# Population-Scale Precision Safety in Oncology Reveals Clinical and Genetic Determinants of Systemic Therapy Toxicity

**DOI:** 10.64898/2026.09.16.26363259

**Authors:** Ziad Bakouny, X. Alex Guo, Feiyang Huang, Saksham Mohan, Rohan Walser, Zeyun Lu, Tomin Perea-Chamblee, Lamiah Khan, Nishat Ahmed, Antonio Ocejo, A. Ari Hakimi, Neil Shah, Martin H. Voss, Kathryn C. Arbour, Yee-Ming Melody Cheung, Hassan Azhari, David M. Faleck, Rachel Niec, Mark TA Donoghue, John J. Orgera, Aijazuddin Syed, Michael F. Berger, Michele Waters, Karl Pichotta, Christopher Fong, Justin Jee, Nikolaus Schultz, Deborah Schrag, Lonny Yarmus, Adam J. Schoenfeld, Alexander Gusev, Ritesh R. Kotecha, Robert J. Motzer, Craig B. Thompson, Wesley Tansey, Jian Carrot-Zhang, Ed Reznik

**Author notes:** Correspondence to: Z.B., W.T., J.C.Z., E.R. These authors contributed equally to this work (Ziad Bakouny, X. Alex Guo, Feiyang Huang, Saksham Mohan, Rohan Walser). These authors contributed equally to this work (Ziad Bakouny, Wesley Tansey, Jian Carrot-Zhang, Ed Reznik).

## Abstract

Treatment toxicity constrains the use of effective cancer therapies, but its clinical and genetic determinants remain poorly defined. We developed a large language model-based approach to produce MSK-Tox, a pan-cancer resource capturing the incidence, temporality, and grade of toxicity to anti-cancer therapy across more than 50,000 patients. Analysis of six representative adverse events—pneumonitis, adrenal insufficiency, liver toxicity, colitis, hyperthyroidism and hypothyroidism—revealed distinct toxicity landscapes shaped by cancer type, treatment regimen, and clinical context. Pretreatment clinical features enabled individualized prediction of toxicity risk across adverse events, supporting risk assessment before therapy initiation. Beyond clinical predictors, we identified two modes of germline susceptibility to treatment toxicity: an organ-intrinsic mode, in which germline variation confers risk across systemic therapies, exemplified by a regulatory variant near *FOXE1* associated with hypothyroidism; and an immune-mediated mode, confined to immune checkpoint inhibitor-treated patients, in which HLA-DRB1*15 was a major determinant of adrenal insufficiency. Notably, the same allele predisposes to multiple sclerosis in individuals without cancer, indicating that immune checkpoint inhibition unmasks a latent autoimmune predisposition. These findings provide an empirical basis for a new precision safety paradigm for predicting who will be harmed by a therapy on the same principles that guide prediction of therapeutic benefit.

## Supplementary tables for "Population-Scale Precision Safety in Oncology Reveals Clinical and Genetic Determinants of Systemic Therapy Toxicity" (part 1 of 3)

### Sheet: Table 1
Supplementary Table 1. F1 scores before and after retrieval-augmented filtering in 110 patients. Per-toxicity pre- and post-RAG F1 with 95% confidence intervals from 2,000 bootstrap resamples, the paired difference, and two-sided paired bootstrap P values. Corresponds to Figure S1c.
toxicity	toxicity_display	pre_rag_f1	pre_rag_ci_low	pre_rag_ci_high	post_rag_f1	post_rag_ci_low	post_rag_ci_high	p_value_paired_bootstrap	delta_f1	n_patients	n_positive	n_bootstrap	seed
liver_toxicity	Liver toxicity	0.729167	0.622222	0.823529	0.705882	0.705882	0.705882	0.668	-0.0232843	110	60	2000	42
hypothyroidism	Hypo- thyroidism	0.666667	0.540541	0.772727	0.729412	0.615385	0.826087	0.194	0.0627451	110	54	2000	42
pneumonitis	Pneumonitis	0.815789	0.712329	0.9	0.637681	0.491803	0.756757	0	-0.178108	110	40	2000	42
colitis	Colitis	0.789474	0.676471	0.878049	0.636364	0.491803	0.760563	0.019	-0.15311	110	44	2000	42
adrenal_insufficiency	Adrenal insufficiency	0.705882	0.533333	0.871795	0.705882	0.533333	0.871795	1	0	110	22	2000	42
hyperthyroidism	Hyper- thyroidism	0.72	0.47619	0.888889	0.727273	0.444444	0.88	0.988	0.00727273	110	14	2000	42

### Sheet: Table 2
Supplementary Table 2. Estimated inference cost before and after retrieval-augmented filtering, extrapolated to 55,406 patients. Input-text characters per patient pre- and post-RAG and their ratio, LLM inference cost under each condition, embedding and indexing compute cost, total post-RAG cost, and absolute and percentage savings. Corresponds to Figure S1d.
quantity	value	units
pre_rag_chars_per_patient	528874	characters
post_rag_chars_per_patient	33004.3	characters
character_ratio	16.0244	ratio
pre_rag_llm_cost	36842.7	USD
post_rag_llm_cost	2299.17	USD
rag_infra_cost_sagemaker	442.061	USD
post_rag_total_cost	2741.23	USD
absolute_savings	34101.5	USD
percent_saved	92.5596	percent
n_patients_extrapolated	55406	patients
anchor_post_rag_cost_70k	2904.77	USD
anchor_sagemaker_cost_70k	558.5	USD
anchor_n_patients	70000	patients
scale_factor	0.791514	ratio
n_patients_char_ratio_basis	110	patients

### Sheet: Table 3
Supplementary Table 3. Estimated inference cost for a 70,000-patient run by model for Llama 4 Maverick, Llama 4 Scout, Claude Sonnet 4.5 and GPT-OSS-120B, with cost expressed relative to the least expensive model. Corresponds to Figure S1h.
model	estimated_cohort_cost_usd	cost_ratio_vs_cheapest	plot_order
Llama 4 Maverick	2904.77	1.0047	1
Llama 4 Scout	2891.19	1	2
Claude Sonnet 4.5	59584.2	20.6089	3
GPT-OSS-120B	2954.01	1.02173	4

### Sheet: Table 4
Supplementary Table 4. Performance of the RAG-LLM pipeline against the CTCAE-based gold standard in the 300-patient held-out test set. Sensitivity, specificity, precision, F1 and AUC for each of the six adverse events, at the toxicity-specific operating threshold selected in the training set, with 95% confidence intervals from 2,000 bootstrap resamples. Corresponds to Figure 1b.
Toxicity	Metric	Estimate	CI_Lower	CI_Upper	N_Bootstrap
Liver Toxicity	Sensitivity	0.738	0.636	0.83	2000
Liver Toxicity	Specificity	0.85	0.802	0.895	2000
Liver Toxicity	Precision	0.641	0.542	0.734	2000
Liver Toxicity	F1	0.686	0.6	0.763	2000
Liver Toxicity	AUC	0.813	0.754	0.867	2000
Hypothyroidism	Sensitivity	0.855	0.759	0.937	2000
Hypothyroidism	Specificity	0.924	0.889	0.955	2000
Hypothyroidism	Precision	0.746	0.642	0.84	2000
Hypothyroidism	F1	0.797	0.715	0.864	2000
Hypothyroidism	AUC	0.903	0.854	0.945	2000
Pneumonitis	Sensitivity	0.906	0.795	1	2000
Pneumonitis	Specificity	0.944	0.915	0.97	2000
Pneumonitis	Precision	0.659	0.513	0.804	2000
Pneumonitis	F1	0.763	0.645	0.864	2000
Pneumonitis	AUC	0.968	0.949	0.983	2000
Colitis	Sensitivity	0.857	0.692	1	2000
Colitis	Specificity	0.975	0.954	0.993	2000
Colitis	Precision	0.72	0.545	0.889	2000
Colitis	F1	0.783	0.634	0.903	2000
Colitis	AUC	0.918	0.833	0.992	2000
Adrenal Insufficiency	Sensitivity	0.818	0.556	1	2000
Adrenal Insufficiency	Specificity	1	1	1	2000
Adrenal Insufficiency	Precision	1	1	1	2000
Adrenal Insufficiency	F1	0.9	0.714	1	2000
Adrenal Insufficiency	AUC	0.999	0.996	1	2000
Hyperthyroidism	Sensitivity	0.429	0	0.833	2000
Hyperthyroidism	Specificity	0.983	0.966	0.997	2000
Hyperthyroidism	Precision	0.375	0	0.75	2000
Hyperthyroidism	F1	0.4	0.143	0.7	2000
Hyperthyroidism	AUC	0.769	0.561	0.986	2000

### Sheet: Table 5
Supplementary Table 5. Performance of the RAG-LLM pipeline in the independent validation set of 5,279 gold-standard patients outside the 1,000-patient train/test subset. Counts (TP, FP, TN, FN), sensitivity, specificity, precision, F1 and AUC with 95% bootstrap confidence intervals, evaluated against the original gold standard without adjudication of discrepancies.
toxicity	threshold	n_patients	n_positive	TP	FP	TN	FN	sensitivity	sensitivity_ci_low	sensitivity_ci_high	specificity	specificity_ci_low	specificity_ci_high	precision	precision_ci_low	precision_ci_high	f1	f1_ci_low	f1_ci_high	auc	auc_ci_low	auc_ci_high	label_basis
Pneumonitis	0.71	5279	117	88	441	4721	29	0.752137	0.672723	0.831001	0.914568	0.907281	0.921664	0.166352	0.135282	0.198444	0.272446	0.228469	0.315789	0.883356	0.845102	0.919984	original_gold_standard
Adrenal Insufficiency	0.81	5279	49	41	89	5141	8	0.836735	0.727228	0.9348	0.982983	0.97937	0.986451	0.315385	0.237705	0.4	0.458101	0.363636	0.549223	0.948888	0.905165	0.981721	original_gold_standard
Liver Toxicity	0.01	5279	744	489	1480	3055	255	0.657258	0.622252	0.691179	0.673649	0.660061	0.687515	0.248349	0.229831	0.268138	0.360487	0.338217	0.384399	0.678814	0.658809	0.69924	original_gold_standard
Colitis	0.71	5279	99	50	301	4879	49	0.505051	0.403639	0.610526	0.941892	0.935489	0.947857	0.14245	0.104294	0.182366	0.222222	0.168174	0.27587	0.7571	0.703772	0.809484	original_gold_standard
Hyperthyroidism	0.81	5279	75	22	64	5140	53	0.293333	0.18917	0.4	0.987702	0.984642	0.990753	0.255814	0.160897	0.346708	0.273292	0.178321	0.361588	0.728714	0.669687	0.784778	original_gold_standard
Hypothyroidism	0.51	5279	404	318	711	4164	86	0.787129	0.745178	0.826087	0.854154	0.844257	0.864532	0.309038	0.282049	0.336217	0.443824	0.411799	0.474323	0.828584	0.806487	0.849997	original_gold_standard

### Sheet: Table 6
Supplementary Table 6. Agreement between RAG-LLM-imputed and gold-standard adverse event grade across 1,454 matched patient–toxicity comparisons. Count and percentage of comparisons at each signed grade difference (LLM minus gold standard), the observed exact-match rate, the mean exact-match rate under a 5,000-permutation label-shuffled null, and the one-sided permutation P value. Corresponds to Figure S1i.
signed_diff	count	pct_of_comparisons	n_comparisons	exact_match_precision	null_mean_precision	p_value_vs_null
-3	1	0.0687758	1454	0.630674	0.348113	0.00019996
-2	13	0.894085	1454	0.630674	0.348113	0.00019996
-1	108	7.42779	1454	0.630674	0.348113	0.00019996
0	917	63.0674	1454	0.630674	0.348113	0.00019996
1	308	21.1829	1454	0.630674	0.348113	0.00019996
2	100	6.87758	1454	0.630674	0.348113	0.00019996
3	7	0.481431	1454	0.630674	0.348113	0.00019996

### Sheet: Table 7
Supplementary Table 7. Time-dependent validation of RAG-LLM adverse event probabilities by time-integrated Brier score over 12 months from the start of each line of therapy. Per-toxicity Brier score with 95% confidence intervals from 500 bootstrap resamples of lines of therapy, numbers of lines, patients and events, the prevalence-matched null Brier score with absolute and relative improvement, and the one-sided P value from a 10,000-permutation null. Corresponds to Figure S1j.
toxicity	toxicity_display	time_integrated_brier	agreement_score_1_minus_brier	ci_95_lower	ci_95_upper	n_grid_points_used	n_lines	n_patients	n_gs_events	n_llm_events	median_gs_censor_days	median_llm_censor_days	mean_joint_observable_lines	null_ibs	null_ibs_ci_lower	null_ibs_ci_upper	ibs_difference	ibs_diff_ci_lower	ibs_diff_ci_upper	relative_improvement	rel_improvement_ci_lower	rel_improvement_ci_upper	p_value_vs_null
hyperthyroidism	Hyperthyroidism	0.00750438	0.992496	0.00596704	0.0091087	50	17269	5700	70	81	204	204	9970.44	0.00852056	0.00678922	0.0102653	-0.00101618	-0.00221847	3.19898e-05	0.119263	-0.00405203	0.236471	9.999e-05
adrenal_insufficiency	Adrenal Insufficiency	0.00996706	0.990033	0.00772849	0.0123612	50	17266	5700	44	231	204	204	9973.34	0.0146069	0.0116494	0.0176722	-0.00463985	-0.00647349	-0.00288274	0.317648	0.210255	0.416429	9.999e-05
colitis	Colitis	0.0168005	0.983199	0.0146202	0.0190075	50	17270	5700	129	357	204	204	9983.12	0.0241219	0.0212955	0.0270858	-0.00732136	-0.00986398	-0.00517877	0.303515	0.231992	0.387094	9.999e-05
pneumonitis	Pneumonitis	0.0224072	0.977593	0.0200162	0.0248237	50	17266	5700	113	615	204	204	9988.12	0.0345203	0.0306244	0.0379543	-0.0121132	-0.0148749	-0.0091917	0.350899	0.290464	0.410649	9.999e-05
hypothyroidism	Hypothyroidism	0.0711679	0.928832	0.0658959	0.0761121	50	17245	5697	232	1531	204	204	9989.46	0.0922275	0.0864465	0.0980156	-0.0210596	-0.025602	-0.0169494	0.228344	0.184984	0.271777	9.999e-05
liver_toxicity	Liver Toxicity	0.109519	0.890481	0.103832	0.115475	50	17180	5680	675	2445	204	204	9986.6	0.151409	0.145112	0.158307	-0.0418905	-0.0469369	-0.037005	0.276671	0.247913	0.30443	9.999e-05

### Sheet: Table 8
Supplementary Tables 8–10. Laboratory values by RAG-LLM-imputed toxicity grade: cortisol in adrenal insufficiency (8, Figure 1c), TSH in hypothyroidism (9, Figure 1d), and ALT in liver toxicity (10, Figure 1e). Per-grade sample size, median and interquartile range of the time-averaged 60-day post-onset area under the curve on both the log2 and raw scales, adjacent-grade two-sided Mann–Whitney P values, and the Jonckheere–Terpstra trend statistic and P value across grades. Grades with fewer than five patients were merged with the adjacent grade.
panel	ae_type	lab_test	grade	n	log2_median	log2_q1	log2_q3	raw_median	raw_q1	raw_q3	raw_mean	raw_std	p_vs_prev_grade	trend_JT_stat	trend_z	trend_p
1D	adrenal_insufficiency	Cortisol	No AE	880	3.72356	2.90881	4.26379	13.2	7.5	19.2	14.9539	13.9564		64038	-16.5416	1.84047e-61
1D	adrenal_insufficiency	Cortisol	Grade 1-2	187	0.582556	-0.971431	2.74698	1.4875	0.5	6.70625	5.37635	8.46831	3.82144e-40	64038	-16.5416	1.84047e-61
1D	adrenal_insufficiency	Cortisol	Grade 3	132	0.332287	-0.972611	2.41969	1.25	0.499583	5.34063	6.49985	17.3787	0.595664	64038	-16.5416	1.84047e-61

### Sheet: Table 9
Supplementary Tables 8–10. Laboratory values by RAG-LLM-imputed toxicity grade: cortisol in adrenal insufficiency (8, Figure 1c), TSH in hypothyroidism (9, Figure 1d), and ALT in liver toxicity (10, Figure 1e). Per-grade sample size, median and interquartile range of the time-averaged 60-day post-onset area under the curve on both the log2 and raw scales, adjacent-grade two-sided Mann–Whitney P values, and the Jonckheere–Terpstra trend statistic and P value across grades. Grades with fewer than five patients were merged with the adjacent grade.
panel	ae_type	lab_test	grade	n	log2_median	log2_q1	log2_q3	raw_median	raw_q1	raw_q3	raw_mean	raw_std	p_vs_prev_grade	trend_JT_stat	trend_z	trend_p
1E	hypothyroidism	TSH	No AE	3140	0.250962	-0.666576	1.08406	1.18	0.62	2.11	1.85637	4.03608		9353987	30.1929	2.93553e-200
1E	hypothyroidism	TSH	Grade 1	242	0.851329	-0.444283	2.0976	1.795	0.725	4.27	2.962	3.43013	2.35196e-07	9353987	30.1929	2.93553e-200
1E	hypothyroidism	TSH	Grade 2	3506	1.82477	0.0382015	3.2289	3.5325	1.01683	9.3655	8.93112	16.4564	4.33972e-11	9353987	30.1929	2.93553e-200
1E	hypothyroidism	TSH	Grade 3	124	3.46315	1.34615	5.11269	11.0185	2.534	34.5958	24.0951	31.1219	3.62096e-11	9353987	30.1929	2.93553e-200

### Sheet: Table 10
Supplementary Tables 8–10. Laboratory values by RAG-LLM-imputed toxicity grade: cortisol in adrenal insufficiency (8, Figure 1c), TSH in hypothyroidism (9, Figure 1d), and ALT in liver toxicity (10, Figure 1e). Per-grade sample size, median and interquartile range of the time-averaged 60-day post-onset area under the curve on both the log2 and raw scales, adjacent-grade two-sided Mann–Whitney P values, and the Jonckheere–Terpstra trend statistic and P value across grades. Grades with fewer than five patients were merged with the adjacent grade.
panel	ae_type	lab_test	grade	n	log2_median	log2_q1	log2_q3	raw_median	raw_q1	raw_q3	raw_mean	raw_std	p_vs_prev_grade	trend_JT_stat	trend_z	trend_p
1F	liver_toxicity	ALT	No AE	5494	3.74748	3.18745	4.32265	13.4208	9.1	20	16.4641	16.8819		96159189	72.4003	0
1F	liver_toxicity	ALT	Grade 1	4419	4.82579	4.12115	5.48763	28.35	17.3917	44.8583	34.9567	27.8583	0	96159189	72.4003	0
1F	liver_toxicity	ALT	Grade 2	3343	5.19154	4.4174	5.86825	36.5333	21.3583	58.4042	46.2861	43.646	1.9753e-44	96159189	72.4003	0
1F	liver_toxicity	ALT	Grade 3	4899	5.51864	4.5221	6.37847	45.8333	22.9667	83.1875	64.3615	64.7966	1.94382e-31	96159189	72.4003	0
1F	liver_toxicity	ALT	Grade 4	558	5.77142	4.58356	6.89897	54.6125	23.9667	119.333	100.744	150.808	4.03209e-05	96159189	72.4003	0

### Sheet: Table 11
Supplementary Tables 11–13. Corticosteroid exposure by RAG-LLM-imputed toxicity grade for adrenal insufficiency (11, Figure 1f), colitis (12, Figure 1g) and pneumonitis (13, Figure 1h), among immune checkpoint inhibitor–treated patients with any steroid exposure. Per-grade sample size, median and interquartile range of log2(post/pre) prednisone-equivalent exposure in the 60 days before and after imputed onset, median post-onset exposure in mg-days, adjacent-grade Mann–Whitney P values, and the Jonckheere–Terpstra trend statistic and P value.
panel	ae_type	lab_test	grade	n	log2_median	log2_q1	log2_q3	raw_median	raw_q1	raw_q3	raw_mean	raw_std	p_vs_prev_grade	trend_JT_stat	trend_z	trend_p
S1F	adrenal_insufficiency	prednisone_equivalent	No AE	6419	0	-2.1796	4.22356	142	18	333.333	324.952	762.749		1242218	6.52203	6.93616e-11
S1F	adrenal_insufficiency	prednisone_equivalent	Grade 1-2	201	0.79686	-0.673259	9.16993	107.25	22.25	315	399.241	897.147	0.000332305	1242218	6.52203	6.93616e-11
S1F	adrenal_insufficiency	prednisone_equivalent	Grade 3-4	114	4.17824	0.175017	12.7477	155.5	52.875	352.292	356.831	872.834	0.00049589	1242218	6.52203	6.93616e-11

### Sheet: Table 12
Supplementary Tables 11–13. Corticosteroid exposure by RAG-LLM-imputed toxicity grade for adrenal insufficiency (11, Figure 1f), colitis (12, Figure 1g) and pneumonitis (13, Figure 1h), among immune checkpoint inhibitor–treated patients with any steroid exposure. Per-grade sample size, median and interquartile range of log2(post/pre) prednisone-equivalent exposure in the 60 days before and after imputed onset, median post-onset exposure in mg-days, adjacent-grade Mann–Whitney P values, and the Jonckheere–Terpstra trend statistic and P value.
panel	ae_type	lab_test	grade	n	log2_median	log2_q1	log2_q3	raw_median	raw_q1	raw_q3	raw_mean	raw_std	p_vs_prev_grade	trend_JT_stat	trend_z	trend_p
S1G	colitis	prednisone_equivalent	No AE	6231	0	-2.12341	3.72386	140	18	333.333	327.6	779.057		2034024	9.3968	5.62485e-21
S1G	colitis	prednisone_equivalent	Grade 1-2	115	0.206155	-1.17776	10.2097	123	16	320	339.557	825.678	0.11008	2034024	9.3968	5.62485e-21
S1G	colitis	prednisone_equivalent	Grade 3-4	402	2.48746	-0.307177	13.6083	187.5	53.0833	434.583	420.765	1355.99	0.00049154	2034024	9.3968	5.62485e-21

### Sheet: Table 13
Supplementary Tables 11–13. Corticosteroid exposure by RAG-LLM-imputed toxicity grade for adrenal insufficiency (11, Figure 1f), colitis (12, Figure 1g) and pneumonitis (13, Figure 1h), among immune checkpoint inhibitor–treated patients with any steroid exposure. Per-grade sample size, median and interquartile range of log2(post/pre) prednisone-equivalent exposure in the 60 days before and after imputed onset, median post-onset exposure in mg-days, adjacent-grade Mann–Whitney P values, and the Jonckheere–Terpstra trend statistic and P value.
panel	ae_type	lab_test	grade	n	log2_median	log2_q1	log2_q3	raw_median	raw_q1	raw_q3	raw_mean	raw_std	p_vs_prev_grade	trend_JT_stat	trend_z	trend_p
S1H	pneumonitis	prednisone_equivalent	No AE	5978	0	-2.18448	4.13259	138.458	18	326.667	324.317	767.824		2304390	6.4876	8.7214e-11
S1H	pneumonitis	prednisone_equivalent	Grade 1-2	435	0.596338	-1.45486	10.9257	138	26.6667	355.583	356.016	1019.76	9.05901e-05	2304390	6.4876	8.7214e-11
S1H	pneumonitis	prednisone_equivalent	Grade 3-4	219	1.8299	-0.516329	11.2309	268	65.75	633	565.938	954.769	0.0118883	2304390	6.4876	8.7214e-11

### Sheet: Table 14
Supplementary Table 14. Distribution of first-line systemic therapy classes across the ten most common cancer types, corresponding to Figure S2a. Patient counts for each mutually exclusive treatment class, with row totals.
cancer_type	Chemotherapy	Hormone	Biologic	Targeted	Other	PD-(L)1	CTLA-4	PD-(L)1 + CTLA-4	Total
Non-Small Cell Lung Cancer	3064	245	111	895	86	1326	2	102	5831
Colorectal Cancer	4839	74	29	29	12	169	0	12	5164
Breast Cancer	2347	1682	50	76	49	118	5	3	4330
Pancreatic Cancer	2824	95	13	49	22	96	13	7	3119
Prostate Cancer	357	2648	9	2	9	30	5	3	3063
Mature B-Cell Neoplasms	1744	60	589	285	50	25	1	1	2755
Ovarian Cancer	2180	108	14	63	6	61	0	8	2440
Endometrial Cancer	1656	218	12	14	10	179	0	6	2095
Bladder Cancer	1082	46	440	11	8	288	0	33	1908
Esophagogastric Cancer	1250	25	12	2	7	436	1	25	1758

### Sheet: Table 15
Supplementary Table 15. Distribution of CTCAE grades for toxicities occurring during first-line therapy, corresponding to Figure S2b. Number of patients at each grade for each toxicity.
toxicity	toxicity_display	grade	grade_label	n_patients
pneumonitis	Pneumonitis	1	Grade 1	146
pneumonitis	Pneumonitis	2	Grade 2	871
pneumonitis	Pneumonitis	3	Grade 3	209
pneumonitis	Pneumonitis	4	Grade 4	30
pneumonitis	Pneumonitis	5	Grade 5	0
adrenal_insufficiency	Adrenal Insufficiency	1	Grade 1	10
adrenal_insufficiency	Adrenal Insufficiency	2	Grade 2	210
adrenal_insufficiency	Adrenal Insufficiency	3	Grade 3	93
adrenal_insufficiency	Adrenal Insufficiency	4	Grade 4	0
adrenal_insufficiency	Adrenal Insufficiency	5	Grade 5	0
liver_toxicity	Liver Toxicity	1	Grade 1	2897
liver_toxicity	Liver Toxicity	2	Grade 2	1579
liver_toxicity	Liver Toxicity	3	Grade 3	1587
liver_toxicity	Liver Toxicity	4	Grade 4	128
liver_toxicity	Liver Toxicity	5	Grade 5	0
colitis	Colitis	1	Grade 1	27
colitis	Colitis	2	Grade 2	306
colitis	Colitis	3	Grade 3	629
colitis	Colitis	4	Grade 4	8
colitis	Colitis	5	Grade 5	0
hyperthyroidism	Hyperthyroidism	1	Grade 1	59
hyperthyroidism	Hyperthyroidism	2	Grade 2	54
hyperthyroidism	Hyperthyroidism	3	Grade 3	4
hyperthyroidism	Hyperthyroidism	4	Grade 4	0
hyperthyroidism	Hyperthyroidism	5	Grade 5	0
hypothyroidism	Hypothyroidism	1	Grade 1	508
hypothyroidism	Hypothyroidism	2	Grade 2	2222
hypothyroidism	Hypothyroidism	3	Grade 3	29
hypothyroidism	Hypothyroidism	4	Grade 4	1
hypothyroidism	Hypothyroidism	5	Grade 5	0

### Sheet: Table 16
Supplementary Table 16. Cohort size and event counts underlying the cumulative incidence curves in Figure 2a. Number of first-line patients at risk and number of first events for each of the six toxicities. Counts differ slightly between toxicities because patients with zero follow-up time for a given toxicity are excluded.
toxicity	n	events
Pneumonitis	55386	1239
Adrenal Insufficiency	55401	309
Liver Toxicity	55142	5952
Colitis	55385	950
Hyperthyroidism	55405	116
Hypothyroidism	55333	2694

### Sheet: Table 17
Supplementary Table 17. Numbers at risk for the cumulative incidence curves in Figure 2a. Patients remaining at risk for each toxicity at three-month intervals from the start of first-line therapy through 24 months.
toxicity	month_0	month_3	month_6	month_9	month_12	month_15	month_18	month_21	month_24
Pneumonitis	55386	45956	35012	22908	13411	9765	7404	5775	4767
Adrenal Insufficiency	55401	46287	35448	23191	13600	9923	7547	5913	4893
Liver Toxicity	55142	43322	32221	20384	11569	8418	6336	4915	4053
Colitis	55385	45989	35144	22934	13437	9817	7451	5819	4813
Hyperthyroidism	55405	46352	35554	23270	13675	9983	7587	5941	4915
Hypothyroidism	55333	45160	34057	22000	12714	9149	6913	5394	4447

### Sheet: Table 18
Supplementary Table 18. One-year cumulative incidence of systemic therapy toxicities during first-line therapy, corresponding to Figure 2b. Kaplan–Meier estimates with 95% confidence intervals, ordered by descending incidence.
toxicity	pct_1yr	ci_lower	ci_upper
Liver Toxicity	13.2922	12.9261	13.6678
Hypothyroidism	6.07636	5.82693	6.33611
Pneumonitis	2.65091	2.48157	2.83165
Colitis	2.06486	1.91568	2.22552
Adrenal Insufficiency	0.747698	0.656365	0.851684
Hyperthyroidism	0.247334	0.198885	0.307568

### Sheet: Table 19
Supplementary Table 19. One-year cumulative incidence of systemic therapy toxicities during first-line therapy by sex, corresponding to Figure S2c. Kaplan–Meier estimates with 95% confidence intervals for each sex, with adjusted hazard ratios for female versus male from multivariable Cox models, the corresponding Wald p-values, unadjusted log-rank p-values, and Benjamini–Hochberg and Bonferroni-corrected p-values across the six toxicities.
sex	n_patients	toxicity	toxicity_display	cumulative_incidence_pct	ci_95_lower	ci_95_upper	hr_vs_male_adj	hr_vs_male_adj_lower_95	hr_vs_male_adj_upper_95	p_value_vs_male_adj	p_value_logrank_vs_male_unadj	p_value_vs_male_adj_fdr_bh	p_value_vs_male_adj_bonferroni
Male	26123	liver_toxicity	Liver Toxicity	15.044	14.483	15.624
Male	26123	hypothyroidism	Hypothyroidism	4.8	4.48	5.142
Male	26123	pneumonitis	Pneumonitis	2.771	2.525	3.041
Male	26123	colitis	Colitis	2.324	2.099	2.574
Male	26123	adrenal_insufficiency	Adrenal Insufficiency	0.884	0.741	1.054
Male	26123	hyperthyroidism	Hyperthyroidism	0.264	0.191	0.364
Female	28847	liver_toxicity	Liver Toxicity	11.695	11.22	12.189	0.928	0.891	0.966	0.0003216	6.50168e-19	0.000964801	0.0019296
Female	28847	hypothyroidism	Hypothyroidism	7.257	6.882	7.652	1.161	1.107	1.217	7.09297e-10	4.74946e-24	4.25578e-09	4.25578e-09
Female	28847	pneumonitis	Pneumonitis	2.566	2.336	2.819	0.987	0.938	1.04	0.627915	0.206117	0.753498	1
Female	28847	colitis	Colitis	1.832	1.639	2.048	0.983	0.933	1.037	0.530551	0.00571214	0.753498	1
Female	28847	adrenal_insufficiency	Adrenal Insufficiency	0.602	0.495	0.731	0.982	0.929	1.038	0.527065	0.00225102	0.753498	1
Female	28847	hyperthyroidism	Hyperthyroidism	0.232	0.172	0.312	0.999	0.944	1.057	0.960967	0.98527	0.960967	1

### Sheet: Table 20
Supplementary Table 20. One-year cumulative incidence of systemic therapy toxicities during first-line therapy by age group, corresponding to Figure S2d. Estimates with 95% confidence intervals for each age group, with adjusted hazard ratios relative to patients aged under 50 years, Wald and unadjusted log-rank p-values, and Benjamini–Hochberg and Bonferroni-corrected p-values across all toxicity-by-age-group comparisons. Columns documenting the estimator, covariate adjustment and multiplicity correction are included.
age_group	n_patients	toxicity	toxicity_display	cumulative_incidence_pct	ci_95_lower	ci_95_upper	hr_vs_reference_adj	hr_vs_reference_adj_lower_95	hr_vs_reference_adj_upper_95	p_value_vs_reference_adj	p_value_logrank_vs_reference_unadj	reference_group	p_value_vs_reference_adj_fdr_bh	p_value_vs_reference_adj_bonferroni	cumulative_incidence_method	p_value_vs_reference_covariate_adjustment	p_value_vs_reference_multiplicity_adjustment	multiplicity_adjustment_family
<50	9797	liver_toxicity	Liver Toxicity	17.328	16.375	18.331						<50			Kaplan-Meier, fit separately within each age group (unadjusted for covariates)	Multivariable Cox PH model adjusted for sex (binary) and cancer_type (categorical, reference: Multiple Cancer Type Patient)	None (raw p-value); see p_value_vs_reference_adj_fdr_bh / p_value_vs_reference_adj_bonferroni for correction across all toxicity x comparator-group tests	6 toxicities x 3 comparator groups = 18 tests, corrected together
<50	9797	hypothyroidism	Hypothyroidism	4.026	3.574	4.533						<50			Kaplan-Meier, fit separately within each age group (unadjusted for covariates)	Multivariable Cox PH model adjusted for sex (binary) and cancer_type (categorical, reference: Multiple Cancer Type Patient)	None (raw p-value); see p_value_vs_reference_adj_fdr_bh / p_value_vs_reference_adj_bonferroni for correction across all toxicity x comparator-group tests	6 toxicities x 3 comparator groups = 18 tests, corrected together
<50	9797	pneumonitis	Pneumonitis	1.553	1.267	1.903						<50			Kaplan-Meier, fit separately within each age group (unadjusted for covariates)	Multivariable Cox PH model adjusted for sex (binary) and cancer_type (categorical, reference: Multiple Cancer Type Patient)	None (raw p-value); see p_value_vs_reference_adj_fdr_bh / p_value_vs_reference_adj_bonferroni for correction across all toxicity x comparator-group tests	6 toxicities x 3 comparator groups = 18 tests, corrected together
<50	9797	colitis	Colitis	1.862	1.535	2.257						<50			Kaplan-Meier, fit separately within each age group (unadjusted for covariates)	Multivariable Cox PH model adjusted for sex (binary) and cancer_type (categorical, reference: Multiple Cancer Type Patient)	None (raw p-value); see p_value_vs_reference_adj_fdr_bh / p_value_vs_reference_adj_bonferroni for correction across all toxicity x comparator-group tests	6 toxicities x 3 comparator groups = 18 tests, corrected together
<50	9797	adrenal_insufficiency	Adrenal Insufficiency	0.43	0.293	0.63						<50			Kaplan-Meier, fit separately within each age group (unadjusted for covariates)	Multivariable Cox PH model adjusted for sex (binary) and cancer_type (categorical, reference: Multiple Cancer Type Patient)	None (raw p-value); see p_value_vs_reference_adj_fdr_bh / p_value_vs_reference_adj_bonferroni for correction across all toxicity x comparator-group tests	6 toxicities x 3 comparator groups = 18 tests, corrected together
<50	9797	hyperthyroidism	Hyperthyroidism	0.25	0.143	0.438						<50			Kaplan-Meier, fit separately within each age group (unadjusted for covariates)	Multivariable Cox PH model adjusted for sex (binary) and cancer_type (categorical, reference: Multiple Cancer Type Patient)	None (raw p-value); see p_value_vs_reference_adj_fdr_bh / p_value_vs_reference_adj_bonferroni for correction across all toxicity x comparator-group tests	6 toxicities x 3 comparator groups = 18 tests, corrected together
50-65	17108	liver_toxicity	Liver Toxicity	14.277	13.599	14.985	0.896	0.85	0.946	5.9148e-05	2.03826e-10	<50	0.000354888	0.00106466	Kaplan-Meier, fit separately within each age group (unadjusted for covariates)	Multivariable Cox PH model adjusted for sex (binary) and cancer_type (categorical, reference: Multiple Cancer Type Patient)	None (raw p-value); see p_value_vs_reference_adj_fdr_bh / p_value_vs_reference_adj_bonferroni for correction across all toxicity x comparator-group tests	6 toxicities x 3 comparator groups = 18 tests, corrected together
50-65	17108	hypothyroidism	Hypothyroidism	6.573	6.121	7.056	1.117	1.045	1.193	0.00105764	2.52432e-12	<50	0.00431511	0.0190376	Kaplan-Meier, fit separately within each age group (unadjusted for covariates)	Multivariable Cox PH model adjusted for sex (binary) and cancer_type (categorical, reference: Multiple Cancer Type Patient)	None (raw p-value); see p_value_vs_reference_adj_fdr_bh / p_value_vs_reference_adj_bonferroni for correction across all toxicity x comparator-group tests	6 toxicities x 3 comparator groups = 18 tests, corrected together
50-65	17108	pneumonitis	Pneumonitis	2.541	2.244	2.876	1.059	0.985	1.139	0.120629	6.15068e-06	<50	0.241258	1	Kaplan-Meier, fit separately within each age group (unadjusted for covariates)	Multivariable Cox PH model adjusted for sex (binary) and cancer_type (categorical, reference: Multiple Cancer Type Patient)	None (raw p-value); see p_value_vs_reference_adj_fdr_bh / p_value_vs_reference_adj_bonferroni for correction across all toxicity x comparator-group tests	6 toxicities x 3 comparator groups = 18 tests, corrected together
50-65	17108	colitis	Colitis	2.216	1.936	2.535	1.016	0.944	1.093	0.677187	0.278973	<50	0.937644	1	Kaplan-Meier, fit separately within each age group (unadjusted for covariates)	Multivariable Cox PH model adjusted for sex (binary) and cancer_type (categorical, reference: Multiple Cancer Type Patient)	None (raw p-value); see p_value_vs_reference_adj_fdr_bh / p_value_vs_reference_adj_bonferroni for correction across all toxicity x comparator-group tests	6 toxicities x 3 comparator groups = 18 tests, corrected together
50-65	17108	adrenal_insufficiency	Adrenal Insufficiency	0.946	0.764	1.171	1.025	0.949	1.107	0.530285	0.0035023	<50	0.832334	1	Kaplan-Meier, fit separately within each age group (unadjusted for covariates)	Multivariable Cox PH model adjusted for sex (binary) and cancer_type (categorical, reference: Multiple Cancer Type Patient)	None (raw p-value); see p_value_vs_reference_adj_fdr_bh / p_value_vs_reference_adj_bonferroni for correction across all toxicity x comparator-group tests	6 toxicities x 3 comparator groups = 18 tests, corrected together
50-65	17108	hyperthyroidism	Hyperthyroidism	0.28	0.188	0.416	1.002	0.927	1.083	0.960549	0.642701	<50	0.960549	1	Kaplan-Meier, fit separately within each age group (unadjusted for covariates)	Multivariable Cox PH model adjusted for sex (binary) and cancer_type (categorical, reference: Multiple Cancer Type Patient)	None (raw p-value); see p_value_vs_reference_adj_fdr_bh / p_value_vs_reference_adj_bonferroni for correction across all toxicity x comparator-group tests	6 toxicities x 3 comparator groups = 18 tests, corrected together
65-80	17850	liver_toxicity	Liver Toxicity	10.929	10.342	11.547	0.779	0.737	0.824	1.16401e-18	2.29287e-44	<50	2.09522e-17	2.09522e-17	Kaplan-Meier, fit separately within each age group (unadjusted for covariates)	Multivariable Cox PH model adjusted for sex (binary) and cancer_type (categorical, reference: Multiple Cancer Type Patient)	None (raw p-value); see p_value_vs_reference_adj_fdr_bh / p_value_vs_reference_adj_bonferroni for correction across all toxicity x comparator-group tests	6 toxicities x 3 comparator groups = 18 tests, corrected together
65-80	17850	hypothyroidism	Hypothyroidism	6.848	6.388	7.34	1.115	1.044	1.19	0.00119864	3.63304e-14	<50	0.00431511	0.0215755	Kaplan-Meier, fit separately within each age group (unadjusted for covariates)	Multivariable Cox PH model adjusted for sex (binary) and cancer_type (categorical, reference: Multiple Cancer Type Patient)	None (raw p-value); see p_value_vs_reference_adj_fdr_bh / p_value_vs_reference_adj_bonferroni for correction across all toxicity x comparator-group tests	6 toxicities x 3 comparator groups = 18 tests, corrected together
65-80	17850	pneumonitis	Pneumonitis	3.686	3.345	4.06	1.119	1.043	1.201	0.00184881	9.3638e-17	<50	0.00554644	0.0332787	Kaplan-Meier, fit separately within each age group (unadjusted for covariates)	Multivariable Cox PH model adjusted for sex (binary) and cancer_type (categorical, reference: Multiple Cancer Type Patient)	None (raw p-value); see p_value_vs_reference_adj_fdr_bh / p_value_vs_reference_adj_bonferroni for correction across all toxicity x comparator-group tests	6 toxicities x 3 comparator groups = 18 tests, corrected together
65-80	17850	colitis	Colitis	2.249	1.991	2.541	1.022	0.951	1.099	0.554889	0.0805606	<50	0.832334	1	Kaplan-Meier, fit separately within each age group (unadjusted for covariates)	Multivariable Cox PH model adjusted for sex (binary) and cancer_type (categorical, reference: Multiple Cancer Type Patient)	None (raw p-value); see p_value_vs_reference_adj_fdr_bh / p_value_vs_reference_adj_bonferroni for correction across all toxicity x comparator-group tests	6 toxicities x 3 comparator groups = 18 tests, corrected together
65-80	17850	adrenal_insufficiency	Adrenal Insufficiency	0.89	0.721	1.098	1.025	0.949	1.106	0.53189	0.00256437	<50	0.832334	1	Kaplan-Meier, fit separately within each age group (unadjusted for covariates)	Multivariable Cox PH model adjusted for sex (binary) and cancer_type (categorical, reference: Multiple Cancer Type Patient)	None (raw p-value); see p_value_vs_reference_adj_fdr_bh / p_value_vs_reference_adj_bonferroni for correction across all toxicity x comparator-group tests	6 toxicities x 3 comparator groups = 18 tests, corrected together
65-80	17850	hyperthyroidism	Hyperthyroidism	0.262	0.188	0.366	1.002	0.928	1.083	0.956024	0.678132	<50	0.960549	1	Kaplan-Meier, fit separately within each age group (unadjusted for covariates)	Multivariable Cox PH model adjusted for sex (binary) and cancer_type (categorical, reference: Multiple Cancer Type Patient)	None (raw p-value); see p_value_vs_reference_adj_fdr_bh / p_value_vs_reference_adj_bonferroni for correction across all toxicity x comparator-group tests	6 toxicities x 3 comparator groups = 18 tests, corrected together
>80	2810	liver_toxicity	Liver Toxicity	8.627	7.43	10.006	0.723	0.657	0.796	3.54101e-11	2.04998e-22	<50	3.18691e-10	6.37383e-10	Kaplan-Meier, fit separately within each age group (unadjusted for covariates)	Multivariable Cox PH model adjusted for sex (binary) and cancer_type (categorical, reference: Multiple Cancer Type Patient)	None (raw p-value); see p_value_vs_reference_adj_fdr_bh / p_value_vs_reference_adj_bonferroni for correction across all toxicity x comparator-group tests	6 toxicities x 3 comparator groups = 18 tests, corrected together
>80	2810	hypothyroidism	Hypothyroidism	7.77	6.562	9.189	1.121	1.002	1.254	0.0452889	6.51854e-08	<50	0.116457	0.815201	Kaplan-Meier, fit separately within each age group (unadjusted for covariates)	Multivariable Cox PH model adjusted for sex (binary) and cancer_type (categorical, reference: Multiple Cancer Type Patient)	None (raw p-value); see p_value_vs_reference_adj_fdr_bh / p_value_vs_reference_adj_bonferroni for correction across all toxicity x comparator-group tests	6 toxicities x 3 comparator groups = 18 tests, corrected together
>80	2810	pneumonitis	Pneumonitis	3.452	2.696	4.415	1.111	0.983	1.256	0.0908297	8.37832e-08	<50	0.204367	1	Kaplan-Meier, fit separately within each age group (unadjusted for covariates)	Multivariable Cox PH model adjusted for sex (binary) and cancer_type (categorical, reference: Multiple Cancer Type Patient)	None (raw p-value); see p_value_vs_reference_adj_fdr_bh / p_value_vs_reference_adj_bonferroni for correction across all toxicity x comparator-group tests	6 toxicities x 3 comparator groups = 18 tests, corrected together
>80	2810	colitis	Colitis	2.271	1.654	3.115	1.007	0.89	1.14	0.909768	0.564565	<50	0.960549	1	Kaplan-Meier, fit separately within each age group (unadjusted for covariates)	Multivariable Cox PH model adjusted for sex (binary) and cancer_type (categorical, reference: Multiple Cancer Type Patient)	None (raw p-value); see p_value_vs_reference_adj_fdr_bh / p_value_vs_reference_adj_bonferroni for correction across all toxicity x comparator-group tests	6 toxicities x 3 comparator groups = 18 tests, corrected together
>80	2810	adrenal_insufficiency	Adrenal Insufficiency	0.715	0.391	1.305	1.006	0.883	1.146	0.92788	0.410062	<50	0.960549	1	Kaplan-Meier, fit separately within each age group (unadjusted for covariates)	Multivariable Cox PH model adjusted for sex (binary) and cancer_type (categorical, reference: Multiple Cancer Type Patient)	None (raw p-value); see p_value_vs_reference_adj_fdr_bh / p_value_vs_reference_adj_bonferroni for correction across all toxicity x comparator-group tests	6 toxicities x 3 comparator groups = 18 tests, corrected together
>80	2810	hyperthyroidism	Hyperthyroidism	0.287	0.112	0.732	0.996	0.873	1.137	0.957804	0.73967	<50	0.960549	1	Kaplan-Meier, fit separately within each age group (unadjusted for covariates)	Multivariable Cox PH model adjusted for sex (binary) and cancer_type (categorical, reference: Multiple Cancer Type Patient)	None (raw p-value); see p_value_vs_reference_adj_fdr_bh / p_value_vs_reference_adj_bonferroni for correction across all toxicity x comparator-group tests	6 toxicities x 3 comparator groups = 18 tests, corrected together

### Sheet: Table 21
Supplementary Table 21. One-year cumulative incidence of systemic therapy toxicities by immune checkpoint inhibitor exposure, corresponding to Figure 2c. Estimates with 95% confidence intervals for ICI-treated and non-ICI-treated patients, with the adjusted p-value from the multivariable Cox model for each toxicity.
stratum	group	n_group	toxicity	cum_incidence_1yr_pct	ci_95_lower	ci_95_upper	cox_p_value
A. ICI vs non-ICI	ICI	6761	Liver Toxicity	19.0452	17.9722	20.174	1.15224e-32
A. ICI vs non-ICI	Non-ICI	48645	Liver Toxicity	12.3929	12.0066	12.7907	1.15224e-32
A. ICI vs non-ICI	ICI	6761	Hypothyroidism	18.8676	17.8084	19.9818	3.02826e-129
A. ICI vs non-ICI	Non-ICI	48645	Hypothyroidism	4.0948	3.86859	4.33394	3.02826e-129
A. ICI vs non-ICI	ICI	6761	Pneumonitis	6.68222	6.01153	7.42472	4.09425e-18
A. ICI vs non-ICI	Non-ICI	48645	Pneumonitis	2.01473	1.85428	2.18891	4.09425e-18
A. ICI vs non-ICI	ICI	6761	Colitis	6.45626	5.79393	7.19136	8.6765e-21
A. ICI vs non-ICI	Non-ICI	48645	Colitis	1.36419	1.23392	1.5081	8.6765e-21
A. ICI vs non-ICI	ICI	6761	Adrenal Insufficiency	3.93276	3.40175	4.5447	2.00308e-11
A. ICI vs non-ICI	Non-ICI	48645	Adrenal Insufficiency	0.229528	0.178109	0.29577	2.00308e-11
A. ICI vs non-ICI	ICI	6761	Hyperthyroidism	1.03089	0.777814	1.36573	0.0596455
A. ICI vs non-ICI	Non-ICI	48645	Hyperthyroidism	0.120521	0.0875205	0.165955	0.0596455

### Sheet: Table 22
Supplementary Table 22. Full multivariable Cox proportional-hazards models for the ICI versus non-ICI comparison in Figure 2c. Hazard ratios, 95% confidence intervals and p-values for every term in each model, with cohort size, exposed count, event count, and any covariates removed by the zero-event-cell or events-per-parameter rules.
model_id	stratum	contrast	toxicity	covariate	hr	hr_lower_95	hr_upper_95	p	n_total	n_exposed	n_events	covariates_dropped_zero_cell	covariates_dropped_low_epv	model_status
ici_vs_nonici__liver_toxicity	A. ICI vs non-ICI	ICI vs non-ICI	Liver Toxicity	exposure	1.40137	1.32562	1.48145	1.15224e-32	46995	6449	5072			fit
ici_vs_nonici__liver_toxicity	A. ICI vs non-ICI	ICI vs non-ICI	Liver Toxicity	contains_chemo	1.12036	1.06922	1.17394	1.86201e-06	46995	6449	5072			fit
ici_vs_nonici__liver_toxicity	A. ICI vs non-ICI	ICI vs non-ICI	Liver Toxicity	contains_hormone	0.860751	0.810088	0.914582	1.26703e-06	46995	6449	5072			fit
ici_vs_nonici__liver_toxicity	A. ICI vs non-ICI	ICI vs non-ICI	Liver Toxicity	contains_biologic	1.07409	1.01362	1.13816	0.0156257	46995	6449	5072			fit
ici_vs_nonici__liver_toxicity	A. ICI vs non-ICI	ICI vs non-ICI	Liver Toxicity	contains_targeted	1.24247	1.17331	1.31571	1.09058e-13	46995	6449	5072			fit
ici_vs_nonici__liver_toxicity	A. ICI vs non-ICI	ICI vs non-ICI	Liver Toxicity	cancer_Breast Cancer	0.897571	0.827302	0.973807	0.00937413	46995	6449	5072			fit
ici_vs_nonici__liver_toxicity	A. ICI vs non-ICI	ICI vs non-ICI	Liver Toxicity	cancer_Colorectal Cancer	1.48453	1.39764	1.57682	9.89265e-38	46995	6449	5072			fit
ici_vs_nonici__liver_toxicity	A. ICI vs non-ICI	ICI vs non-ICI	Liver Toxicity	cancer_Mature B-Cell Neoplasms	0.814157	0.651291	1.01775	0.0710035	46995	6449	5072			fit
ici_vs_nonici__liver_toxicity	A. ICI vs non-ICI	ICI vs non-ICI	Liver Toxicity	cancer_Non-Small Cell Lung Cancer	0.846014	0.794114	0.901306	2.256e-07	46995	6449	5072			fit
ici_vs_nonici__liver_toxicity	A. ICI vs non-ICI	ICI vs non-ICI	Liver Toxicity	cancer_Ovarian Cancer	0.807793	0.731769	0.891715	2.31009e-05	46995	6449	5072			fit
ici_vs_nonici__liver_toxicity	A. ICI vs non-ICI	ICI vs non-ICI	Liver Toxicity	cancer_Pancreatic Cancer	1.24275	1.14612	1.34753	1.42347e-07	46995	6449	5072			fit
ici_vs_nonici__liver_toxicity	A. ICI vs non-ICI	ICI vs non-ICI	Liver Toxicity	cancer_Prostate Cancer	0.957206	0.865426	1.05872	0.395074	46995	6449	5072			fit
ici_vs_nonici__liver_toxicity	A. ICI vs non-ICI	ICI vs non-ICI	Liver Toxicity	age	0.993158	0.991893	0.994424	4.68623e-26	46995	6449	5072			fit
ici_vs_nonici__liver_toxicity	A. ICI vs non-ICI	ICI vs non-ICI	Liver Toxicity	sex_male	1.0872	1.04409	1.13209	5.12745e-05	46995	6449	5072			fit
ici_vs_nonici__hypothyroidism	A. ICI vs non-ICI	ICI vs non-ICI	Hypothyroidism	exposure	2.14788	2.01886	2.28514	3.02826e-129	47119	6460	2383			fit
ici_vs_nonici__hypothyroidism	A. ICI vs non-ICI	ICI vs non-ICI	Hypothyroidism	contains_chemo	0.828499	0.78678	0.872431	9.5456e-13	47119	6460	2383			fit
ici_vs_nonici__hypothyroidism	A. ICI vs non-ICI	ICI vs non-ICI	Hypothyroidism	contains_hormone	0.847031	0.791595	0.906348	1.52996e-06	47119	6460	2383			fit
ici_vs_nonici__hypothyroidism	A. ICI vs non-ICI	ICI vs non-ICI	Hypothyroidism	contains_biologic	0.997321	0.929392	1.07021	0.940589	47119	6460	2383			fit
ici_vs_nonici__hypothyroidism	A. ICI vs non-ICI	ICI vs non-ICI	Hypothyroidism	contains_targeted	1.1916	1.11523	1.27321	2.13756e-07	47119	6460	2383			fit
ici_vs_nonici__hypothyroidism	A. ICI vs non-ICI	ICI vs non-ICI	Hypothyroidism	cancer_Breast Cancer	0.878318	0.801202	0.962857	0.00565321	47119	6460	2383			fit
ici_vs_nonici__hypothyroidism	A. ICI vs non-ICI	ICI vs non-ICI	Hypothyroidism	cancer_Colorectal Cancer	0.833685	0.770676	0.901846	5.71825e-06	47119	6460	2383			fit
ici_vs_nonici__hypothyroidism	A. ICI vs non-ICI	ICI vs non-ICI	Hypothyroidism	cancer_Mature B-Cell Neoplasms	0.955269	0.742008	1.22982	0.722564	47119	6460	2383			fit
ici_vs_nonici__hypothyroidism	A. ICI vs non-ICI	ICI vs non-ICI	Hypothyroidism	cancer_Non-Small Cell Lung Cancer	0.929199	0.866168	0.996818	0.0404716	47119	6460	2383			fit
ici_vs_nonici__hypothyroidism	A. ICI vs non-ICI	ICI vs non-ICI	Hypothyroidism	cancer_Ovarian Cancer	1.13807	1.0225	1.26669	0.0179195	47119	6460	2383			fit
ici_vs_nonici__hypothyroidism	A. ICI vs non-ICI	ICI vs non-ICI	Hypothyroidism	cancer_Pancreatic Cancer	0.849252	0.76893	0.937965	0.00126722	47119	6460	2383			fit
ici_vs_nonici__hypothyroidism	A. ICI vs non-ICI	ICI vs non-ICI	Hypothyroidism	cancer_Prostate Cancer	0.812341	0.726307	0.908566	0.00027395	47119	6460	2383			fit
ici_vs_nonici__hypothyroidism	A. ICI vs non-ICI	ICI vs non-ICI	Hypothyroidism	age	1.00244	1.00091	1.00398	0.00176847	47119	6460	2383			fit
ici_vs_nonici__hypothyroidism	A. ICI vs non-ICI	ICI vs non-ICI	Hypothyroidism	sex_male	0.868443	0.828487	0.910325	4.3685e-09	47119	6460	2383			fit
ici_vs_nonici__pneumonitis	A. ICI vs non-ICI	ICI vs non-ICI	Pneumonitis	exposure	1.37455	1.27923	1.47697	4.09425e-18	47163	6467	1130			fit
ici_vs_nonici__pneumonitis	A. ICI vs non-ICI	ICI vs non-ICI	Pneumonitis	contains_chemo	0.996396	0.94141	1.05459	0.900792	47163	6467	1130			fit
ici_vs_nonici__pneumonitis	A. ICI vs non-ICI	ICI vs non-ICI	Pneumonitis	contains_hormone	0.903356	0.840229	0.971225	0.00596143	47163	6467	1130			fit
ici_vs_nonici__pneumonitis	A. ICI vs non-ICI	ICI vs non-ICI	Pneumonitis	contains_biologic	0.950016	0.878655	1.02717	0.198079	47163	6467	1130			fit
ici_vs_nonici__pneumonitis	A. ICI vs non-ICI	ICI vs non-ICI	Pneumonitis	contains_targeted	1.03921	0.964905	1.11924	0.309555	47163	6467	1130			fit
ici_vs_nonici__pneumonitis	A. ICI vs non-ICI	ICI vs non-ICI	Pneumonitis	cancer_Breast Cancer	0.931274	0.843471	1.02822	0.158767	47163	6467	1130			fit
ici_vs_nonici__pneumonitis	A. ICI vs non-ICI	ICI vs non-ICI	Pneumonitis	cancer_Colorectal Cancer	0.851011	0.781845	0.926296	0.000191352	47163	6467	1130			fit
ici_vs_nonici__pneumonitis	A. ICI vs non-ICI	ICI vs non-ICI	Pneumonitis	cancer_Mature B-Cell Neoplasms	0.879207	0.664031	1.16411	0.3687	47163	6467	1130			fit
ici_vs_nonici__pneumonitis	A. ICI vs non-ICI	ICI vs non-ICI	Pneumonitis	cancer_Non-Small Cell Lung Cancer	1.50001	1.39057	1.61806	9.57358e-26	47163	6467	1130			fit
ici_vs_nonici__pneumonitis	A. ICI vs non-ICI	ICI vs non-ICI	Pneumonitis	cancer_Ovarian Cancer	0.84988	0.752598	0.959738	0.00872785	47163	6467	1130			fit
ici_vs_nonici__pneumonitis	A. ICI vs non-ICI	ICI vs non-ICI	Pneumonitis	cancer_Pancreatic Cancer	0.95408	0.85795	1.06098	0.385649	47163	6467	1130			fit
ici_vs_nonici__pneumonitis	A. ICI vs non-ICI	ICI vs non-ICI	Pneumonitis	cancer_Prostate Cancer	0.873431	0.776801	0.982081	0.0236832	47163	6467	1130			fit
ici_vs_nonici__pneumonitis	A. ICI vs non-ICI	ICI vs non-ICI	Pneumonitis	age	1.0028	1.00112	1.00448	0.00106691	47163	6467	1130			fit
ici_vs_nonici__pneumonitis	A. ICI vs non-ICI	ICI vs non-ICI	Pneumonitis	sex_male	1.01479	0.96383	1.06844	0.576558	47163	6467	1130			fit
ici_vs_nonici__colitis	A. ICI vs non-ICI	ICI vs non-ICI	Colitis	exposure	1.42571	1.32357	1.53573	8.6765e-21	47165	6466	846			fit
ici_vs_nonici__colitis	A. ICI vs non-ICI	ICI vs non-ICI	Colitis	contains_chemo	0.930439	0.877905	0.986117	0.0150387	47165	6466	846			fit
ici_vs_nonici__colitis	A. ICI vs non-ICI	ICI vs non-ICI	Colitis	contains_hormone	0.912005	0.846987	0.982013	0.0146483	47165	6466	846			fit
ici_vs_nonici__colitis	A. ICI vs non-ICI	ICI vs non-ICI	Colitis	contains_biologic	0.998332	0.921521	1.08155	0.967399	47165	6466	846			fit
ici_vs_nonici__colitis	A. ICI vs non-ICI	ICI vs non-ICI	Colitis	contains_targeted	0.995877	0.922113	1.07554	0.916202	47165	6466	846			fit
ici_vs_nonici__colitis	A. ICI vs non-ICI	ICI vs non-ICI	Colitis	cancer_Breast Cancer	0.921622	0.833204	1.01942	0.112711	47165	6466	846			fit
ici_vs_nonici__colitis	A. ICI vs non-ICI	ICI vs non-ICI	Colitis	cancer_Colorectal Cancer	1.0823	0.993923	1.17853	0.0688026	47165	6466	846			fit
ici_vs_nonici__colitis	A. ICI vs non-ICI	ICI vs non-ICI	Colitis	cancer_Mature B-Cell Neoplasms	1.0032	0.754936	1.33311	0.98243	47165	6466	846			fit
ici_vs_nonici__colitis	A. ICI vs non-ICI	ICI vs non-ICI	Colitis	cancer_Non-Small Cell Lung Cancer	0.971904	0.896764	1.05334	0.48759	47165	6466	846			fit
ici_vs_nonici__colitis	A. ICI vs non-ICI	ICI vs non-ICI	Colitis	cancer_Ovarian Cancer	0.929133	0.82136	1.05105	0.242614	47165	6466	846			fit
ici_vs_nonici__colitis	A. ICI vs non-ICI	ICI vs non-ICI	Colitis	cancer_Pancreatic Cancer	0.985716	0.884675	1.0983	0.794291	47165	6466	846			fit
ici_vs_nonici__colitis	A. ICI vs non-ICI	ICI vs non-ICI	Colitis	cancer_Prostate Cancer	0.89588	0.795583	1.00882	0.0695238	47165	6466	846			fit
ici_vs_nonici__colitis	A. ICI vs non-ICI	ICI vs non-ICI	Colitis	age	1.00012	0.998418	1.00183	0.889042	47165	6466	846			fit
ici_vs_nonici__colitis	A. ICI vs non-ICI	ICI vs non-ICI	Colitis	sex_male	1.02122	0.968738	1.07654	0.435388	47165	6466	846			fit
ici_vs_nonici__adrenal_insufficiency	A. ICI vs non-ICI	ICI vs non-ICI	Adrenal Insufficiency	exposure	1.31411	1.21327	1.42333	2.00308e-11	47175	6467	281	cancer_Mature B-Cell Neoplasms		fit
ici_vs_nonici__adrenal_insufficiency	A. ICI vs non-ICI	ICI vs non-ICI	Adrenal Insufficiency	contains_chemo	0.926148	0.871188	0.984575	0.0139713	47175	6467	281	cancer_Mature B-Cell Neoplasms		fit
ici_vs_nonici__adrenal_insufficiency	A. ICI vs non-ICI	ICI vs non-ICI	Adrenal Insufficiency	contains_hormone	0.954527	0.883301	1.0315	0.239502	47175	6467	281	cancer_Mature B-Cell Neoplasms		fit
ici_vs_nonici__adrenal_insufficiency	A. ICI vs non-ICI	ICI vs non-ICI	Adrenal Insufficiency	contains_biologic	0.991838	0.910754	1.08014	0.85062	47175	6467	281	cancer_Mature B-Cell Neoplasms		fit
ici_vs_nonici__adrenal_insufficiency	A. ICI vs non-ICI	ICI vs non-ICI	Adrenal Insufficiency	contains_targeted	0.977094	0.900086	1.06069	0.5801	47175	6467	281	cancer_Mature B-Cell Neoplasms		fit
ici_vs_nonici__adrenal_insufficiency	A. ICI vs non-ICI	ICI vs non-ICI	Adrenal Insufficiency	cancer_Breast Cancer	0.965738	0.869061	1.07317	0.51711	47175	6467	281	cancer_Mature B-Cell Neoplasms		fit
ici_vs_nonici__adrenal_insufficiency	A. ICI vs non-ICI	ICI vs non-ICI	Adrenal Insufficiency	cancer_Colorectal Cancer	0.945918	0.864207	1.03536	0.227742	47175	6467	281	cancer_Mature B-Cell Neoplasms		fit
ici_vs_nonici__adrenal_insufficiency	A. ICI vs non-ICI	ICI vs non-ICI	Adrenal Insufficiency	cancer_Non-Small Cell Lung Cancer	0.992436	0.91152	1.08054	0.861106	47175	6467	281	cancer_Mature B-Cell Neoplasms		fit
ici_vs_nonici__adrenal_insufficiency	A. ICI vs non-ICI	ICI vs non-ICI	Adrenal Insufficiency	cancer_Ovarian Cancer	0.948253	0.833471	1.07884	0.419575	47175	6467	281	cancer_Mature B-Cell Neoplasms		fit
ici_vs_nonici__adrenal_insufficiency	A. ICI vs non-ICI	ICI vs non-ICI	Adrenal Insufficiency	cancer_Pancreatic Cancer	0.953362	0.851262	1.06771	0.408579	47175	6467	281	cancer_Mature B-Cell Neoplasms		fit
ici_vs_nonici__adrenal_insufficiency	A. ICI vs non-ICI	ICI vs non-ICI	Adrenal Insufficiency	cancer_Prostate Cancer	0.958818	0.847597	1.08463	0.503814	47175	6467	281	cancer_Mature B-Cell Neoplasms		fit
ici_vs_nonici__adrenal_insufficiency	A. ICI vs non-ICI	ICI vs non-ICI	Adrenal Insufficiency	age	1.00018	0.998386	1.00197	0.846138	47175	6467	281	cancer_Mature B-Cell Neoplasms		fit
ici_vs_nonici__adrenal_insufficiency	A. ICI vs non-ICI	ICI vs non-ICI	Adrenal Insufficiency	sex_male	1.01963	0.964518	1.07789	0.492889	47175	6467	281	cancer_Mature B-Cell Neoplasms		fit
ici_vs_nonici__hyperthyroidism	A. ICI vs non-ICI	ICI vs non-ICI	Hyperthyroidism	exposure	1.08186	0.996807	1.17417	0.0596455	47179	6467	106	cancer_Mature B-Cell Neoplasms, cancer_Pancreatic Cancer, cancer_Prostate Cancer	sex_male	fit
ici_vs_nonici__hyperthyroidism	A. ICI vs non-ICI	ICI vs non-ICI	Hyperthyroidism	contains_chemo	0.977803	0.918734	1.04067	0.48014	47179	6467	106	cancer_Mature B-Cell Neoplasms, cancer_Pancreatic Cancer, cancer_Prostate Cancer	sex_male	fit
ici_vs_nonici__hyperthyroidism	A. ICI vs non-ICI	ICI vs non-ICI	Hyperthyroidism	contains_hormone	0.979832	0.905471	1.0603	0.6129	47179	6467	106	cancer_Mature B-Cell Neoplasms, cancer_Pancreatic Cancer, cancer_Prostate Cancer	sex_male	fit
ici_vs_nonici__hyperthyroidism	A. ICI vs non-ICI	ICI vs non-ICI	Hyperthyroidism	contains_biologic	0.989347	0.906822	1.07938	0.809555	47179	6467	106	cancer_Mature B-Cell Neoplasms, cancer_Pancreatic Cancer, cancer_Prostate Cancer	sex_male	fit
ici_vs_nonici__hyperthyroidism	A. ICI vs non-ICI	ICI vs non-ICI	Hyperthyroidism	contains_targeted	1.02097	0.938777	1.11036	0.627933	47179	6467	106	cancer_Mature B-Cell Neoplasms, cancer_Pancreatic Cancer, cancer_Prostate Cancer	sex_male	fit
ici_vs_nonici__hyperthyroidism	A. ICI vs non-ICI	ICI vs non-ICI	Hyperthyroidism	cancer_Breast Cancer	0.98654	0.886302	1.09811	0.804213	47179	6467	106	cancer_Mature B-Cell Neoplasms, cancer_Pancreatic Cancer, cancer_Prostate Cancer	sex_male	fit
ici_vs_nonici__hyperthyroidism	A. ICI vs non-ICI	ICI vs non-ICI	Hyperthyroidism	cancer_Colorectal Cancer	0.98024	0.894109	1.07467	0.670595	47179	6467	106	cancer_Mature B-Cell Neoplasms, cancer_Pancreatic Cancer, cancer_Prostate Cancer	sex_male	fit
ici_vs_nonici__hyperthyroidism	A. ICI vs non-ICI	ICI vs non-ICI	Hyperthyroidism	cancer_Non-Small Cell Lung Cancer	1.00654	0.922978	1.09767	0.882758	47179	6467	106	cancer_Mature B-Cell Neoplasms, cancer_Pancreatic Cancer, cancer_Prostate Cancer	sex_male	fit
ici_vs_nonici__hyperthyroidism	A. ICI vs non-ICI	ICI vs non-ICI	Hyperthyroidism	cancer_Ovarian Cancer	0.991047	0.869279	1.12987	0.893047	47179	6467	106	cancer_Mature B-Cell Neoplasms, cancer_Pancreatic Cancer, cancer_Prostate Cancer	sex_male	fit
ici_vs_nonici__hyperthyroidism	A. ICI vs non-ICI	ICI vs non-ICI	Hyperthyroidism	age	1.00008	0.998263	1.00191	0.927436	47179	6467	106	cancer_Mature B-Cell Neoplasms, cancer_Pancreatic Cancer, cancer_Prostate Cancer	sex_male	fit

### Sheet: Table 23
Supplementary Table 23. One-year cumulative incidence of systemic therapy toxicities by immune checkpoint inhibitor class among ICI-treated patients, corresponding to Figure 2d. Estimates with 95% confidence intervals for CTLA-4-based (± PD-(L)1) and PD-(L)1-based (without CTLA-4) regimens, with the adjusted p-value from the multivariable Cox model for each toxicity.
stratum	group	n_group	toxicity	cum_incidence_1yr_pct	ci_95_lower	ci_95_upper	cox_p_value
B. Within ICI	CTLA-4 (± PD-(L)1)	1250	Liver Toxicity	26.4564	23.5207	29.6824	1.07454e-06
B. Within ICI	PD-(L)1 (no CTLA-4)	5511	Liver Toxicity	17.4792	16.3453	18.6825	1.07454e-06
B. Within ICI	CTLA-4 (± PD-(L)1)	1250	Hypothyroidism	22.1659	19.5778	25.0398	0.0890567
B. Within ICI	PD-(L)1 (no CTLA-4)	5511	Hypothyroidism	18.0798	16.934	19.2938	0.0890567
B. Within ICI	CTLA-4 (± PD-(L)1)	1250	Pneumonitis	6.24691	4.75435	8.18752	0.671276
B. Within ICI	PD-(L)1 (no CTLA-4)	5511	Pneumonitis	6.77159	6.03592	7.59324	0.671276
B. Within ICI	CTLA-4 (± PD-(L)1)	1250	Colitis	11.9082	9.89671	14.295	1.70511e-06
B. Within ICI	PD-(L)1 (no CTLA-4)	5511	Colitis	5.28133	4.61933	6.03515	1.70511e-06
B. Within ICI	CTLA-4 (± PD-(L)1)	1250	Adrenal Insufficiency	9.46198	7.55324	11.8214	3.0655e-05
B. Within ICI	PD-(L)1 (no CTLA-4)	5511	Adrenal Insufficiency	2.78671	2.29881	3.37637	3.0655e-05
B. Within ICI	CTLA-4 (± PD-(L)1)	1250	Hyperthyroidism	0.890254	0.473581	1.67044	0.855644
B. Within ICI	PD-(L)1 (no CTLA-4)	5511	Hyperthyroidism	1.04627	0.766944	1.4266	0.855644

### Sheet: Table 24
Supplementary Table 24. Full multivariable Cox proportional-hazards models for the CTLA-4 versus PD-(L)1 comparison in Figure 2d, reported as in Supplementary Table 22.
model_id	stratum	contrast	toxicity	covariate	hr	hr_lower_95	hr_upper_95	p	n_total	n_exposed	n_events	covariates_dropped_zero_cell	covariates_dropped_low_epv	model_status
ctla4_vs_pd1__liver_toxicity	B. Within ICI	CTLA-4 (± PD-(L)1) vs PD-(L)1 (no CTLA-4)	Liver Toxicity	exposure	1.35381	1.19865	1.52906	1.07454e-06	6449	1146	1114			fit
ctla4_vs_pd1__liver_toxicity	B. Within ICI	CTLA-4 (± PD-(L)1) vs PD-(L)1 (no CTLA-4)	Liver Toxicity	contains_chemo	1.08553	0.983477	1.19817	0.103269	6449	1146	1114			fit
ctla4_vs_pd1__liver_toxicity	B. Within ICI	CTLA-4 (± PD-(L)1) vs PD-(L)1 (no CTLA-4)	Liver Toxicity	contains_hormone	0.819089	0.645964	1.03861	0.099508	6449	1146	1114			fit
ctla4_vs_pd1__liver_toxicity	B. Within ICI	CTLA-4 (± PD-(L)1) vs PD-(L)1 (no CTLA-4)	Liver Toxicity	contains_biologic	1.01665	0.868638	1.18988	0.83704	6449	1146	1114			fit
ctla4_vs_pd1__liver_toxicity	B. Within ICI	CTLA-4 (± PD-(L)1) vs PD-(L)1 (no CTLA-4)	Liver Toxicity	contains_targeted	1.41111	1.23707	1.60964	2.934e-07	6449	1146	1114			fit
ctla4_vs_pd1__liver_toxicity	B. Within ICI	CTLA-4 (± PD-(L)1) vs PD-(L)1 (no CTLA-4)	Liver Toxicity	cancer_Breast Cancer	1.26393	0.920405	1.73567	0.14778	6449	1146	1114			fit
ctla4_vs_pd1__liver_toxicity	B. Within ICI	CTLA-4 (± PD-(L)1) vs PD-(L)1 (no CTLA-4)	Liver Toxicity	cancer_Colorectal Cancer	0.626194	0.456	0.859908	0.00382007	6449	1146	1114			fit
ctla4_vs_pd1__liver_toxicity	B. Within ICI	CTLA-4 (± PD-(L)1) vs PD-(L)1 (no CTLA-4)	Liver Toxicity	cancer_Mature B-Cell Neoplasms	1.32217	0.382381	4.57169	0.659064	6449	1146	1114			fit
ctla4_vs_pd1__liver_toxicity	B. Within ICI	CTLA-4 (± PD-(L)1) vs PD-(L)1 (no CTLA-4)	Liver Toxicity	cancer_Non-Small Cell Lung Cancer	0.875023	0.775204	0.987696	0.03075	6449	1146	1114			fit
ctla4_vs_pd1__liver_toxicity	B. Within ICI	CTLA-4 (± PD-(L)1) vs PD-(L)1 (no CTLA-4)	Liver Toxicity	cancer_Ovarian Cancer	0.633817	0.396762	1.01251	0.0563973	6449	1146	1114			fit
ctla4_vs_pd1__liver_toxicity	B. Within ICI	CTLA-4 (± PD-(L)1) vs PD-(L)1 (no CTLA-4)	Liver Toxicity	cancer_Pancreatic Cancer	1.16795	0.82508	1.6533	0.381264	6449	1146	1114			fit
ctla4_vs_pd1__liver_toxicity	B. Within ICI	CTLA-4 (± PD-(L)1) vs PD-(L)1 (no CTLA-4)	Liver Toxicity	cancer_Prostate Cancer	1.33601	0.753022	2.37036	0.322034	6449	1146	1114			fit
ctla4_vs_pd1__liver_toxicity	B. Within ICI	CTLA-4 (± PD-(L)1) vs PD-(L)1 (no CTLA-4)	Liver Toxicity	age	0.991709	0.988271	0.995159	2.6261e-06	6449	1146	1114			fit
ctla4_vs_pd1__liver_toxicity	B. Within ICI	CTLA-4 (± PD-(L)1) vs PD-(L)1 (no CTLA-4)	Liver Toxicity	sex_male	1.0282	0.934555	1.13122	0.568181	6449	1146	1114			fit
ctla4_vs_pd1__hypothyroidism	B. Within ICI	CTLA-4 (± PD-(L)1) vs PD-(L)1 (no CTLA-4)	Hypothyroidism	exposure	1.11384	0.983677	1.26123	0.0890567	6460	1146	1090			fit
ctla4_vs_pd1__hypothyroidism	B. Within ICI	CTLA-4 (± PD-(L)1) vs PD-(L)1 (no CTLA-4)	Hypothyroidism	contains_chemo	0.794776	0.719214	0.878277	6.59463e-06	6460	1146	1090			fit
ctla4_vs_pd1__hypothyroidism	B. Within ICI	CTLA-4 (± PD-(L)1) vs PD-(L)1 (no CTLA-4)	Hypothyroidism	contains_hormone	0.900472	0.709156	1.1434	0.389632	6460	1146	1090			fit
ctla4_vs_pd1__hypothyroidism	B. Within ICI	CTLA-4 (± PD-(L)1) vs PD-(L)1 (no CTLA-4)	Hypothyroidism	contains_biologic	0.977368	0.831647	1.14862	0.781098	6460	1146	1090			fit
ctla4_vs_pd1__hypothyroidism	B. Within ICI	CTLA-4 (± PD-(L)1) vs PD-(L)1 (no CTLA-4)	Hypothyroidism	contains_targeted	1.49593	1.31239	1.70514	1.63645e-09	6460	1146	1090			fit
ctla4_vs_pd1__hypothyroidism	B. Within ICI	CTLA-4 (± PD-(L)1) vs PD-(L)1 (no CTLA-4)	Hypothyroidism	cancer_Breast Cancer	0.796394	0.558022	1.13659	0.209671	6460	1146	1090			fit
ctla4_vs_pd1__hypothyroidism	B. Within ICI	CTLA-4 (± PD-(L)1) vs PD-(L)1 (no CTLA-4)	Hypothyroidism	cancer_Colorectal Cancer	0.903747	0.67947	1.20205	0.48679	6460	1146	1090			fit
ctla4_vs_pd1__hypothyroidism	B. Within ICI	CTLA-4 (± PD-(L)1) vs PD-(L)1 (no CTLA-4)	Hypothyroidism	cancer_Mature B-Cell Neoplasms	0.836808	0.195807	3.5762	0.810011	6460	1146	1090			fit
ctla4_vs_pd1__hypothyroidism	B. Within ICI	CTLA-4 (± PD-(L)1) vs PD-(L)1 (no CTLA-4)	Hypothyroidism	cancer_Non-Small Cell Lung Cancer	0.82998	0.73479	0.937501	0.00271463	6460	1146	1090			fit
ctla4_vs_pd1__hypothyroidism	B. Within ICI	CTLA-4 (± PD-(L)1) vs PD-(L)1 (no CTLA-4)	Hypothyroidism	cancer_Ovarian Cancer	1.07595	0.716972	1.61466	0.723747	6460	1146	1090			fit
ctla4_vs_pd1__hypothyroidism	B. Within ICI	CTLA-4 (± PD-(L)1) vs PD-(L)1 (no CTLA-4)	Hypothyroidism	cancer_Pancreatic Cancer	0.716496	0.479007	1.07173	0.104641	6460	1146	1090			fit
ctla4_vs_pd1__hypothyroidism	B. Within ICI	CTLA-4 (± PD-(L)1) vs PD-(L)1 (no CTLA-4)	Hypothyroidism	cancer_Prostate Cancer	1.08606	0.591903	1.99277	0.789789	6460	1146	1090			fit
ctla4_vs_pd1__hypothyroidism	B. Within ICI	CTLA-4 (± PD-(L)1) vs PD-(L)1 (no CTLA-4)	Hypothyroidism	age	0.999504	0.996006	1.00302	0.781751	6460	1146	1090			fit
ctla4_vs_pd1__hypothyroidism	B. Within ICI	CTLA-4 (± PD-(L)1) vs PD-(L)1 (no CTLA-4)	Hypothyroidism	sex_male	0.721089	0.655426	0.793331	1.91356e-11	6460	1146	1090			fit
ctla4_vs_pd1__pneumonitis	B. Within ICI	CTLA-4 (± PD-(L)1) vs PD-(L)1 (no CTLA-4)	Pneumonitis	exposure	0.965452	0.820755	1.13566	0.671276	6467	1148	424	cancer_Mature B-Cell Neoplasms		fit
ctla4_vs_pd1__pneumonitis	B. Within ICI	CTLA-4 (± PD-(L)1) vs PD-(L)1 (no CTLA-4)	Pneumonitis	contains_chemo	1.0399	0.920006	1.17541	0.531344	6467	1148	424	cancer_Mature B-Cell Neoplasms		fit
ctla4_vs_pd1__pneumonitis	B. Within ICI	CTLA-4 (± PD-(L)1) vs PD-(L)1 (no CTLA-4)	Pneumonitis	contains_hormone	1.10851	0.832143	1.47666	0.481387	6467	1148	424	cancer_Mature B-Cell Neoplasms		fit
ctla4_vs_pd1__pneumonitis	B. Within ICI	CTLA-4 (± PD-(L)1) vs PD-(L)1 (no CTLA-4)	Pneumonitis	contains_biologic	0.79948	0.648493	0.985622	0.0361198	6467	1148	424	cancer_Mature B-Cell Neoplasms		fit
ctla4_vs_pd1__pneumonitis	B. Within ICI	CTLA-4 (± PD-(L)1) vs PD-(L)1 (no CTLA-4)	Pneumonitis	contains_targeted	0.856685	0.712125	1.03059	0.100916	6467	1148	424	cancer_Mature B-Cell Neoplasms		fit
ctla4_vs_pd1__pneumonitis	B. Within ICI	CTLA-4 (± PD-(L)1) vs PD-(L)1 (no CTLA-4)	Pneumonitis	cancer_Breast Cancer	0.761996	0.479835	1.21008	0.24937	6467	1148	424	cancer_Mature B-Cell Neoplasms		fit
ctla4_vs_pd1__pneumonitis	B. Within ICI	CTLA-4 (± PD-(L)1) vs PD-(L)1 (no CTLA-4)	Pneumonitis	cancer_Colorectal Cancer	0.904519	0.622103	1.31514	0.599247	6467	1148	424	cancer_Mature B-Cell Neoplasms		fit
ctla4_vs_pd1__pneumonitis	B. Within ICI	CTLA-4 (± PD-(L)1) vs PD-(L)1 (no CTLA-4)	Pneumonitis	cancer_Non-Small Cell Lung Cancer	1.37433	1.19205	1.58448	1.18757e-05	6467	1148	424	cancer_Mature B-Cell Neoplasms		fit
ctla4_vs_pd1__pneumonitis	B. Within ICI	CTLA-4 (± PD-(L)1) vs PD-(L)1 (no CTLA-4)	Pneumonitis	cancer_Ovarian Cancer	0.766547	0.419181	1.40177	0.387979	6467	1148	424	cancer_Mature B-Cell Neoplasms		fit
ctla4_vs_pd1__pneumonitis	B. Within ICI	CTLA-4 (± PD-(L)1) vs PD-(L)1 (no CTLA-4)	Pneumonitis	cancer_Pancreatic Cancer	1.07528	0.670805	1.72365	0.763042	6467	1148	424	cancer_Mature B-Cell Neoplasms		fit
ctla4_vs_pd1__pneumonitis	B. Within ICI	CTLA-4 (± PD-(L)1) vs PD-(L)1 (no CTLA-4)	Pneumonitis	cancer_Prostate Cancer	0.880639	0.410478	1.88932	0.744145	6467	1148	424	cancer_Mature B-Cell Neoplasms		fit
ctla4_vs_pd1__pneumonitis	B. Within ICI	CTLA-4 (± PD-(L)1) vs PD-(L)1 (no CTLA-4)	Pneumonitis	age	1.00251	0.997945	1.0071	0.28139	6467	1148	424	cancer_Mature B-Cell Neoplasms		fit
ctla4_vs_pd1__pneumonitis	B. Within ICI	CTLA-4 (± PD-(L)1) vs PD-(L)1 (no CTLA-4)	Pneumonitis	sex_male	1.01922	0.903078	1.15029	0.757801	6467	1148	424	cancer_Mature B-Cell Neoplasms		fit
ctla4_vs_pd1__colitis	B. Within ICI	CTLA-4 (± PD-(L)1) vs PD-(L)1 (no CTLA-4)	Colitis	exposure	1.46404	1.25242	1.71142	1.70511e-06	6466	1147	378			fit
ctla4_vs_pd1__colitis	B. Within ICI	CTLA-4 (± PD-(L)1) vs PD-(L)1 (no CTLA-4)	Colitis	contains_chemo	0.777628	0.685035	0.882737	0.000100976	6466	1147	378			fit
ctla4_vs_pd1__colitis	B. Within ICI	CTLA-4 (± PD-(L)1) vs PD-(L)1 (no CTLA-4)	Colitis	contains_hormone	0.831928	0.604296	1.14531	0.259253	6466	1147	378			fit
ctla4_vs_pd1__colitis	B. Within ICI	CTLA-4 (± PD-(L)1) vs PD-(L)1 (no CTLA-4)	Colitis	contains_biologic	0.953708	0.770756	1.18009	0.662715	6466	1147	378			fit
ctla4_vs_pd1__colitis	B. Within ICI	CTLA-4 (± PD-(L)1) vs PD-(L)1 (no CTLA-4)	Colitis	contains_targeted	0.981277	0.815257	1.18111	0.84159	6466	1147	378			fit
ctla4_vs_pd1__colitis	B. Within ICI	CTLA-4 (± PD-(L)1) vs PD-(L)1 (no CTLA-4)	Colitis	cancer_Breast Cancer	0.832736	0.517467	1.34008	0.450826	6466	1147	378			fit
ctla4_vs_pd1__colitis	B. Within ICI	CTLA-4 (± PD-(L)1) vs PD-(L)1 (no CTLA-4)	Colitis	cancer_Colorectal Cancer	0.97287	0.672129	1.40818	0.884097	6466	1147	378			fit
ctla4_vs_pd1__colitis	B. Within ICI	CTLA-4 (± PD-(L)1) vs PD-(L)1 (no CTLA-4)	Colitis	cancer_Mature B-Cell Neoplasms	6.38781	1.79555	22.7251	0.00418442	6466	1147	378			fit
ctla4_vs_pd1__colitis	B. Within ICI	CTLA-4 (± PD-(L)1) vs PD-(L)1 (no CTLA-4)	Colitis	cancer_Non-Small Cell Lung Cancer	0.939544	0.806641	1.09434	0.422907	6466	1147	378			fit
ctla4_vs_pd1__colitis	B. Within ICI	CTLA-4 (± PD-(L)1) vs PD-(L)1 (no CTLA-4)	Colitis	cancer_Ovarian Cancer	1.06226	0.592424	1.90471	0.839348	6466	1147	378			fit
ctla4_vs_pd1__colitis	B. Within ICI	CTLA-4 (± PD-(L)1) vs PD-(L)1 (no CTLA-4)	Colitis	cancer_Pancreatic Cancer	0.757109	0.458369	1.25055	0.277158	6466	1147	378			fit
ctla4_vs_pd1__colitis	B. Within ICI	CTLA-4 (± PD-(L)1) vs PD-(L)1 (no CTLA-4)	Colitis	cancer_Prostate Cancer	0.890914	0.391051	2.02973	0.783361	6466	1147	378			fit
ctla4_vs_pd1__colitis	B. Within ICI	CTLA-4 (± PD-(L)1) vs PD-(L)1 (no CTLA-4)	Colitis	age	1.00299	0.998356	1.00764	0.206556	6466	1147	378			fit
ctla4_vs_pd1__colitis	B. Within ICI	CTLA-4 (± PD-(L)1) vs PD-(L)1 (no CTLA-4)	Colitis	sex_male	0.966217	0.85382	1.09341	0.585988	6466	1147	378			fit
ctla4_vs_pd1__adrenal_insufficiency	B. Within ICI	CTLA-4 (± PD-(L)1) vs PD-(L)1 (no CTLA-4)	Adrenal Insufficiency	exposure	1.44317	1.21454	1.71485	3.0655e-05	6467	1148	209	cancer_Mature B-Cell Neoplasms, cancer_Ovarian Cancer, cancer_Pancreatic Cancer, cancer_Prostate Cancer		fit
ctla4_vs_pd1__adrenal_insufficiency	B. Within ICI	CTLA-4 (± PD-(L)1) vs PD-(L)1 (no CTLA-4)	Adrenal Insufficiency	contains_chemo	0.857679	0.748208	0.983168	0.0275507	6467	1148	209	cancer_Mature B-Cell Neoplasms, cancer_Ovarian Cancer, cancer_Pancreatic Cancer, cancer_Prostate Cancer		fit
ctla4_vs_pd1__adrenal_insufficiency	B. Within ICI	CTLA-4 (± PD-(L)1) vs PD-(L)1 (no CTLA-4)	Adrenal Insufficiency	contains_hormone	0.953096	0.678423	1.33898	0.781801	6467	1148	209	cancer_Mature B-Cell Neoplasms, cancer_Ovarian Cancer, cancer_Pancreatic Cancer, cancer_Prostate Cancer		fit
ctla4_vs_pd1__adrenal_insufficiency	B. Within ICI	CTLA-4 (± PD-(L)1) vs PD-(L)1 (no CTLA-4)	Adrenal Insufficiency	contains_biologic	1.02318	0.813011	1.28769	0.845109	6467	1148	209	cancer_Mature B-Cell Neoplasms, cancer_Ovarian Cancer, cancer_Pancreatic Cancer, cancer_Prostate Cancer		fit
ctla4_vs_pd1__adrenal_insufficiency	B. Within ICI	CTLA-4 (± PD-(L)1) vs PD-(L)1 (no CTLA-4)	Adrenal Insufficiency	contains_targeted	0.896235	0.729134	1.10163	0.298068	6467	1148	209	cancer_Mature B-Cell Neoplasms, cancer_Ovarian Cancer, cancer_Pancreatic Cancer, cancer_Prostate Cancer		fit
ctla4_vs_pd1__adrenal_insufficiency	B. Within ICI	CTLA-4 (± PD-(L)1) vs PD-(L)1 (no CTLA-4)	Adrenal Insufficiency	cancer_Breast Cancer	1.14838	0.704831	1.87106	0.578548	6467	1148	209	cancer_Mature B-Cell Neoplasms, cancer_Ovarian Cancer, cancer_Pancreatic Cancer, cancer_Prostate Cancer		fit
ctla4_vs_pd1__adrenal_insufficiency	B. Within ICI	CTLA-4 (± PD-(L)1) vs PD-(L)1 (no CTLA-4)	Adrenal Insufficiency	cancer_Colorectal Cancer	0.777868	0.513391	1.17859	0.236066	6467	1148	209	cancer_Mature B-Cell Neoplasms, cancer_Ovarian Cancer, cancer_Pancreatic Cancer, cancer_Prostate Cancer		fit
ctla4_vs_pd1__adrenal_insufficiency	B. Within ICI	CTLA-4 (± PD-(L)1) vs PD-(L)1 (no CTLA-4)	Adrenal Insufficiency	cancer_Non-Small Cell Lung Cancer	0.888351	0.752917	1.04815	0.160683	6467	1148	209	cancer_Mature B-Cell Neoplasms, cancer_Ovarian Cancer, cancer_Pancreatic Cancer, cancer_Prostate Cancer		fit
ctla4_vs_pd1__adrenal_insufficiency	B. Within ICI	CTLA-4 (± PD-(L)1) vs PD-(L)1 (no CTLA-4)	Adrenal Insufficiency	age	0.999576	0.994559	1.00462	0.868775	6467	1148	209	cancer_Mature B-Cell Neoplasms, cancer_Ovarian Cancer, cancer_Pancreatic Cancer, cancer_Prostate Cancer		fit
ctla4_vs_pd1__adrenal_insufficiency	B. Within ICI	CTLA-4 (± PD-(L)1) vs PD-(L)1 (no CTLA-4)	Adrenal Insufficiency	sex_male	1.03642	0.905501	1.18626	0.603642	6467	1148	209	cancer_Mature B-Cell Neoplasms, cancer_Ovarian Cancer, cancer_Pancreatic Cancer, cancer_Prostate Cancer		fit
ctla4_vs_pd1__hyperthyroidism	B. Within ICI	CTLA-4 (± PD-(L)1) vs PD-(L)1 (no CTLA-4)	Hyperthyroidism	exposure	1.01809	0.839247	1.23505	0.855644	6467	1148	62	cancer_Mature B-Cell Neoplasms, cancer_Ovarian Cancer, cancer_Pancreatic Cancer, cancer_Prostate Cancer	sex_male, age, cancer_Non-Small Cell Lung Cancer, cancer_Colorectal Cancer	fit
ctla4_vs_pd1__hyperthyroidism	B. Within ICI	CTLA-4 (± PD-(L)1) vs PD-(L)1 (no CTLA-4)	Hyperthyroidism	contains_chemo	0.990302	0.853505	1.14902	0.897763	6467	1148	62	cancer_Mature B-Cell Neoplasms, cancer_Ovarian Cancer, cancer_Pancreatic Cancer, cancer_Prostate Cancer	sex_male, age, cancer_Non-Small Cell Lung Cancer, cancer_Colorectal Cancer	fit
ctla4_vs_pd1__hyperthyroidism	B. Within ICI	CTLA-4 (± PD-(L)1) vs PD-(L)1 (no CTLA-4)	Hyperthyroidism	contains_hormone	0.945393	0.644031	1.38777	0.774323	6467	1148	62	cancer_Mature B-Cell Neoplasms, cancer_Ovarian Cancer, cancer_Pancreatic Cancer, cancer_Prostate Cancer	sex_male, age, cancer_Non-Small Cell Lung Cancer, cancer_Colorectal Cancer	fit
ctla4_vs_pd1__hyperthyroidism	B. Within ICI	CTLA-4 (± PD-(L)1) vs PD-(L)1 (no CTLA-4)	Hyperthyroidism	contains_biologic	0.967927	0.74948	1.25004	0.802744	6467	1148	62	cancer_Mature B-Cell Neoplasms, cancer_Ovarian Cancer, cancer_Pancreatic Cancer, cancer_Prostate Cancer	sex_male, age, cancer_Non-Small Cell Lung Cancer, cancer_Colorectal Cancer	fit
ctla4_vs_pd1__hyperthyroidism	B. Within ICI	CTLA-4 (± PD-(L)1) vs PD-(L)1 (no CTLA-4)	Hyperthyroidism	contains_targeted	1.02124	0.811286	1.28553	0.85795	6467	1148	62	cancer_Mature B-Cell Neoplasms, cancer_Ovarian Cancer, cancer_Pancreatic Cancer, cancer_Prostate Cancer	sex_male, age, cancer_Non-Small Cell Lung Cancer, cancer_Colorectal Cancer	fit
ctla4_vs_pd1__hyperthyroidism	B. Within ICI	CTLA-4 (± PD-(L)1) vs PD-(L)1 (no CTLA-4)	Hyperthyroidism	cancer_Breast Cancer	0.984037	0.573016	1.68988	0.953491	6467	1148	62	cancer_Mature B-Cell Neoplasms, cancer_Ovarian Cancer, cancer_Pancreatic Cancer, cancer_Prostate Cancer	sex_male, age, cancer_Non-Small Cell Lung Cancer, cancer_Colorectal Cancer	fit

### Sheet: Table 25
Supplementary Table 25. One-versus-rest multivariable Cox proportional-hazards models of cancer type–toxicity associations, corresponding to Figure 2e. Each cancer type is tested against all others separately for each toxicity. Hazard ratios, 95% confidence intervals and p-values are given for every term in each model, together with cohort and event counts, covariates removed by the covariate-selection rules, and fit status. Combinations with no events in the exposed group were not fitted and are marked as skipped. P-values are not corrected for multiple comparisons.
model_id	cancer_type	toxicity	covariate	hr	hr_lower_95	hr_upper_95	p	n_total	n_events	covariates_dropped_zero_cell	covariates_dropped_low_epv	model_status
pneumonitis_non_small_cell_lung_cancer	Non-Small Cell Lung Cancer	Pneumonitis	exposure	1.55009	1.43513	1.67427	7.3101e-29	41626	953			fit
pneumonitis_non_small_cell_lung_cancer	Non-Small Cell Lung Cancer	Pneumonitis	has_pd1_flag	1.34794	1.24633	1.45783	8.19421e-14	41626	953			fit
pneumonitis_non_small_cell_lung_cancer	Non-Small Cell Lung Cancer	Pneumonitis	has_ctla4_flag	1.18074	0.996497	1.39906	0.0549314	41626	953			fit
pneumonitis_non_small_cell_lung_cancer	Non-Small Cell Lung Cancer	Pneumonitis	contains_chemo	0.990856	0.932662	1.05268	0.766103	41626	953			fit
pneumonitis_non_small_cell_lung_cancer	Non-Small Cell Lung Cancer	Pneumonitis	contains_hormone	0.893289	0.827318	0.96452	0.00394135	41626	953			fit
pneumonitis_non_small_cell_lung_cancer	Non-Small Cell Lung Cancer	Pneumonitis	contains_biologic	0.9515	0.874899	1.03481	0.245662	41626	953			fit
pneumonitis_non_small_cell_lung_cancer	Non-Small Cell Lung Cancer	Pneumonitis	contains_targeted	1.04174	0.960453	1.12992	0.323856	41626	953			fit
pneumonitis_non_small_cell_lung_cancer	Non-Small Cell Lung Cancer	Pneumonitis	age	1.00288	1.00105	1.00471	0.00196958	41626	953			fit
pneumonitis_non_small_cell_lung_cancer	Non-Small Cell Lung Cancer	Pneumonitis	sex_male	1.02415	0.969383	1.08202	0.394721	41626	953			fit
adrenal_insufficiency_non_small_cell_lung_cancer	Non-Small Cell Lung Cancer	Adrenal Insufficiency	exposure	0.996482	0.914391	1.08594	0.935968	41638	238			fit
adrenal_insufficiency_non_small_cell_lung_cancer	Non-Small Cell Lung Cancer	Adrenal Insufficiency	has_pd1_flag	1.29803	1.19064	1.41511	3.21299e-09	41638	238			fit
adrenal_insufficiency_non_small_cell_lung_cancer	Non-Small Cell Lung Cancer	Adrenal Insufficiency	has_ctla4_flag	1.79491	1.49266	2.15835	5.04631e-10	41638	238			fit
adrenal_insufficiency_non_small_cell_lung_cancer	Non-Small Cell Lung Cancer	Adrenal Insufficiency	contains_chemo	0.929487	0.871012	0.991888	0.027409	41638	238			fit
adrenal_insufficiency_non_small_cell_lung_cancer	Non-Small Cell Lung Cancer	Adrenal Insufficiency	contains_hormone	0.961722	0.885771	1.04419	0.352449	41638	238			fit
adrenal_insufficiency_non_small_cell_lung_cancer	Non-Small Cell Lung Cancer	Adrenal Insufficiency	contains_biologic	0.991688	0.904939	1.08675	0.858162	41638	238			fit
adrenal_insufficiency_non_small_cell_lung_cancer	Non-Small Cell Lung Cancer	Adrenal Insufficiency	contains_targeted	0.97749	0.893668	1.06917	0.618677	41638	238			fit
adrenal_insufficiency_non_small_cell_lung_cancer	Non-Small Cell Lung Cancer	Adrenal Insufficiency	age	1.00016	0.99822	1.00211	0.869133	41638	238			fit
adrenal_insufficiency_non_small_cell_lung_cancer	Non-Small Cell Lung Cancer	Adrenal Insufficiency	sex_male	1.02053	0.961862	1.08278	0.501077	41638	238			fit
liver_toxicity_non_small_cell_lung_cancer	Non-Small Cell Lung Cancer	Liver Toxicity	exposure	0.837297	0.785761	0.892213	4.28339e-08	41477	4400			fit
liver_toxicity_non_small_cell_lung_cancer	Non-Small Cell Lung Cancer	Liver Toxicity	has_pd1_flag	1.3287	1.2499	1.41247	8.14774e-20	41477	4400			fit
liver_toxicity_non_small_cell_lung_cancer	Non-Small Cell Lung Cancer	Liver Toxicity	has_ctla4_flag	1.53542	1.35767	1.73645	8.44546e-12	41477	4400			fit
liver_toxicity_non_small_cell_lung_cancer	Non-Small Cell Lung Cancer	Liver Toxicity	contains_chemo	1.16366	1.10711	1.22309	2.46683e-09	41477	4400			fit
liver_toxicity_non_small_cell_lung_cancer	Non-Small Cell Lung Cancer	Liver Toxicity	contains_hormone	0.835664	0.785165	0.88941	1.65123e-08	41477	4400			fit
liver_toxicity_non_small_cell_lung_cancer	Non-Small Cell Lung Cancer	Liver Toxicity	contains_biologic	1.09456	1.02868	1.16466	0.00433329	41477	4400			fit
liver_toxicity_non_small_cell_lung_cancer	Non-Small Cell Lung Cancer	Liver Toxicity	contains_targeted	1.15606	1.08578	1.23089	5.84647e-06	41477	4400			fit
liver_toxicity_non_small_cell_lung_cancer	Non-Small Cell Lung Cancer	Liver Toxicity	age	0.992929	0.991565	0.994294	4.50557e-24	41477	4400			fit
liver_toxicity_non_small_cell_lung_cancer	Non-Small Cell Lung Cancer	Liver Toxicity	sex_male	1.12166	1.07488	1.17046	1.27131e-07	41477	4400			fit
colitis_non_small_cell_lung_cancer	Non-Small Cell Lung Cancer	Colitis	exposure	0.97872	0.902206	1.06172	0.604528	41628	724			fit
colitis_non_small_cell_lung_cancer	Non-Small Cell Lung Cancer	Colitis	has_pd1_flag	1.40338	1.29478	1.52109	1.63048e-16	41628	724			fit
colitis_non_small_cell_lung_cancer	Non-Small Cell Lung Cancer	Colitis	has_ctla4_flag	1.87555	1.58882	2.21403	1.09056e-13	41628	724			fit
colitis_non_small_cell_lung_cancer	Non-Small Cell Lung Cancer	Colitis	contains_chemo	0.940169	0.883848	1.00008	0.0502917	41628	724			fit
colitis_non_small_cell_lung_cancer	Non-Small Cell Lung Cancer	Colitis	contains_hormone	0.912518	0.843832	0.986796	0.0218547	41628	724			fit
colitis_non_small_cell_lung_cancer	Non-Small Cell Lung Cancer	Colitis	contains_biologic	1.01502	0.93129	1.10627	0.734339	41628	724			fit
colitis_non_small_cell_lung_cancer	Non-Small Cell Lung Cancer	Colitis	contains_targeted	0.991295	0.911314	1.0783	0.838596	41628	724			fit
colitis_non_small_cell_lung_cancer	Non-Small Cell Lung Cancer	Colitis	age	1.00048	0.998628	1.00233	0.612368	41628	724			fit
colitis_non_small_cell_lung_cancer	Non-Small Cell Lung Cancer	Colitis	sex_male	1.02051	0.964725	1.07951	0.479081	41628	724			fit
hyperthyroidism_non_small_cell_lung_cancer	Non-Small Cell Lung Cancer	Hyperthyroidism	exposure	1.00809	0.923614	1.1003	0.856727	41642	89		sex_male, age	fit
hyperthyroidism_non_small_cell_lung_cancer	Non-Small Cell Lung Cancer	Hyperthyroidism	has_pd1_flag	1.07707	0.985734	1.17687	0.10056	41642	89		sex_male, age	fit
hyperthyroidism_non_small_cell_lung_cancer	Non-Small Cell Lung Cancer	Hyperthyroidism	has_ctla4_flag	1.07584	0.887363	1.30436	0.456928	41642	89		sex_male, age	fit
hyperthyroidism_non_small_cell_lung_cancer	Non-Small Cell Lung Cancer	Hyperthyroidism	contains_chemo	0.972339	0.910086	1.03885	0.406017	41642	89		sex_male, age	fit
hyperthyroidism_non_small_cell_lung_cancer	Non-Small Cell Lung Cancer	Hyperthyroidism	contains_hormone	0.981624	0.902783	1.06735	0.664155	41642	89		sex_male, age	fit
hyperthyroidism_non_small_cell_lung_cancer	Non-Small Cell Lung Cancer	Hyperthyroidism	contains_biologic	0.987813	0.899729	1.08452	0.796934	41642	89		sex_male, age	fit
hyperthyroidism_non_small_cell_lung_cancer	Non-Small Cell Lung Cancer	Hyperthyroidism	contains_targeted	1.0268	0.936919	1.1253	0.571519	41642	89		sex_male, age	fit
hypothyroidism_non_small_cell_lung_cancer	Non-Small Cell Lung Cancer	Hypothyroidism	exposure	0.951239	0.885781	1.02153	0.169361	41591	2066			fit
hypothyroidism_non_small_cell_lung_cancer	Non-Small Cell Lung Cancer	Hypothyroidism	has_pd1_flag	2.08244	1.94536	2.22917	5.86776e-99	41591	2066			fit
hypothyroidism_non_small_cell_lung_cancer	Non-Small Cell Lung Cancer	Hypothyroidism	has_ctla4_flag	1.63056	1.42805	1.86178	4.96608e-13	41591	2066			fit
hypothyroidism_non_small_cell_lung_cancer	Non-Small Cell Lung Cancer	Hypothyroidism	contains_chemo	0.849309	0.803638	0.897575	6.97183e-09	41591	2066			fit
hypothyroidism_non_small_cell_lung_cancer	Non-Small Cell Lung Cancer	Hypothyroidism	contains_hormone	0.832221	0.775227	0.893404	3.89399e-07	41591	2066			fit
hypothyroidism_non_small_cell_lung_cancer	Non-Small Cell Lung Cancer	Hypothyroidism	contains_biologic	0.977905	0.906249	1.05523	0.56499	41591	2066			fit
hypothyroidism_non_small_cell_lung_cancer	Non-Small Cell Lung Cancer	Hypothyroidism	contains_targeted	1.21127	1.12672	1.30217	2.08295e-07	41591	2066			fit
hypothyroidism_non_small_cell_lung_cancer	Non-Small Cell Lung Cancer	Hypothyroidism	age	1.00237	1.00071	1.00403	0.00511936	41591	2066			fit
hypothyroidism_non_small_cell_lung_cancer	Non-Small Cell Lung Cancer	Hypothyroidism	sex_male	0.867462	0.825205	0.911883	2.40218e-08	41591	2066			fit
pneumonitis_colorectal_cancer	Colorectal Cancer	Pneumonitis	exposure	0.84862	0.779146	0.924289	0.000165503	41626	953			fit
pneumonitis_colorectal_cancer	Colorectal Cancer	Pneumonitis	has_pd1_flag	1.3598	1.25708	1.47092	1.73283e-14	41626	953			fit
pneumonitis_colorectal_cancer	Colorectal Cancer	Pneumonitis	has_ctla4_flag	1.16433	0.983379	1.37859	0.0774835	41626	953			fit
pneumonitis_colorectal_cancer	Colorectal Cancer	Pneumonitis	contains_chemo	0.992758	0.93442	1.05474	0.814038	41626	953			fit
pneumonitis_colorectal_cancer	Colorectal Cancer	Pneumonitis	contains_hormone	0.880894	0.816021	0.950925	0.00115718	41626	953			fit
pneumonitis_colorectal_cancer	Colorectal Cancer	Pneumonitis	contains_biologic	0.955588	0.878556	1.03937	0.289422	41626	953			fit
pneumonitis_colorectal_cancer	Colorectal Cancer	Pneumonitis	contains_targeted	1.05613	0.973587	1.14567	0.188415	41626	953			fit
pneumonitis_colorectal_cancer	Colorectal Cancer	Pneumonitis	age	1.00312	1.0013	1.00495	0.000765823	41626	953			fit
pneumonitis_colorectal_cancer	Colorectal Cancer	Pneumonitis	sex_male	1.02168	0.967044	1.0794	0.44436	41626	953			fit
adrenal_insufficiency_colorectal_cancer	Colorectal Cancer	Adrenal Insufficiency	exposure	0.949089	0.866355	1.03972	0.261504	41638	238			fit
adrenal_insufficiency_colorectal_cancer	Colorectal Cancer	Adrenal Insufficiency	has_pd1_flag	1.29744	1.19011	1.41444	3.41006e-09	41638	238			fit
adrenal_insufficiency_colorectal_cancer	Colorectal Cancer	Adrenal Insufficiency	has_ctla4_flag	1.79387	1.49186	2.15702	5.20372e-10	41638	238			fit
adrenal_insufficiency_colorectal_cancer	Colorectal Cancer	Adrenal Insufficiency	contains_chemo	0.929896	0.871395	0.992325	0.0283531	41638	238			fit
adrenal_insufficiency_colorectal_cancer	Colorectal Cancer	Adrenal Insufficiency	contains_hormone	0.961405	0.885485	1.04383	0.348354	41638	238			fit
adrenal_insufficiency_colorectal_cancer	Colorectal Cancer	Adrenal Insufficiency	contains_biologic	0.992113	0.905314	1.08723	0.865396	41638	238			fit
adrenal_insufficiency_colorectal_cancer	Colorectal Cancer	Adrenal Insufficiency	contains_targeted	0.976994	0.893226	1.06862	0.610815	41638	238			fit
adrenal_insufficiency_colorectal_cancer	Colorectal Cancer	Adrenal Insufficiency	age	1.00016	0.998214	1.0021	0.874482	41638	238			fit
adrenal_insufficiency_colorectal_cancer	Colorectal Cancer	Adrenal Insufficiency	sex_male	1.02066	0.961985	1.08292	0.498392	41638	238			fit
liver_toxicity_colorectal_cancer	Colorectal Cancer	Liver Toxicity	exposure	1.52694	1.43687	1.62265	2.14685e-42	41477	4400			fit
liver_toxicity_colorectal_cancer	Colorectal Cancer	Liver Toxicity	has_pd1_flag	1.35116	1.27077	1.43664	6.8434e-22	41477	4400			fit
liver_toxicity_colorectal_cancer	Colorectal Cancer	Liver Toxicity	has_ctla4_flag	1.57525	1.39227	1.78228	5.47418e-13	41477	4400			fit
liver_toxicity_colorectal_cancer	Colorectal Cancer	Liver Toxicity	contains_chemo	1.13799	1.08238	1.19645	4.26566e-07	41477	4400			fit
liver_toxicity_colorectal_cancer	Colorectal Cancer	Liver Toxicity	contains_hormone	0.86206	0.809682	0.917826	3.46548e-06	41477	4400			fit
liver_toxicity_colorectal_cancer	Colorectal Cancer	Liver Toxicity	contains_biologic	1.06131	0.997471	1.12924	0.0601124	41477	4400			fit
liver_toxicity_colorectal_cancer	Colorectal Cancer	Liver Toxicity	contains_targeted	1.17633	1.10458	1.25274	4.24201e-07	41477	4400			fit
liver_toxicity_colorectal_cancer	Colorectal Cancer	Liver Toxicity	age	0.992995	0.991625	0.994367	1.87961e-23	41477	4400			fit
liver_toxicity_colorectal_cancer	Colorectal Cancer	Liver Toxicity	sex_male	1.11092	1.06457	1.15929	1.31379e-06	41477	4400			fit
colitis_colorectal_cancer	Colorectal Cancer	Colitis	exposure	1.09681	1.00622	1.19554	0.0356365	41628	724			fit
colitis_colorectal_cancer	Colorectal Cancer	Colitis	has_pd1_flag	1.40565	1.29683	1.52359	1.20632e-16	41628	724			fit
colitis_colorectal_cancer	Colorectal Cancer	Colitis	has_ctla4_flag	1.88105	1.59324	2.22085	8.83359e-14	41628	724			fit
colitis_colorectal_cancer	Colorectal Cancer	Colitis	contains_chemo	0.938396	0.882144	0.998234	0.0438005	41628	724			fit
colitis_colorectal_cancer	Colorectal Cancer	Colitis	contains_hormone	0.914288	0.845433	0.988751	0.0248869	41628	724			fit
colitis_colorectal_cancer	Colorectal Cancer	Colitis	contains_biologic	1.0129	0.929369	1.10394	0.770373	41628	724			fit
colitis_colorectal_cancer	Colorectal Cancer	Colitis	contains_targeted	0.992874	0.912737	1.08005	0.867716	41628	724			fit
colitis_colorectal_cancer	Colorectal Cancer	Colitis	age	1.0005	0.998647	1.00235	0.598305	41628	724			fit
colitis_colorectal_cancer	Colorectal Cancer	Colitis	sex_male	1.02001	0.964254	1.07899	0.48971	41628	724			fit
hyperthyroidism_colorectal_cancer	Colorectal Cancer	Hyperthyroidism	exposure	0.981011	0.894122	1.07634	0.685351	41642	89		sex_male, age	fit
hyperthyroidism_colorectal_cancer	Colorectal Cancer	Hyperthyroidism	has_pd1_flag	1.07704	0.985704	1.17683	0.100698	41642	89		sex_male, age	fit
hyperthyroidism_colorectal_cancer	Colorectal Cancer	Hyperthyroidism	has_ctla4_flag	1.07577	0.88731	1.30427	0.457317	41642	89		sex_male, age	fit
hyperthyroidism_colorectal_cancer	Colorectal Cancer	Hyperthyroidism	contains_chemo	0.972396	0.910138	1.03891	0.406993	41642	89		sex_male, age	fit
hyperthyroidism_colorectal_cancer	Colorectal Cancer	Hyperthyroidism	contains_hormone	0.981549	0.902716	1.06727	0.662863	41642	89		sex_male, age	fit
hyperthyroidism_colorectal_cancer	Colorectal Cancer	Hyperthyroidism	contains_biologic	0.98788	0.899788	1.0846	0.798039	41642	89		sex_male, age	fit
hyperthyroidism_colorectal_cancer	Colorectal Cancer	Hyperthyroidism	contains_targeted	1.02676	0.936885	1.12525	0.572063	41642	89		sex_male, age	fit
hypothyroidism_colorectal_cancer	Colorectal Cancer	Hypothyroidism	exposure	0.844324	0.779825	0.914159	2.99874e-05	41591	2066			fit
hypothyroidism_colorectal_cancer	Colorectal Cancer	Hypothyroidism	has_pd1_flag	2.06351	1.9279	2.20865	6.91021e-97	41591	2066			fit
hypothyroidism_colorectal_cancer	Colorectal Cancer	Hypothyroidism	has_ctla4_flag	1.6274	1.42545	1.85795	5.84774e-13	41591	2066			fit
hypothyroidism_colorectal_cancer	Colorectal Cancer	Hypothyroidism	contains_chemo	0.853996	0.808069	0.902534	2.19447e-08	41591	2066			fit
hypothyroidism_colorectal_cancer	Colorectal Cancer	Hypothyroidism	contains_hormone	0.829694	0.772922	0.890635	2.43429e-07	41591	2066			fit
hypothyroidism_colorectal_cancer	Colorectal Cancer	Hypothyroidism	contains_biologic	0.983523	0.911337	1.06143	0.669254	41591	2066			fit
hypothyroidism_colorectal_cancer	Colorectal Cancer	Hypothyroidism	contains_targeted	1.19951	1.11594	1.28933	7.91762e-07	41591	2066			fit
hypothyroidism_colorectal_cancer	Colorectal Cancer	Hypothyroidism	age	1.00221	1.00055	1.00387	0.00900807	41591	2066			fit
hypothyroidism_colorectal_cancer	Colorectal Cancer	Hypothyroidism	sex_male	0.86983	0.827453	0.914377	4.4333e-08	41591	2066			fit
pneumonitis_breast_cancer	Breast Cancer	Pneumonitis	exposure	0.932057	0.843614	1.02977	0.166595	41626	953			fit
pneumonitis_breast_cancer	Breast Cancer	Pneumonitis	has_pd1_flag	1.36366	1.2606	1.47515	1.02781e-14	41626	953			fit
pneumonitis_breast_cancer	Breast Cancer	Pneumonitis	has_ctla4_flag	1.16699	0.985502	1.3819	0.0733539	41626	953			fit
pneumonitis_breast_cancer	Breast Cancer	Pneumonitis	contains_chemo	0.988351	0.930258	1.05007	0.704602	41626	953			fit
pneumonitis_breast_cancer	Breast Cancer	Pneumonitis	contains_hormone	0.887395	0.821779	0.958249	0.00230295	41626	953			fit
pneumonitis_breast_cancer	Breast Cancer	Pneumonitis	contains_biologic	0.95154	0.874935	1.03485	0.246066	41626	953			fit
pneumonitis_breast_cancer	Breast Cancer	Pneumonitis	contains_targeted	1.06231	0.979202	1.15248	0.145859	41626	953			fit
pneumonitis_breast_cancer	Breast Cancer	Pneumonitis	age	1.00316	1.00134	1.00498	0.000668001	41626	953			fit
pneumonitis_breast_cancer	Breast Cancer	Pneumonitis	sex_male	1.01844	0.963937	1.07603	0.514917	41626	953			fit
adrenal_insufficiency_breast_cancer	Breast Cancer	Adrenal Insufficiency	exposure	0.968552	0.870955	1.07709	0.555428	41638	238			fit
adrenal_insufficiency_breast_cancer	Breast Cancer	Adrenal Insufficiency	has_pd1_flag	1.29776	1.1904	1.4148	3.30184e-09	41638	238			fit
adrenal_insufficiency_breast_cancer	Breast Cancer	Adrenal Insufficiency	has_ctla4_flag	1.79451	1.49236	2.15785	5.10565e-10	41638	238			fit
adrenal_insufficiency_breast_cancer	Breast Cancer	Adrenal Insufficiency	contains_chemo	0.929386	0.870916	0.991783	0.0271852	41638	238			fit
adrenal_insufficiency_breast_cancer	Breast Cancer	Adrenal Insufficiency	contains_hormone	0.962288	0.886263	1.04483	0.359939	41638	238			fit
adrenal_insufficiency_breast_cancer	Breast Cancer	Adrenal Insufficiency	contains_biologic	0.991684	0.904936	1.08675	0.858099	41638	238			fit
adrenal_insufficiency_breast_cancer	Breast Cancer	Adrenal Insufficiency	contains_targeted	0.97764	0.893803	1.06934	0.621043	41638	238			fit
adrenal_insufficiency_breast_cancer	Breast Cancer	Adrenal Insufficiency	age	1.00016	0.998216	1.00211	0.872324	41638	238			fit
adrenal_insufficiency_breast_cancer	Breast Cancer	Adrenal Insufficiency	sex_male	1.02028	0.961623	1.08252	0.50626	41638	238			fit
liver_toxicity_breast_cancer	Breast Cancer	Liver Toxicity	exposure	0.905948	0.834566	0.983435	0.0183306	41477	4400			fit
liver_toxicity_breast_cancer	Breast Cancer	Liver Toxicity	has_pd1_flag	1.31147	1.23398	1.39382	2.62916e-18	41477	4400			fit
liver_toxicity_breast_cancer	Breast Cancer	Liver Toxicity	has_ctla4_flag	1.54844	1.36908	1.7513	3.37467e-12	41477	4400			fit
liver_toxicity_breast_cancer	Breast Cancer	Liver Toxicity	contains_chemo	1.16248	1.10601	1.22183	3.1035e-09	41477	4400			fit
liver_toxicity_breast_cancer	Breast Cancer	Liver Toxicity	contains_hormone	0.854414	0.801843	0.910431	1.19666e-06	41477	4400			fit
liver_toxicity_breast_cancer	Breast Cancer	Liver Toxicity	contains_biologic	1.09421	1.02835	1.16429	0.00447302	41477	4400			fit
liver_toxicity_breast_cancer	Breast Cancer	Liver Toxicity	contains_targeted	1.14324	1.07393	1.21702	2.72712e-05	41477	4400			fit
liver_toxicity_breast_cancer	Breast Cancer	Liver Toxicity	age	0.99254	0.991178	0.993904	1.14215e-26	41477	4400			fit
liver_toxicity_breast_cancer	Breast Cancer	Liver Toxicity	sex_male	1.11767	1.07074	1.16665	3.71234e-07	41477	4400			fit
colitis_breast_cancer	Breast Cancer	Colitis	exposure	0.927769	0.838048	1.0271	0.148527	41628	724			fit
colitis_breast_cancer	Breast Cancer	Colitis	has_pd1_flag	1.40129	1.29289	1.51878	2.15075e-16	41628	724			fit
colitis_breast_cancer	Breast Cancer	Colitis	has_ctla4_flag	1.87401	1.58758	2.21211	1.1569e-13	41628	724			fit
colitis_breast_cancer	Breast Cancer	Colitis	contains_chemo	0.939669	0.883371	0.999554	0.0483676	41628	724			fit
colitis_breast_cancer	Breast Cancer	Colitis	contains_hormone	0.915904	0.846808	0.990637	0.0281619	41628	724			fit
colitis_breast_cancer	Breast Cancer	Colitis	contains_biologic	1.015	0.931277	1.10626	0.734579	41628	724			fit
colitis_breast_cancer	Breast Cancer	Colitis	contains_targeted	0.991749	0.911736	1.07878	0.846933	41628	724			fit
colitis_breast_cancer	Breast Cancer	Colitis	age	1.00045	0.998597	1.0023	0.636073	41628	724			fit
colitis_breast_cancer	Breast Cancer	Colitis	sex_male	1.01905	0.963321	1.07801	0.510688	41628	724			fit
hyperthyroidism_breast_cancer	Breast Cancer	Hyperthyroidism	exposure	0.987828	0.886878	1.10027	0.823792	41642	89		sex_male, age	fit
hyperthyroidism_breast_cancer	Breast Cancer	Hyperthyroidism	has_pd1_flag	1.07707	0.985731	1.17686	0.100574	41642	89		sex_male, age	fit
hyperthyroidism_breast_cancer	Breast Cancer	Hyperthyroidism	has_ctla4_flag	1.07581	0.887334	1.30431	0.457139	41642	89		sex_male, age	fit
hyperthyroidism_breast_cancer	Breast Cancer	Hyperthyroidism	contains_chemo	0.972315	0.910062	1.03883	0.405602	41642	89		sex_male, age	fit
hyperthyroidism_breast_cancer	Breast Cancer	Hyperthyroidism	contains_hormone	0.981691	0.902841	1.06743	0.665346	41642	89		sex_male, age	fit
hyperthyroidism_breast_cancer	Breast Cancer	Hyperthyroidism	contains_biologic	0.987811	0.899728	1.08452	0.796908	41642	89		sex_male, age	fit
hyperthyroidism_breast_cancer	Breast Cancer	Hyperthyroidism	contains_targeted	1.02687	0.936983	1.12538	0.57052	41642	89		sex_male, age	fit
hypothyroidism_breast_cancer	Breast Cancer	Hypothyroidism	exposure	0.895013	0.815563	0.982203	0.0193568	41591	2066			fit
hypothyroidism_breast_cancer	Breast Cancer	Hypothyroidism	has_pd1_flag	2.07183	1.93566	2.21759	6.5366e-98	41591	2066			fit
hypothyroidism_breast_cancer	Breast Cancer	Hypothyroidism	has_ctla4_flag	1.63147	1.42894	1.8627	4.55536e-13	41591	2066			fit
hypothyroidism_breast_cancer	Breast Cancer	Hypothyroidism	contains_chemo	0.848286	0.802664	0.896501	5.42676e-09	41591	2066			fit
hypothyroidism_breast_cancer	Breast Cancer	Hypothyroidism	contains_hormone	0.842536	0.784333	0.905058	2.71448e-06	41591	2066			fit
hypothyroidism_breast_cancer	Breast Cancer	Hypothyroidism	contains_biologic	0.978163	0.906484	1.05551	0.569612	41591	2066			fit
hypothyroidism_breast_cancer	Breast Cancer	Hypothyroidism	contains_targeted	1.21137	1.12688	1.3022	2.0152e-07	41591	2066			fit
hypothyroidism_breast_cancer	Breast Cancer	Hypothyroidism	age	1.00224	1.00058	1.0039	0.00802961	41591	2066			fit
hypothyroidism_breast_cancer	Breast Cancer	Hypothyroidism	sex_male	0.864232	0.822045	0.908584	1.10057e-08	41591	2066			fit
pneumonitis_pancreatic_cancer	Pancreatic Cancer	Pneumonitis	exposure	0.956174	0.859349	1.06391	0.410676	41626	953			fit
pneumonitis_pancreatic_cancer	Pancreatic Cancer	Pneumonitis	has_pd1_flag	1.36433	1.26121	1.47588	9.38489e-15	41626	953			fit
pneumonitis_pancreatic_cancer	Pancreatic Cancer	Pneumonitis	has_ctla4_flag	1.16773	0.986097	1.38283	0.0722317	41626	953			fit
pneumonitis_pancreatic_cancer	Pancreatic Cancer	Pneumonitis	contains_chemo	0.989626	0.931458	1.05143	0.735815	41626	953			fit
pneumonitis_pancreatic_cancer	Pancreatic Cancer	Pneumonitis	contains_hormone	0.883463	0.818367	0.953737	0.0015091	41626	953			fit
pneumonitis_pancreatic_cancer	Pancreatic Cancer	Pneumonitis	contains_biologic	0.950875	0.874323	1.03413	0.239475	41626	953			fit
pneumonitis_pancreatic_cancer	Pancreatic Cancer	Pneumonitis	contains_targeted	1.06045	0.977525	1.15041	0.157713	41626	953			fit
pneumonitis_pancreatic_cancer	Pancreatic Cancer	Pneumonitis	age	1.0032	1.00138	1.00502	0.000575432	41626	953			fit
pneumonitis_pancreatic_cancer	Pancreatic Cancer	Pneumonitis	sex_male	1.02041	0.965846	1.07805	0.471224	41626	953			fit
adrenal_insufficiency_pancreatic_cancer	Pancreatic Cancer	Adrenal Insufficiency	exposure	0.956241	0.853247	1.07167	0.441571	41638	238			fit
adrenal_insufficiency_pancreatic_cancer	Pancreatic Cancer	Adrenal Insufficiency	has_pd1_flag	1.29774	1.19038	1.41478	3.30726e-09	41638	238			fit
adrenal_insufficiency_pancreatic_cancer	Pancreatic Cancer	Adrenal Insufficiency	has_ctla4_flag	1.79457	1.4924	2.15792	5.096e-10	41638	238			fit
adrenal_insufficiency_pancreatic_cancer	Pancreatic Cancer	Adrenal Insufficiency	contains_chemo	0.929671	0.871184	0.992084	0.0278289	41638	238			fit
adrenal_insufficiency_pancreatic_cancer	Pancreatic Cancer	Adrenal Insufficiency	contains_hormone	0.961643	0.885701	1.0441	0.351417	41638	238			fit
adrenal_insufficiency_pancreatic_cancer	Pancreatic Cancer	Adrenal Insufficiency	contains_biologic	0.991495	0.904767	1.08654	0.854879	41638	238			fit
adrenal_insufficiency_pancreatic_cancer	Pancreatic Cancer	Adrenal Insufficiency	contains_targeted	0.977297	0.8935	1.06895	0.615606	41638	238			fit
adrenal_insufficiency_pancreatic_cancer	Pancreatic Cancer	Adrenal Insufficiency	age	1.00017	0.998223	1.00211	0.866985	41638	238			fit
adrenal_insufficiency_pancreatic_cancer	Pancreatic Cancer	Adrenal Insufficiency	sex_male	1.02057	0.961894	1.08282	0.500387	41638	238			fit
liver_toxicity_pancreatic_cancer	Pancreatic Cancer	Liver Toxicity	exposure	1.23338	1.13757	1.33727	3.69523e-07	41477	4400			fit
liver_toxicity_pancreatic_cancer	Pancreatic Cancer	Liver Toxicity	has_pd1_flag	1.32454	1.24612	1.40789	1.76818e-19	41477	4400			fit
liver_toxicity_pancreatic_cancer	Pancreatic Cancer	Liver Toxicity	has_ctla4_flag	1.55503	1.37482	1.75886	2.13598e-12	41477	4400			fit
liver_toxicity_pancreatic_cancer	Pancreatic Cancer	Liver Toxicity	contains_chemo	1.1559	1.09964	1.21503	1.26031e-08	41477	4400			fit
liver_toxicity_pancreatic_cancer	Pancreatic Cancer	Liver Toxicity	contains_hormone	0.845649	0.794513	0.900076	1.37939e-07	41477	4400			fit
liver_toxicity_pancreatic_cancer	Pancreatic Cancer	Liver Toxicity	contains_biologic	1.10474	1.03801	1.17576	0.00172613	41477	4400			fit
liver_toxicity_pancreatic_cancer	Pancreatic Cancer	Liver Toxicity	contains_targeted	1.14515	1.07574	1.21903	2.15275e-05	41477	4400			fit
liver_toxicity_pancreatic_cancer	Pancreatic Cancer	Liver Toxicity	age	0.992427	0.991063	0.993793	2.40664e-27	41477	4400			fit
liver_toxicity_pancreatic_cancer	Pancreatic Cancer	Liver Toxicity	sex_male	1.12293	1.07611	1.17178	9.51408e-08	41477	4400			fit
colitis_pancreatic_cancer	Pancreatic Cancer	Colitis	exposure	0.992321	0.889922	1.1065	0.889673	41628	724			fit
colitis_pancreatic_cancer	Pancreatic Cancer	Colitis	has_pd1_flag	1.40264	1.29412	1.52026	1.78839e-16	41628	724			fit
colitis_pancreatic_cancer	Pancreatic Cancer	Colitis	has_ctla4_flag	1.87626	1.5894	2.21489	1.05835e-13	41628	724			fit
colitis_pancreatic_cancer	Pancreatic Cancer	Colitis	contains_chemo	0.940291	0.883954	1.00022	0.0508123	41628	724			fit
colitis_pancreatic_cancer	Pancreatic Cancer	Colitis	contains_hormone	0.912784	0.84408	0.987079	0.0222715	41628	724			fit
colitis_pancreatic_cancer	Pancreatic Cancer	Colitis	contains_biologic	1.01491	0.931188	1.10617	0.736117	41628	724			fit
colitis_pancreatic_cancer	Pancreatic Cancer	Colitis	contains_targeted	0.990649	0.910752	1.07756	0.826676	41628	724			fit
colitis_pancreatic_cancer	Pancreatic Cancer	Colitis	age	1.00047	0.998619	1.00232	0.619002	41628	724			fit
colitis_pancreatic_cancer	Pancreatic Cancer	Colitis	sex_male	1.02064	0.964854	1.07965	0.476207	41628	724			fit
hyperthyroidism_pancreatic_cancer	Pancreatic Cancer	Hyperthyroidism						41642	89			skipped: exposure has zero-event cell
hypothyroidism_pancreatic_cancer	Pancreatic Cancer	Hypothyroidism	exposure	0.861419	0.779267	0.952231	0.00353258	41591	2066			fit
hypothyroidism_pancreatic_cancer	Pancreatic Cancer	Hypothyroidism	has_pd1_flag	2.06974	1.9337	2.21535	1.22677e-97	41591	2066			fit
hypothyroidism_pancreatic_cancer	Pancreatic Cancer	Hypothyroidism	has_ctla4_flag	1.63286	1.43014	1.86432	4.17746e-13	41591	2066			fit
hypothyroidism_pancreatic_cancer	Pancreatic Cancer	Hypothyroidism	contains_chemo	0.852125	0.806292	0.900564	1.40456e-08	41591	2066			fit
hypothyroidism_pancreatic_cancer	Pancreatic Cancer	Hypothyroidism	contains_hormone	0.832282	0.775314	0.893437	3.88045e-07	41591	2066			fit
hypothyroidism_pancreatic_cancer	Pancreatic Cancer	Hypothyroidism	contains_biologic	0.974658	0.90326	1.0517	0.508406	41591	2066			fit
hypothyroidism_pancreatic_cancer	Pancreatic Cancer	Hypothyroidism	contains_targeted	1.20501	1.12106	1.29525	4.15619e-07	41591	2066			fit
hypothyroidism_pancreatic_cancer	Pancreatic Cancer	Hypothyroidism	age	1.00237	1.00071	1.00403	0.00503975	41591	2066			fit
hypothyroidism_pancreatic_cancer	Pancreatic Cancer	Hypothyroidism	sex_male	0.868513	0.82621	0.912981	3.14044e-08	41591	2066			fit
pneumonitis_prostate_cancer	Prostate Cancer	Pneumonitis	exposure	0.873937	0.776828	0.983185	0.0249525	41626	953			fit
pneumonitis_prostate_cancer	Prostate Cancer	Pneumonitis	has_pd1_flag	1.36288	1.25989	1.47429	1.14144e-14	41626	953			fit
pneumonitis_prostate_cancer	Prostate Cancer	Pneumonitis	has_ctla4_flag	1.1665	0.985106	1.38129	0.0741074	41626	953			fit
pneumonitis_prostate_cancer	Prostate Cancer	Pneumonitis	contains_chemo	0.986546	0.928518	1.0482	0.661418	41626	953			fit
pneumonitis_prostate_cancer	Prostate Cancer	Pneumonitis	contains_hormone	0.889973	0.824106	0.961104	0.0029663	41626	953			fit
pneumonitis_prostate_cancer	Prostate Cancer	Pneumonitis	contains_biologic	0.950168	0.873695	1.03333	0.232475	41626	953			fit
pneumonitis_prostate_cancer	Prostate Cancer	Pneumonitis	contains_targeted	1.05881	0.976016	1.14862	0.168949	41626	953			fit
pneumonitis_prostate_cancer	Prostate Cancer	Pneumonitis	age	1.00321	1.00139	1.00503	0.000542002	41626	953			fit
pneumonitis_prostate_cancer	Prostate Cancer	Pneumonitis	sex_male	1.02298	0.968238	1.08082	0.418095	41626	953			fit
adrenal_insufficiency_prostate_cancer	Prostate Cancer	Adrenal Insufficiency	exposure	0.961585	0.849499	1.08846	0.535596	41638	238			fit
adrenal_insufficiency_prostate_cancer	Prostate Cancer	Adrenal Insufficiency	has_pd1_flag	1.29778	1.19041	1.41482	3.29447e-09	41638	238			fit
adrenal_insufficiency_prostate_cancer	Prostate Cancer	Adrenal Insufficiency	has_ctla4_flag	1.7946	1.49242	2.15796	5.0921e-10	41638	238			fit
adrenal_insufficiency_prostate_cancer	Prostate Cancer	Adrenal Insufficiency	contains_chemo	0.92926	0.870792	0.991652	0.0269118	41638	238			fit
adrenal_insufficiency_prostate_cancer	Prostate Cancer	Adrenal Insufficiency	contains_hormone	0.962379	0.88634	1.04494	0.361175	41638	238			fit
adrenal_insufficiency_prostate_cancer	Prostate Cancer	Adrenal Insufficiency	contains_biologic	0.991541	0.904808	1.08659	0.855665	41638	238			fit
adrenal_insufficiency_prostate_cancer	Prostate Cancer	Adrenal Insufficiency	contains_targeted	0.977286	0.893488	1.06894	0.615435	41638	238			fit
adrenal_insufficiency_prostate_cancer	Prostate Cancer	Adrenal Insufficiency	age	1.00017	0.998222	1.00211	0.867556	41638	238			fit
adrenal_insufficiency_prostate_cancer	Prostate Cancer	Adrenal Insufficiency	sex_male	1.02078	0.962094	1.08305	0.495947	41638	238			fit
liver_toxicity_prostate_cancer	Prostate Cancer	Liver Toxicity	exposure	0.953499	0.861717	1.05506	0.356472	41477	4400			fit
liver_toxicity_prostate_cancer	Prostate Cancer	Liver Toxicity	has_pd1_flag	1.31268	1.23507	1.39517	2.13933e-18	41477	4400			fit
liver_toxicity_prostate_cancer	Prostate Cancer	Liver Toxicity	has_ctla4_flag	1.54967	1.37012	1.75274	3.12561e-12	41477	4400			fit
liver_toxicity_prostate_cancer	Prostate Cancer	Liver Toxicity	contains_chemo	1.16155	1.10493	1.22106	4.26356e-09	41477	4400			fit
liver_toxicity_prostate_cancer	Prostate Cancer	Liver Toxicity	contains_hormone	0.847388	0.795125	0.903085	3.42366e-07	41477	4400			fit
liver_toxicity_prostate_cancer	Prostate Cancer	Liver Toxicity	contains_biologic	1.09247	1.0267	1.16245	0.00524033	41477	4400			fit
liver_toxicity_prostate_cancer	Prostate Cancer	Liver Toxicity	contains_targeted	1.13705	1.06811	1.21044	5.70302e-05	41477	4400			fit
liver_toxicity_prostate_cancer	Prostate Cancer	Liver Toxicity	age	0.992649	0.991287	0.994012	5.84044e-26	41477	4400			fit
liver_toxicity_prostate_cancer	Prostate Cancer	Liver Toxicity	sex_male	1.1274	1.08014	1.17672	4.04906e-08	41477	4400			fit
colitis_prostate_cancer	Prostate Cancer	Colitis	exposure	0.90105	0.799568	1.01541	0.0874365	41628	724			fit
colitis_prostate_cancer	Prostate Cancer	Colitis	has_pd1_flag	1.40112	1.29274	1.51859	2.1999e-16	41628	724			fit
colitis_prostate_cancer	Prostate Cancer	Colitis	has_ctla4_flag	1.87398	1.58756	2.21208	1.15819e-13	41628	724			fit
colitis_prostate_cancer	Prostate Cancer	Colitis	contains_chemo	0.938698	0.882433	0.998551	0.0448622	41628	724			fit
colitis_prostate_cancer	Prostate Cancer	Colitis	contains_hormone	0.916878	0.847663	0.991745	0.0302389	41628	724			fit
colitis_prostate_cancer	Prostate Cancer	Colitis	contains_biologic	1.01406	0.930427	1.10521	0.75055	41628	724			fit
colitis_prostate_cancer	Prostate Cancer	Colitis	contains_targeted	0.989508	0.909714	1.0763	0.805788	41628	724			fit
colitis_prostate_cancer	Prostate Cancer	Colitis	age	1.00049	0.998635	1.00234	0.607519	41628	724			fit
colitis_prostate_cancer	Prostate Cancer	Colitis	sex_male	1.02228	0.966377	1.08143	0.442451	41628	724			fit
hyperthyroidism_prostate_cancer	Prostate Cancer	Hyperthyroidism						41642	89			skipped: exposure has zero-event cell
hypothyroidism_prostate_cancer	Prostate Cancer	Hypothyroidism	exposure	0.825613	0.737376	0.924408	0.000890709	41591	2066			fit
hypothyroidism_prostate_cancer	Prostate Cancer	Hypothyroidism	has_pd1_flag	2.06921	1.9332	2.21479	1.44944e-97	41591	2066			fit
hypothyroidism_prostate_cancer	Prostate Cancer	Hypothyroidism	has_ctla4_flag	1.62973	1.42744	1.86068	5.08162e-13	41591	2066			fit
hypothyroidism_prostate_cancer	Prostate Cancer	Hypothyroidism	contains_chemo	0.845334	0.799814	0.893445	2.69083e-09	41591	2066			fit
hypothyroidism_prostate_cancer	Prostate Cancer	Hypothyroidism	contains_hormone	0.845913	0.787469	0.908694	4.62332e-06	41591	2066			fit
hypothyroidism_prostate_cancer	Prostate Cancer	Hypothyroidism	contains_biologic	0.975652	0.904188	1.05276	0.525353	41591	2066			fit
hypothyroidism_prostate_cancer	Prostate Cancer	Hypothyroidism	contains_targeted	1.20267	1.11885	1.29277	5.53049e-07	41591	2066			fit
hypothyroidism_prostate_cancer	Prostate Cancer	Hypothyroidism	age	1.00236	1.0007	1.00402	0.00524053	41591	2066			fit
hypothyroidism_prostate_cancer	Prostate Cancer	Hypothyroidism	sex_male	0.872894	0.83029	0.917683	1.01124e-07	41591	2066			fit
pneumonitis_mature_b_cell_neoplasms	Mature B-Cell Neoplasms	Pneumonitis	exposure	0.879372	0.664021	1.16456	0.369746	41626	953			fit
pneumonitis_mature_b_cell_neoplasms	Mature B-Cell Neoplasms	Pneumonitis	has_pd1_flag	1.36473	1.26159	1.47631	8.81144e-15	41626	953			fit
pneumonitis_mature_b_cell_neoplasms	Mature B-Cell Neoplasms	Pneumonitis	has_ctla4_flag	1.1679	0.986236	1.38304	0.0719723	41626	953			fit
pneumonitis_mature_b_cell_neoplasms	Mature B-Cell Neoplasms	Pneumonitis	contains_chemo	0.988918	0.930801	1.05066	0.718367	41626	953			fit
pneumonitis_mature_b_cell_neoplasms	Mature B-Cell Neoplasms	Pneumonitis	contains_hormone	0.883698	0.818583	0.953992	0.00154518	41626	953			fit
pneumonitis_mature_b_cell_neoplasms	Mature B-Cell Neoplasms	Pneumonitis	contains_biologic	0.952492	0.875767	1.03594	0.255977	41626	953			fit
pneumonitis_mature_b_cell_neoplasms	Mature B-Cell Neoplasms	Pneumonitis	contains_targeted	1.06142	0.978408	1.15148	0.1514	41626	953			fit
pneumonitis_mature_b_cell_neoplasms	Mature B-Cell Neoplasms	Pneumonitis	age	1.00319	1.00137	1.00501	0.000586039	41626	953			fit
pneumonitis_mature_b_cell_neoplasms	Mature B-Cell Neoplasms	Pneumonitis	sex_male	1.02042	0.965858	1.07806	0.47094	41626	953			fit
adrenal_insufficiency_mature_b_cell_neoplasms	Mature B-Cell Neoplasms	Adrenal Insufficiency						41638	238			skipped: exposure has zero-event cell
liver_toxicity_mature_b_cell_neoplasms	Mature B-Cell Neoplasms	Liver Toxicity	exposure	0.810088	0.648149	1.01249	0.064182	41477	4400			fit
liver_toxicity_mature_b_cell_neoplasms	Mature B-Cell Neoplasms	Liver Toxicity	has_pd1_flag	1.31266	1.23512	1.39508	2.01161e-18	41477	4400			fit
liver_toxicity_mature_b_cell_neoplasms	Mature B-Cell Neoplasms	Liver Toxicity	has_ctla4_flag	1.55066	1.37101	1.75384	2.89038e-12	41477	4400			fit
liver_toxicity_mature_b_cell_neoplasms	Mature B-Cell Neoplasms	Liver Toxicity	contains_chemo	1.16339	1.10689	1.22278	2.5491e-09	41477	4400			fit
liver_toxicity_mature_b_cell_neoplasms	Mature B-Cell Neoplasms	Liver Toxicity	contains_hormone	0.841924	0.791062	0.896056	6.23174e-08	41477	4400			fit
liver_toxicity_mature_b_cell_neoplasms	Mature B-Cell Neoplasms	Liver Toxicity	contains_biologic	1.09838	1.03208	1.16893	0.00313514	41477	4400			fit
liver_toxicity_mature_b_cell_neoplasms	Mature B-Cell Neoplasms	Liver Toxicity	contains_targeted	1.14074	1.07166	1.21426	3.60076e-05	41477	4400			fit
liver_toxicity_mature_b_cell_neoplasms	Mature B-Cell Neoplasms	Liver Toxicity	age	0.992657	0.991296	0.99402	6.46165e-26	41477	4400			fit
liver_toxicity_mature_b_cell_neoplasms	Mature B-Cell Neoplasms	Liver Toxicity	sex_male	1.12563	1.0787	1.1746	5.1393e-08	41477	4400			fit
colitis_mature_b_cell_neoplasms	Mature B-Cell Neoplasms	Colitis	exposure	1.01165	0.760424	1.34589	0.93659	41628	724			fit
colitis_mature_b_cell_neoplasms	Mature B-Cell Neoplasms	Colitis	has_pd1_flag	1.40281	1.29428	1.52044	1.73707e-16	41628	724			fit
colitis_mature_b_cell_neoplasms	Mature B-Cell Neoplasms	Colitis	has_ctla4_flag	1.87647	1.58957	2.21514	1.04909e-13	41628	724			fit
colitis_mature_b_cell_neoplasms	Mature B-Cell Neoplasms	Colitis	contains_chemo	0.940217	0.883894	1.00013	0.0504766	41628	724			fit
colitis_mature_b_cell_neoplasms	Mature B-Cell Neoplasms	Colitis	contains_hormone	0.91283	0.844124	0.987127	0.0223431	41628	724			fit
colitis_mature_b_cell_neoplasms	Mature B-Cell Neoplasms	Colitis	contains_biologic	1.01493	0.931191	1.1062	0.735886	41628	724			fit
colitis_mature_b_cell_neoplasms	Mature B-Cell Neoplasms	Colitis	contains_targeted	0.990691	0.910792	1.0776	0.827433	41628	724			fit
colitis_mature_b_cell_neoplasms	Mature B-Cell Neoplasms	Colitis	age	1.00047	0.998617	1.00232	0.620544	41628	724			fit
colitis_mature_b_cell_neoplasms	Mature B-Cell Neoplasms	Colitis	sex_male	1.02062	0.964835	1.07963	0.476634	41628	724			fit
hyperthyroidism_mature_b_cell_neoplasms	Mature B-Cell Neoplasms	Hyperthyroidism						41642	89			skipped: exposure has zero-event cell
hypothyroidism_mature_b_cell_neoplasms	Mature B-Cell Neoplasms	Hypothyroidism	exposure	0.981628	0.760676	1.26676	0.886671	41591	2066			fit
hypothyroidism_mature_b_cell_neoplasms	Mature B-Cell Neoplasms	Hypothyroidism	has_pd1_flag	2.07723	1.9407	2.22336	1.3468e-98	41591	2066			fit
hypothyroidism_mature_b_cell_neoplasms	Mature B-Cell Neoplasms	Hypothyroidism	has_ctla4_flag	1.63565	1.43253	1.86757	3.51301e-13	41591	2066			fit
hypothyroidism_mature_b_cell_neoplasms	Mature B-Cell Neoplasms	Hypothyroidism	contains_chemo	0.849392	0.803723	0.897656	7.08199e-09	41591	2066			fit
hypothyroidism_mature_b_cell_neoplasms	Mature B-Cell Neoplasms	Hypothyroidism	contains_hormone	0.833605	0.776533	0.894871	4.913e-07	41591	2066			fit
hypothyroidism_mature_b_cell_neoplasms	Mature B-Cell Neoplasms	Hypothyroidism	contains_biologic	0.978321	0.906558	1.05577	0.572854	41591	2066			fit
hypothyroidism_mature_b_cell_neoplasms	Mature B-Cell Neoplasms	Hypothyroidism	contains_targeted	1.20801	1.12382	1.2985	2.94309e-07	41591	2066			fit
hypothyroidism_mature_b_cell_neoplasms	Mature B-Cell Neoplasms	Hypothyroidism	age	1.00231	1.00066	1.00397	0.00622984	41591	2066			fit
hypothyroidism_mature_b_cell_neoplasms	Mature B-Cell Neoplasms	Hypothyroidism	sex_male	0.868112	0.825829	0.912559	2.83033e-08	41591	2066			fit
pneumonitis_ovarian_cancer	Ovarian Cancer	Pneumonitis	exposure	0.850204	0.752537	0.960548	0.009148	41626	953			fit
pneumonitis_ovarian_cancer	Ovarian Cancer	Pneumonitis	has_pd1_flag	1.36322	1.26021	1.47466	1.08149e-14	41626	953			fit
pneumonitis_ovarian_cancer	Ovarian Cancer	Pneumonitis	has_ctla4_flag	1.16679	0.985347	1.38165	0.0736478	41626	953			fit
pneumonitis_ovarian_cancer	Ovarian Cancer	Pneumonitis	contains_chemo	0.990525	0.932319	1.05237	0.758011	41626	953			fit
pneumonitis_ovarian_cancer	Ovarian Cancer	Pneumonitis	contains_hormone	0.882847	0.817809	0.953057	0.00141563	41626	953			fit
pneumonitis_ovarian_cancer	Ovarian Cancer	Pneumonitis	contains_biologic	0.95263	0.875913	1.03607	0.257276	41626	953			fit
pneumonitis_ovarian_cancer	Ovarian Cancer	Pneumonitis	contains_targeted	1.06027	0.977372	1.1502	0.158848	41626	953			fit
pneumonitis_ovarian_cancer	Ovarian Cancer	Pneumonitis	age	1.00319	1.00137	1.00501	0.000586712	41626	953			fit
pneumonitis_ovarian_cancer	Ovarian Cancer	Pneumonitis	sex_male	1.01744	0.963007	1.07495	0.537716	41626	953			fit
adrenal_insufficiency_ovarian_cancer	Ovarian Cancer	Adrenal Insufficiency	exposure	0.95146	0.835747	1.0832	0.452012	41638	238			fit
adrenal_insufficiency_ovarian_cancer	Ovarian Cancer	Adrenal Insufficiency	has_pd1_flag	1.29779	1.19042	1.41483	3.29011e-09	41638	238			fit
adrenal_insufficiency_ovarian_cancer	Ovarian Cancer	Adrenal Insufficiency	has_ctla4_flag	1.79456	1.49239	2.1579	5.09802e-10	41638	238			fit
adrenal_insufficiency_ovarian_cancer	Ovarian Cancer	Adrenal Insufficiency	contains_chemo	0.92964	0.871156	0.992052	0.0277588	41638	238			fit
adrenal_insufficiency_ovarian_cancer	Ovarian Cancer	Adrenal Insufficiency	contains_hormone	0.961643	0.885701	1.0441	0.351412	41638	238			fit
adrenal_insufficiency_ovarian_cancer	Ovarian Cancer	Adrenal Insufficiency	contains_biologic	0.991795	0.905034	1.08687	0.859979	41638	238			fit
adrenal_insufficiency_ovarian_cancer	Ovarian Cancer	Adrenal Insufficiency	contains_targeted	0.977375	0.89357	1.06904	0.61684	41638	238			fit
adrenal_insufficiency_ovarian_cancer	Ovarian Cancer	Adrenal Insufficiency	age	1.00016	0.99822	1.00211	0.869181	41638	238			fit
adrenal_insufficiency_ovarian_cancer	Ovarian Cancer	Adrenal Insufficiency	sex_male	1.02027	0.961614	1.08251	0.506476	41638	238			fit
liver_toxicity_ovarian_cancer	Ovarian Cancer	Liver Toxicity	exposure	0.793619	0.719137	0.875816	4.28541e-06	41477	4400			fit
liver_toxicity_ovarian_cancer	Ovarian Cancer	Liver Toxicity	has_pd1_flag	1.30917	1.23185	1.39135	4.1905e-18	41477	4400			fit
liver_toxicity_ovarian_cancer	Ovarian Cancer	Liver Toxicity	has_ctla4_flag	1.54902	1.36961	1.75194	3.21957e-12	41477	4400			fit
liver_toxicity_ovarian_cancer	Ovarian Cancer	Liver Toxicity	contains_chemo	1.16904	1.11227	1.2287	7.78618e-10	41477	4400			fit
liver_toxicity_ovarian_cancer	Ovarian Cancer	Liver Toxicity	contains_hormone	0.839033	0.788366	0.892956	3.34181e-08	41477	4400			fit
liver_toxicity_ovarian_cancer	Ovarian Cancer	Liver Toxicity	contains_biologic	1.09708	1.03102	1.16738	0.00345343	41477	4400			fit
liver_toxicity_ovarian_cancer	Ovarian Cancer	Liver Toxicity	contains_targeted	1.13674	1.06795	1.20996	5.72271e-05	41477	4400			fit
liver_toxicity_ovarian_cancer	Ovarian Cancer	Liver Toxicity	age	0.992682	0.991322	0.994043	8.3045e-26	41477	4400			fit
liver_toxicity_ovarian_cancer	Ovarian Cancer	Liver Toxicity	sex_male	1.11225	1.06565	1.16089	1.10597e-06	41477	4400			fit
colitis_ovarian_cancer	Ovarian Cancer	Colitis	exposure	0.934575	0.825577	1.05796	0.284882	41628	724			fit
colitis_ovarian_cancer	Ovarian Cancer	Colitis	has_pd1_flag	1.40201	1.29355	1.51956	1.93982e-16	41628	724			fit
colitis_ovarian_cancer	Ovarian Cancer	Colitis	has_ctla4_flag	1.87522	1.58856	2.2136	1.10192e-13	41628	724			fit
colitis_ovarian_cancer	Ovarian Cancer	Colitis	contains_chemo	0.940717	0.884362	1.00066	0.0525108	41628	724			fit
colitis_ovarian_cancer	Ovarian Cancer	Colitis	contains_hormone	0.912506	0.843829	0.986772	0.0218172	41628	724			fit
colitis_ovarian_cancer	Ovarian Cancer	Colitis	contains_biologic	1.01541	0.931643	1.10672	0.727689	41628	724			fit
colitis_ovarian_cancer	Ovarian Cancer	Colitis	contains_targeted	0.990482	0.910606	1.07736	0.823597	41628	724			fit
colitis_ovarian_cancer	Ovarian Cancer	Colitis	age	1.00047	0.99862	1.00232	0.6185	41628	724			fit
colitis_ovarian_cancer	Ovarian Cancer	Colitis	sex_male	1.01966	0.963907	1.07865	0.497313	41628	724			fit
hyperthyroidism_ovarian_cancer	Ovarian Cancer	Hyperthyroidism	exposure	0.99179	0.869497	1.13128	0.90228	41642	89		sex_male, age	fit
hyperthyroidism_ovarian_cancer	Ovarian Cancer	Hyperthyroidism	has_pd1_flag	1.07708	0.985747	1.17688	0.100498	41642	89		sex_male, age	fit
hyperthyroidism_ovarian_cancer	Ovarian Cancer	Hyperthyroidism	has_ctla4_flag	1.07582	0.887346	1.30433	0.457049	41642	89		sex_male, age	fit
hyperthyroidism_ovarian_cancer	Ovarian Cancer	Hyperthyroidism	contains_chemo	0.972343	0.91009	1.03886	0.406095	41642	89		sex_male, age	fit
hyperthyroidism_ovarian_cancer	Ovarian Cancer	Hyperthyroidism	contains_hormone	0.981596	0.902759	1.06732	0.66368	41642	89		sex_male, age	fit
hyperthyroidism_ovarian_cancer	Ovarian Cancer	Hyperthyroidism	contains_biologic	0.987821	0.899737	1.08453	0.797077	41642	89		sex_male, age	fit
hyperthyroidism_ovarian_cancer	Ovarian Cancer	Hyperthyroidism	contains_targeted	1.02683	0.936948	1.12533	0.571071	41642	89		sex_male, age	fit
hypothyroidism_ovarian_cancer	Ovarian Cancer	Hypothyroidism	exposure	1.1722	1.05197	1.30618	0.00400926	41591	2066			fit
hypothyroidism_ovarian_cancer	Ovarian Cancer	Hypothyroidism	has_pd1_flag	2.08392	1.94685	2.23065	2.69293e-99	41591	2066			fit
hypothyroidism_ovarian_cancer	Ovarian Cancer	Hypothyroidism	has_ctla4_flag	1.6386	1.43504	1.87104	2.94892e-13	41591	2066			fit
hypothyroidism_ovarian_cancer	Ovarian Cancer	Hypothyroidism	contains_chemo	0.846939	0.801357	0.895113	3.96591e-09	41591	2066			fit
hypothyroidism_ovarian_cancer	Ovarian Cancer	Hypothyroidism	contains_hormone	0.83516	0.777948	0.89658	6.5229e-07	41591	2066			fit
hypothyroidism_ovarian_cancer	Ovarian Cancer	Hypothyroidism	contains_biologic	0.976214	0.904695	1.05339	0.535157	41591	2066			fit
hypothyroidism_ovarian_cancer	Ovarian Cancer	Hypothyroidism	contains_targeted	1.20952	1.12522	1.30015	2.46547e-07	41591	2066			fit
hypothyroidism_ovarian_cancer	Ovarian Cancer	Hypothyroidism	age	1.0023	1.00064	1.00396	0.00657125	41591	2066			fit
hypothyroidism_ovarian_cancer	Ovarian Cancer	Hypothyroidism	sex_male	0.872505	0.829887	0.917312	9.40788e-08	41591	2066			fit
pneumonitis_endometrial_cancer	Endometrial Cancer	Pneumonitis	exposure	0.873254	0.766291	0.995147	0.0420585	41626	953			fit
pneumonitis_endometrial_cancer	Endometrial Cancer	Pneumonitis	has_pd1_flag	1.36504	1.26187	1.47664	8.44018e-15	41626	953			fit
pneumonitis_endometrial_cancer	Endometrial Cancer	Pneumonitis	has_ctla4_flag	1.16686	0.985395	1.38173	0.0735566	41626	953			fit
pneumonitis_endometrial_cancer	Endometrial Cancer	Pneumonitis	contains_chemo	0.989363	0.931225	1.05113	0.729271	41626	953			fit
pneumonitis_endometrial_cancer	Endometrial Cancer	Pneumonitis	contains_hormone	0.883778	0.818659	0.954077	0.00155717	41626	953			fit
pneumonitis_endometrial_cancer	Endometrial Cancer	Pneumonitis	contains_biologic	0.95085	0.874313	1.03409	0.239149	41626	953			fit
pneumonitis_endometrial_cancer	Endometrial Cancer	Pneumonitis	contains_targeted	1.0602	0.9773	1.15013	0.15937	41626	953			fit
pneumonitis_endometrial_cancer	Endometrial Cancer	Pneumonitis	age	1.0032	1.00138	1.00502	0.000560716	41626	953			fit
pneumonitis_endometrial_cancer	Endometrial Cancer	Pneumonitis	sex_male	1.01833	0.963854	1.07588	0.517328	41626	953			fit
adrenal_insufficiency_endometrial_cancer	Endometrial Cancer	Adrenal Insufficiency	exposure	1.00524	0.875264	1.15452	0.94101	41638	238			fit
adrenal_insufficiency_endometrial_cancer	Endometrial Cancer	Adrenal Insufficiency	has_pd1_flag	1.298	1.19062	1.41507	3.21917e-09	41638	238			fit
adrenal_insufficiency_endometrial_cancer	Endometrial Cancer	Adrenal Insufficiency	has_ctla4_flag	1.79499	1.49272	2.15846	5.03458e-10	41638	238			fit
adrenal_insufficiency_endometrial_cancer	Endometrial Cancer	Adrenal Insufficiency	contains_chemo	0.929487	0.871011	0.991888	0.0274082	41638	238			fit
adrenal_insufficiency_endometrial_cancer	Endometrial Cancer	Adrenal Insufficiency	contains_hormone	0.961742	0.88579	1.04421	0.352699	41638	238			fit
adrenal_insufficiency_endometrial_cancer	Endometrial Cancer	Adrenal Insufficiency	contains_biologic	0.991695	0.904946	1.08676	0.858291	41638	238			fit
adrenal_insufficiency_endometrial_cancer	Endometrial Cancer	Adrenal Insufficiency	contains_targeted	0.977463	0.893648	1.06914	0.618236	41638	238			fit
adrenal_insufficiency_endometrial_cancer	Endometrial Cancer	Adrenal Insufficiency	age	1.00016	0.99822	1.00211	0.869795	41638	238			fit
adrenal_insufficiency_endometrial_cancer	Endometrial Cancer	Adrenal Insufficiency	sex_male	1.02056	0.961888	1.08282	0.50047	41638	238			fit
liver_toxicity_endometrial_cancer	Endometrial Cancer	Liver Toxicity	exposure	0.80329	0.721157	0.894776	6.88209e-05	41477	4400			fit
liver_toxicity_endometrial_cancer	Endometrial Cancer	Liver Toxicity	has_pd1_flag	1.31396	1.23634	1.39645	1.51041e-18	41477	4400			fit
liver_toxicity_endometrial_cancer	Endometrial Cancer	Liver Toxicity	has_ctla4_flag	1.54579	1.36676	1.74826	4.05681e-12	41477	4400			fit
liver_toxicity_endometrial_cancer	Endometrial Cancer	Liver Toxicity	contains_chemo	1.16517	1.1086	1.22463	1.74429e-09	41477	4400			fit
liver_toxicity_endometrial_cancer	Endometrial Cancer	Liver Toxicity	contains_hormone	0.841938	0.791085	0.896061	6.21429e-08	41477	4400			fit
liver_toxicity_endometrial_cancer	Endometrial Cancer	Liver Toxicity	contains_biologic	1.0901	1.02451	1.15989	0.00643259	41477	4400			fit
liver_toxicity_endometrial_cancer	Endometrial Cancer	Liver Toxicity	contains_targeted	1.13574	1.067	1.2089	6.44666e-05	41477	4400			fit
liver_toxicity_endometrial_cancer	Endometrial Cancer	Liver Toxicity	age	0.99272	0.991359	0.994082	1.62541e-25	41477	4400			fit
liver_toxicity_endometrial_cancer	Endometrial Cancer	Liver Toxicity	sex_male	1.11563	1.06895	1.16435	5.23581e-07	41477	4400			fit
colitis_endometrial_cancer	Endometrial Cancer	Colitis	exposure	0.972887	0.852111	1.11078	0.684416	41628	724			fit
colitis_endometrial_cancer	Endometrial Cancer	Colitis	has_pd1_flag	1.40271	1.2942	1.52032	1.75669e-16	41628	724			fit
colitis_endometrial_cancer	Endometrial Cancer	Colitis	has_ctla4_flag	1.8759	1.58911	2.21445	1.07395e-13	41628	724			fit
colitis_endometrial_cancer	Endometrial Cancer	Colitis	contains_chemo	0.940269	0.883944	1.00018	0.0506852	41628	724			fit
colitis_endometrial_cancer	Endometrial Cancer	Colitis	contains_hormone	0.912832	0.844127	0.987129	0.0223458	41628	724			fit
colitis_endometrial_cancer	Endometrial Cancer	Colitis	contains_biologic	1.01489	0.931172	1.10613	0.736537	41628	724			fit
colitis_endometrial_cancer	Endometrial Cancer	Colitis	contains_targeted	0.990597	0.910708	1.07749	0.825703	41628	724			fit
colitis_endometrial_cancer	Endometrial Cancer	Colitis	age	1.00047	0.998621	1.00232	0.617931	41628	724			fit
colitis_endometrial_cancer	Endometrial Cancer	Colitis	sex_male	1.0203	0.964515	1.07932	0.483553	41628	724			fit
hyperthyroidism_endometrial_cancer	Endometrial Cancer	Hyperthyroidism	exposure	1.00605	0.87416	1.15785	0.932907	41642	89		sex_male, age	fit
hyperthyroidism_endometrial_cancer	Endometrial Cancer	Hyperthyroidism	has_pd1_flag	1.07709	0.985757	1.17689	0.100453	41642	89		sex_male, age	fit
hyperthyroidism_endometrial_cancer	Endometrial Cancer	Hyperthyroidism	has_ctla4_flag	1.07584	0.887358	1.30435	0.456959	41642	89		sex_male, age	fit
hyperthyroidism_endometrial_cancer	Endometrial Cancer	Hyperthyroidism	contains_chemo	0.972331	0.910078	1.03884	0.405888	41642	89		sex_male, age	fit
hyperthyroidism_endometrial_cancer	Endometrial Cancer	Hyperthyroidism	contains_hormone	0.981604	0.902765	1.06733	0.663806	41642	89		sex_male, age	fit
hyperthyroidism_endometrial_cancer	Endometrial Cancer	Hyperthyroidism	contains_biologic	0.987818	0.899733	1.08453	0.797012	41642	89		sex_male, age	fit
hyperthyroidism_endometrial_cancer	Endometrial Cancer	Hyperthyroidism	contains_targeted	1.02684	0.936957	1.12534	0.570923	41642	89		sex_male, age	fit
hypothyroidism_endometrial_cancer	Endometrial Cancer	Hypothyroidism	exposure	1.28904	1.14973	1.44523	1.35544e-05	41591	2066			fit
hypothyroidism_endometrial_cancer	Endometrial Cancer	Hypothyroidism	has_pd1_flag	2.08002	1.94332	2.22634	5.77584e-99	41591	2066			fit
hypothyroidism_endometrial_cancer	Endometrial Cancer	Hypothyroidism	has_ctla4_flag	1.64439	1.43999	1.87781	2.07095e-13	41591	2066			fit
hypothyroidism_endometrial_cancer	Endometrial Cancer	Hypothyroidism	contains_chemo	0.84795	0.802344	0.896147	4.99219e-09	41591	2066			fit
hypothyroidism_endometrial_cancer	Endometrial Cancer	Hypothyroidism	contains_hormone	0.833564	0.776489	0.894834	4.89264e-07	41591	2066			fit
hypothyroidism_endometrial_cancer	Endometrial Cancer	Hypothyroidism	contains_biologic	0.980806	0.908877	1.05843	0.617967	41591	2066			fit
hypothyroidism_endometrial_cancer	Endometrial Cancer	Hypothyroidism	contains_targeted	1.21198	1.12746	1.30283	1.85759e-07	41591	2066			fit
hypothyroidism_endometrial_cancer	Endometrial Cancer	Hypothyroidism	age	1.00224	1.00058	1.00391	0.00804358	41591	2066			fit
hypothyroidism_endometrial_cancer	Endometrial Cancer	Hypothyroidism	sex_male	0.874408	0.831699	0.919311	1.49844e-07	41591	2066			fit
pneumonitis_bladder_cancer	Bladder Cancer	Pneumonitis	exposure	0.904198	0.789872	1.03507	0.144243	41626	953			fit
pneumonitis_bladder_cancer	Bladder Cancer	Pneumonitis	has_pd1_flag	1.3658	1.26256	1.47748	7.61873e-15	41626	953			fit
pneumonitis_bladder_cancer	Bladder Cancer	Pneumonitis	has_ctla4_flag	1.16764	0.986018	1.38271	0.0723788	41626	953			fit
pneumonitis_bladder_cancer	Bladder Cancer	Pneumonitis	contains_chemo	0.988484	0.930382	1.05021	0.707824	41626	953			fit
pneumonitis_bladder_cancer	Bladder Cancer	Pneumonitis	contains_hormone	0.883232	0.818158	0.953482	0.00147343	41626	953			fit
pneumonitis_bladder_cancer	Bladder Cancer	Pneumonitis	contains_biologic	0.952333	0.875638	1.03574	0.254237	41626	953			fit
pneumonitis_bladder_cancer	Bladder Cancer	Pneumonitis	contains_targeted	1.05999	0.97711	1.14991	0.160758	41626	953			fit
pneumonitis_bladder_cancer	Bladder Cancer	Pneumonitis	age	1.0032	1.00138	1.00503	0.00055555	41626	953			fit
pneumonitis_bladder_cancer	Bladder Cancer	Pneumonitis	sex_male	1.02107	0.966468	1.07876	0.457097	41626	953			fit
adrenal_insufficiency_bladder_cancer	Bladder Cancer	Adrenal Insufficiency	exposure	1.02358	0.886442	1.18193	0.750821	41638	238			fit
adrenal_insufficiency_bladder_cancer	Bladder Cancer	Adrenal Insufficiency	has_pd1_flag	1.29795	1.19058	1.41502	3.23491e-09	41638	238			fit
adrenal_insufficiency_bladder_cancer	Bladder Cancer	Adrenal Insufficiency	has_ctla4_flag	1.79502	1.49275	2.1585	5.02859e-10	41638	238			fit
adrenal_insufficiency_bladder_cancer	Bladder Cancer	Adrenal Insufficiency	contains_chemo	0.929524	0.871047	0.991928	0.0274929	41638	238			fit
adrenal_insufficiency_bladder_cancer	Bladder Cancer	Adrenal Insufficiency	contains_hormone	0.961786	0.885829	1.04426	0.353268	41638	238			fit
adrenal_insufficiency_bladder_cancer	Bladder Cancer	Adrenal Insufficiency	contains_biologic	0.991621	0.90488	1.08668	0.857031	41638	238			fit
adrenal_insufficiency_bladder_cancer	Bladder Cancer	Adrenal Insufficiency	contains_targeted	0.977519	0.893697	1.0692	0.619124	41638	238			fit
adrenal_insufficiency_bladder_cancer	Bladder Cancer	Adrenal Insufficiency	age	1.00016	0.998218	1.00211	0.870809	41638	238			fit
adrenal_insufficiency_bladder_cancer	Bladder Cancer	Adrenal Insufficiency	sex_male	1.02049	0.961817	1.08273	0.502051	41638	238			fit
liver_toxicity_bladder_cancer	Bladder Cancer	Liver Toxicity	exposure	0.790629	0.707981	0.882924	3.04191e-05	41477	4400			fit
liver_toxicity_bladder_cancer	Bladder Cancer	Liver Toxicity	has_pd1_flag	1.31521	1.23751	1.39779	1.15695e-18	41477	4400			fit
liver_toxicity_bladder_cancer	Bladder Cancer	Liver Toxicity	has_ctla4_flag	1.54422	1.36537	1.74649	4.55184e-12	41477	4400			fit
liver_toxicity_bladder_cancer	Bladder Cancer	Liver Toxicity	contains_chemo	1.15873	1.10234	1.218	7.10927e-09	41477	4400			fit
liver_toxicity_bladder_cancer	Bladder Cancer	Liver Toxicity	contains_hormone	0.838935	0.788259	0.892868	3.30324e-08	41477	4400			fit
liver_toxicity_bladder_cancer	Bladder Cancer	Liver Toxicity	contains_biologic	1.09873	1.0325	1.1692	0.00299278	41477	4400			fit
liver_toxicity_bladder_cancer	Bladder Cancer	Liver Toxicity	contains_targeted	1.13246	1.06391	1.20544	9.44853e-05	41477	4400			fit
liver_toxicity_bladder_cancer	Bladder Cancer	Liver Toxicity	age	0.992755	0.991394	0.994119	3.01483e-25	41477	4400			fit
liver_toxicity_bladder_cancer	Bladder Cancer	Liver Toxicity	sex_male	1.13004	1.08288	1.17924	1.8898e-08	41477	4400			fit
colitis_bladder_cancer	Bladder Cancer	Colitis	exposure	0.999494	0.871527	1.14625	0.994228	41628	724			fit
colitis_bladder_cancer	Bladder Cancer	Colitis	has_pd1_flag	1.40277	1.29425	1.52039	1.74342e-16	41628	724			fit
colitis_bladder_cancer	Bladder Cancer	Colitis	has_ctla4_flag	1.87641	1.58952	2.21507	1.05176e-13	41628	724			fit
colitis_bladder_cancer	Bladder Cancer	Colitis	contains_chemo	0.940208	0.883883	1.00012	0.0504543	41628	724			fit
colitis_bladder_cancer	Bladder Cancer	Colitis	contains_hormone	0.912823	0.844116	0.987123	0.0223372	41628	724			fit
colitis_bladder_cancer	Bladder Cancer	Colitis	contains_biologic	1.01501	0.931279	1.10627	0.734445	41628	724			fit
colitis_bladder_cancer	Bladder Cancer	Colitis	contains_targeted	0.990714	0.910809	1.07763	0.827861	41628	724			fit
colitis_bladder_cancer	Bladder Cancer	Colitis	age	1.00047	0.998618	1.00232	0.620126	41628	724			fit
colitis_bladder_cancer	Bladder Cancer	Colitis	sex_male	1.02063	0.96484	1.07965	0.476443	41628	724			fit
hyperthyroidism_bladder_cancer	Bladder Cancer	Hyperthyroidism	exposure	1.01976	0.881026	1.18035	0.793101	41642	89		sex_male, age	fit
hyperthyroidism_bladder_cancer	Bladder Cancer	Hyperthyroidism	has_pd1_flag	1.07708	0.985746	1.17688	0.100505	41642	89		sex_male, age	fit
hyperthyroidism_bladder_cancer	Bladder Cancer	Hyperthyroidism	has_ctla4_flag	1.07584	0.887358	1.30435	0.456963	41642	89		sex_male, age	fit
hyperthyroidism_bladder_cancer	Bladder Cancer	Hyperthyroidism	contains_chemo	0.972344	0.91009	1.03886	0.4061	41642	89		sex_male, age	fit
hyperthyroidism_bladder_cancer	Bladder Cancer	Hyperthyroidism	contains_hormone	0.981618	0.902778	1.06734	0.664056	41642	89		sex_male, age	fit
hyperthyroidism_bladder_cancer	Bladder Cancer	Hyperthyroidism	contains_biologic	0.987793	0.899711	1.0845	0.796602	41642	89		sex_male, age	fit
hyperthyroidism_bladder_cancer	Bladder Cancer	Hyperthyroidism	contains_targeted	1.02686	0.936972	1.12536	0.570688	41642	89		sex_male, age	fit
hypothyroidism_bladder_cancer	Bladder Cancer	Hypothyroidism	exposure	0.958891	0.848432	1.08373	0.501418	41591	2066			fit
hypothyroidism_bladder_cancer	Bladder Cancer	Hypothyroidism	has_pd1_flag	2.07784	1.94129	2.224	1.07172e-98	41591	2066			fit
hypothyroidism_bladder_cancer	Bladder Cancer	Hypothyroidism	has_ctla4_flag	1.63466	1.43166	1.86644	3.7561e-13	41591	2066			fit
hypothyroidism_bladder_cancer	Bladder Cancer	Hypothyroidism	contains_chemo	0.848983	0.803316	0.897245	6.49316e-09	41591	2066			fit
hypothyroidism_bladder_cancer	Bladder Cancer	Hypothyroidism	contains_hormone	0.83323	0.77618	0.894473	4.61324e-07	41591	2066			fit
hypothyroidism_bladder_cancer	Bladder Cancer	Hypothyroidism	contains_biologic	0.978852	0.907078	1.05631	0.58223	41591	2066			fit
hypothyroidism_bladder_cancer	Bladder Cancer	Hypothyroidism	contains_targeted	1.2069	1.12277	1.29733	3.3794e-07	41591	2066			fit
hypothyroidism_bladder_cancer	Bladder Cancer	Hypothyroidism	age	1.00233	1.00067	1.00399	0.0059315	41591	2066			fit
hypothyroidism_bladder_cancer	Bladder Cancer	Hypothyroidism	sex_male	0.8686	0.826271	0.913097	3.26645e-08	41591	2066			fit
pneumonitis_esophagogastric_cancer	Esophagogastric Cancer	Pneumonitis	exposure	1.03443	0.902381	1.1858	0.627102	41626	953			fit
pneumonitis_esophagogastric_cancer	Esophagogastric Cancer	Pneumonitis	has_pd1_flag	1.36457	1.26142	1.47616	9.13013e-15	41626	953			fit
pneumonitis_esophagogastric_cancer	Esophagogastric Cancer	Pneumonitis	has_ctla4_flag	1.16847	0.986689	1.38375	0.0711306	41626	953			fit
pneumonitis_esophagogastric_cancer	Esophagogastric Cancer	Pneumonitis	contains_chemo	0.988679	0.93056	1.05043	0.712613	41626	953			fit
pneumonitis_esophagogastric_cancer	Esophagogastric Cancer	Pneumonitis	contains_hormone	0.883911	0.818775	0.954229	0.00157998	41626	953			fit
pneumonitis_esophagogastric_cancer	Esophagogastric Cancer	Pneumonitis	contains_biologic	0.951331	0.874743	1.03462	0.243977	41626	953			fit
pneumonitis_esophagogastric_cancer	Esophagogastric Cancer	Pneumonitis	contains_targeted	1.06131	0.978305	1.15136	0.152119	41626	953			fit
pneumonitis_esophagogastric_cancer	Esophagogastric Cancer	Pneumonitis	age	1.00318	1.00136	1.00501	0.000605203	41626	953			fit
pneumonitis_esophagogastric_cancer	Esophagogastric Cancer	Pneumonitis	sex_male	1.02003	0.965479	1.07766	0.479467	41626	953			fit
adrenal_insufficiency_esophagogastric_cancer	Esophagogastric Cancer	Adrenal Insufficiency	exposure	1.01739	0.877535	1.17952	0.819287	41638	238			fit
adrenal_insufficiency_esophagogastric_cancer	Esophagogastric Cancer	Adrenal Insufficiency	has_pd1_flag	1.29792	1.19054	1.41498	3.24894e-09	41638	238			fit
adrenal_insufficiency_esophagogastric_cancer	Esophagogastric Cancer	Adrenal Insufficiency	has_ctla4_flag	1.79502	1.49275	2.1585	5.02905e-10	41638	238			fit
adrenal_insufficiency_esophagogastric_cancer	Esophagogastric Cancer	Adrenal Insufficiency	contains_chemo	0.929443	0.870969	0.991843	0.027313	41638	238			fit
adrenal_insufficiency_esophagogastric_cancer	Esophagogastric Cancer	Adrenal Insufficiency	contains_hormone	0.961771	0.885816	1.04424	0.353078	41638	238			fit
adrenal_insufficiency_esophagogastric_cancer	Esophagogastric Cancer	Adrenal Insufficiency	contains_biologic	0.991657	0.904912	1.08672	0.857634	41638	238			fit
adrenal_insufficiency_esophagogastric_cancer	Esophagogastric Cancer	Adrenal Insufficiency	contains_targeted	0.977497	0.893678	1.06918	0.618775	41638	238			fit
adrenal_insufficiency_esophagogastric_cancer	Esophagogastric Cancer	Adrenal Insufficiency	age	1.00016	0.99822	1.00211	0.869785	41638	238			fit
adrenal_insufficiency_esophagogastric_cancer	Esophagogastric Cancer	Adrenal Insufficiency	sex_male	1.0205	0.961832	1.08275	0.501729	41638	238			fit
liver_toxicity_esophagogastric_cancer	Esophagogastric Cancer	Liver Toxicity	exposure	0.954351	0.859058	1.06021	0.384002	41477	4400			fit
liver_toxicity_esophagogastric_cancer	Esophagogastric Cancer	Liver Toxicity	has_pd1_flag	1.3168	1.23882	1.3997	9.96912e-19	41477	4400			fit
liver_toxicity_esophagogastric_cancer	Esophagogastric Cancer	Liver Toxicity	has_ctla4_flag	1.54958	1.37003	1.75266	3.15626e-12	41477	4400			fit
liver_toxicity_esophagogastric_cancer	Esophagogastric Cancer	Liver Toxicity	contains_chemo	1.16549	1.1088	1.22508	1.7502e-09	41477	4400			fit
liver_toxicity_esophagogastric_cancer	Esophagogastric Cancer	Liver Toxicity	contains_hormone	0.842008	0.791138	0.896149	6.35193e-08	41477	4400			fit
liver_toxicity_esophagogastric_cancer	Esophagogastric Cancer	Liver Toxicity	contains_biologic	1.09427	1.02839	1.16437	0.00446203	41477	4400			fit
liver_toxicity_esophagogastric_cancer	Esophagogastric Cancer	Liver Toxicity	contains_targeted	1.13842	1.06951	1.21178	4.7185e-05	41477	4400			fit
liver_toxicity_esophagogastric_cancer	Esophagogastric Cancer	Liver Toxicity	age	0.992632	0.991271	0.993995	4.26351e-26	41477	4400			fit
liver_toxicity_esophagogastric_cancer	Esophagogastric Cancer	Liver Toxicity	sex_male	1.12617	1.07915	1.17523	4.73157e-08	41477	4400			fit
colitis_esophagogastric_cancer	Esophagogastric Cancer	Colitis	exposure	1.00551	0.873967	1.15685	0.938777	41628	724			fit
colitis_esophagogastric_cancer	Esophagogastric Cancer	Colitis	has_pd1_flag	1.40269	1.29416	1.52032	1.77913e-16	41628	724			fit
colitis_esophagogastric_cancer	Esophagogastric Cancer	Colitis	has_ctla4_flag	1.87649	1.58959	2.21518	1.04871e-13	41628	724			fit
colitis_esophagogastric_cancer	Esophagogastric Cancer	Colitis	contains_chemo	0.940167	0.883838	1.00009	0.0503215	41628	724			fit
colitis_esophagogastric_cancer	Esophagogastric Cancer	Colitis	contains_hormone	0.912846	0.844137	0.987147	0.0223727	41628	724			fit
colitis_esophagogastric_cancer	Esophagogastric Cancer	Colitis	contains_biologic	1.01498	0.931256	1.10624	0.734943	41628	724			fit
colitis_esophagogastric_cancer	Esophagogastric Cancer	Colitis	contains_targeted	0.990752	0.910845	1.07767	0.828566	41628	724			fit
colitis_esophagogastric_cancer	Esophagogastric Cancer	Colitis	age	1.00047	0.998618	1.00232	0.62029	41628	724			fit
colitis_esophagogastric_cancer	Esophagogastric Cancer	Colitis	sex_male	1.0206	0.964805	1.07961	0.477226	41628	724			fit
hyperthyroidism_esophagogastric_cancer	Esophagogastric Cancer	Hyperthyroidism	exposure	0.996128	0.856906	1.15797	0.95972	41642	89		sex_male, age	fit
hyperthyroidism_esophagogastric_cancer	Esophagogastric Cancer	Hyperthyroidism	has_pd1_flag	1.0771	0.985761	1.1769	0.100435	41642	89		sex_male, age	fit
hyperthyroidism_esophagogastric_cancer	Esophagogastric Cancer	Hyperthyroidism	has_ctla4_flag	1.07583	0.887352	1.30434	0.457004	41642	89		sex_male, age	fit
hyperthyroidism_esophagogastric_cancer	Esophagogastric Cancer	Hyperthyroidism	contains_chemo	0.972337	0.910084	1.03885	0.405994	41642	89		sex_male, age	fit
hyperthyroidism_esophagogastric_cancer	Esophagogastric Cancer	Hyperthyroidism	contains_hormone	0.981601	0.902763	1.06732	0.66376	41642	89		sex_male, age	fit
hyperthyroidism_esophagogastric_cancer	Esophagogastric Cancer	Hyperthyroidism	contains_biologic	0.987816	0.899732	1.08452	0.79699	41642	89		sex_male, age	fit
hyperthyroidism_esophagogastric_cancer	Esophagogastric Cancer	Hyperthyroidism	contains_targeted	1.02683	0.936949	1.12533	0.57105	41642	89		sex_male, age	fit
hypothyroidism_esophagogastric_cancer	Esophagogastric Cancer	Hypothyroidism	exposure	1.02638	0.906949	1.16153	0.679983	41591	2066			fit
hypothyroidism_esophagogastric_cancer	Esophagogastric Cancer	Hypothyroidism	has_pd1_flag	2.07615	1.9396	2.2223	2.47149e-98	41591	2066			fit
hypothyroidism_esophagogastric_cancer	Esophagogastric Cancer	Hypothyroidism	has_ctla4_flag	1.63645	1.4332	1.86853	3.36258e-13	41591	2066			fit
hypothyroidism_esophagogastric_cancer	Esophagogastric Cancer	Hypothyroidism	contains_chemo	0.84897	0.803278	0.897261	6.60623e-09	41591	2066			fit
hypothyroidism_esophagogastric_cancer	Esophagogastric Cancer	Hypothyroidism	contains_hormone	0.833739	0.776654	0.895019	5.03799e-07	41591	2066			fit
hypothyroidism_esophagogastric_cancer	Esophagogastric Cancer	Hypothyroidism	contains_biologic	0.977807	0.906149	1.05513	0.563287	41591	2066			fit
hypothyroidism_esophagogastric_cancer	Esophagogastric Cancer	Hypothyroidism	contains_targeted	1.20828	1.12406	1.29881	2.85762e-07	41591	2066			fit
hypothyroidism_esophagogastric_cancer	Esophagogastric Cancer	Hypothyroidism	age	1.00231	1.00065	1.00397	0.00628612	41591	2066			fit
hypothyroidism_esophagogastric_cancer	Esophagogastric Cancer	Hypothyroidism	sex_male	0.867771	0.825482	0.912226	2.63648e-08	41591	2066			fit
pneumonitis_other	Other	Pneumonitis	exposure	0.987391	0.931199	1.04697	0.671241	41626	953			fit
pneumonitis_other	Other	Pneumonitis	has_pd1_flag	1.36591	1.26263	1.47765	7.69218e-15	41626	953			fit
pneumonitis_other	Other	Pneumonitis	has_ctla4_flag	1.1698	0.987634	1.38557	0.0693858	41626	953			fit
pneumonitis_other	Other	Pneumonitis	contains_chemo	0.988762	0.930643	1.05051	0.714629	41626	953			fit
pneumonitis_other	Other	Pneumonitis	contains_hormone	0.883244	0.818132	0.953539	0.00148492	41626	953			fit
pneumonitis_other	Other	Pneumonitis	contains_biologic	0.951214	0.874629	1.0345	0.242853	41626	953			fit
pneumonitis_other	Other	Pneumonitis	contains_targeted	1.06141	0.978385	1.15148	0.151534	41626	953			fit
pneumonitis_other	Other	Pneumonitis	age	1.00317	1.00135	1.005	0.000630027	41626	953			fit
pneumonitis_other	Other	Pneumonitis	sex_male	1.02056	0.965978	1.07822	0.468067	41626	953			fit
adrenal_insufficiency_other	Other	Adrenal Insufficiency	exposure	1.06984	1.00457	1.13935	0.0355693	41638	238			fit
adrenal_insufficiency_other	Other	Adrenal Insufficiency	has_pd1_flag	1.29662	1.18937	1.41354	3.70535e-09	41638	238			fit
adrenal_insufficiency_other	Other	Adrenal Insufficiency	has_ctla4_flag	1.78894	1.48801	2.15073	6.04453e-10	41638	238			fit
adrenal_insufficiency_other	Other	Adrenal Insufficiency	contains_chemo	0.92994	0.871437	0.992369	0.0284499	41638	238			fit
adrenal_insufficiency_other	Other	Adrenal Insufficiency	contains_hormone	0.962666	0.886617	1.04524	0.364828	41638	238			fit
adrenal_insufficiency_other	Other	Adrenal Insufficiency	contains_biologic	0.992226	0.905414	1.08736	0.867309	41638	238			fit
adrenal_insufficiency_other	Other	Adrenal Insufficiency	contains_targeted	0.976868	0.893117	1.06847	0.608824	41638	238			fit
adrenal_insufficiency_other	Other	Adrenal Insufficiency	age	1.00018	0.998236	1.00213	0.856797	41638	238			fit
adrenal_insufficiency_other	Other	Adrenal Insufficiency	sex_male	1.02013	0.961483	1.08236	0.509402	41638	238			fit
liver_toxicity_other	Other	Liver Toxicity	exposure	1.00133	0.956464	1.04831	0.95454	41477	4400			fit
liver_toxicity_other	Other	Liver Toxicity	has_pd1_flag	1.31428	1.23656	1.39688	1.52722e-18	41477	4400			fit
liver_toxicity_other	Other	Liver Toxicity	has_ctla4_flag	1.55098	1.37071	1.75495	3.35625e-12	41477	4400			fit
liver_toxicity_other	Other	Liver Toxicity	contains_chemo	1.164	1.10742	1.22348	2.32797e-09	41477	4400			fit
liver_toxicity_other	Other	Liver Toxicity	contains_hormone	0.842381	0.791293	0.896768	7.73231e-08	41477	4400			fit
liver_toxicity_other	Other	Liver Toxicity	contains_biologic	1.0936	1.02769	1.16373	0.00478335	41477	4400			fit
liver_toxicity_other	Other	Liver Toxicity	contains_targeted	1.13901	1.07001	1.21247	4.46042e-05	41477	4400			fit
liver_toxicity_other	Other	Liver Toxicity	age	0.99263	0.991261	0.994	7.87937e-26	41477	4400			fit
liver_toxicity_other	Other	Liver Toxicity	sex_male	1.12491	1.07793	1.17393	6.3795e-08	41477	4400			fit
colitis_other	Other	Colitis	exposure	1.04282	0.982305	1.10707	0.169229	41628	724			fit
colitis_other	Other	Colitis	has_pd1_flag	1.40054	1.29217	1.51799	2.43965e-16	41628	724			fit
colitis_other	Other	Colitis	has_ctla4_flag	1.86664	1.58137	2.20336	1.62959e-13	41628	724			fit
colitis_other	Other	Colitis	contains_chemo	0.940955	0.884582	1.00092	0.0535153	41628	724			fit
colitis_other	Other	Colitis	contains_hormone	0.914268	0.845401	0.988745	0.0248804	41628	724			fit
colitis_other	Other	Colitis	contains_biologic	1.01593	0.9321	1.1073	0.719062	41628	724			fit
colitis_other	Other	Colitis	contains_targeted	0.989788	0.909972	1.0766	0.810888	41628	724			fit
colitis_other	Other	Colitis	age	1.0005	0.998646	1.00235	0.59936	41628	724			fit
colitis_other	Other	Colitis	sex_male	1.01994	0.964184	1.07892	0.491223	41628	724			fit
hyperthyroidism_other	Other	Hyperthyroidism	exposure	1.01971	0.956413	1.08719	0.550566	41642	89		sex_male, age	fit
hyperthyroidism_other	Other	Hyperthyroidism	has_pd1_flag	1.07699	0.985667	1.17678	0.100873	41642	89		sex_male, age	fit
hyperthyroidism_other	Other	Hyperthyroidism	has_ctla4_flag	1.07559	0.887168	1.30402	0.458354	41642	89		sex_male, age	fit
hyperthyroidism_other	Other	Hyperthyroidism	contains_chemo	0.972372	0.910117	1.03889	0.406583	41642	89		sex_male, age	fit
hyperthyroidism_other	Other	Hyperthyroidism	contains_hormone	0.981707	0.902858	1.06744	0.665606	41642	89		sex_male, age	fit
hyperthyroidism_other	Other	Hyperthyroidism	contains_biologic	0.987872	0.899781	1.08459	0.79791	41642	89		sex_male, age	fit
hyperthyroidism_other	Other	Hyperthyroidism	contains_targeted	1.02677	0.936893	1.12526	0.57194	41642	89		sex_male, age	fit
hypothyroidism_other	Other	Hypothyroidism	exposure	1.15136	1.09193	1.21403	1.86787e-07	41591	2066			fit
hypothyroidism_other	Other	Hypothyroidism	has_pd1_flag	2.05777	1.92239	2.20269	6.23748e-96	41591	2066			fit
hypothyroidism_other	Other	Hypothyroidism	has_ctla4_flag	1.5865	1.38971	1.81116	8.47333e-12	41591	2066			fit
hypothyroidism_other	Other	Hypothyroidism	contains_chemo	0.854705	0.808704	0.903323	2.66651e-08	41591	2066			fit
hypothyroidism_other	Other	Hypothyroidism	contains_hormone	0.842995	0.785055	0.905211	2.58798e-06	41591	2066			fit
hypothyroidism_other	Other	Hypothyroidism	contains_biologic	0.983429	0.911257	1.06132	0.667433	41591	2066			fit
hypothyroidism_other	Other	Hypothyroidism	contains_targeted	1.19954	1.116	1.28934	7.82737e-07	41591	2066			fit
hypothyroidism_other	Other	Hypothyroidism	age	1.00251	1.00086	1.00417	0.00291381	41591	2066			fit
hypothyroidism_other	Other	Hypothyroidism	sex_male	0.863805	0.821713	0.908054	9.2436e-09	41591	2066			fit

### Sheet: Table 26
Supplementary Table 26. One-year cumulative incidence of systemic therapy toxicities by line of therapy, corresponding to Figure S2e. Estimates with 95% confidence intervals for lines 1, 2, 3 and 4 or later, with hazard ratios relative to first-line therapy, Wald and unadjusted log-rank p-values, and Benjamini–Hochberg and Bonferroni-corrected p-values. The unit of analysis is the line of therapy.
lot_group	n_lines	toxicity	toxicity_display	cumulative_incidence_pct	ci_95_lower	ci_95_upper	hr_vs_lot1_adj	hr_vs_lot1_adj_lower_95	hr_vs_lot1_adj_upper_95	p_value_vs_lot1_adj	p_value_logrank_vs_lot1_unadj	p_value_vs_lot1_adj_fdr_bh	p_value_vs_lot1_adj_bonferroni	reference_group
1	54907	liver_toxicity	Liver Toxicity	14.185	13.792	14.588								LOT 1
1	54907	hypothyroidism	Hypothyroidism	6.527	6.257	6.807								LOT 1
1	54907	pneumonitis	Pneumonitis	2.852	2.668	3.048								LOT 1
1	54907	colitis	Colitis	2.205	2.044	2.379								LOT 1
1	54907	adrenal_insufficiency	Adrenal Insufficiency	0.81	0.71	0.923								LOT 1
1	54907	hyperthyroidism	Hyperthyroidism	0.265	0.213	0.331								LOT 1
2	29451	liver_toxicity	Liver Toxicity	16.155	15.543	16.79	1.111	1.074	1.149	9.51115e-10	2.88691e-16	3.42402e-09	1.71201e-08	LOT 1
2	29451	hypothyroidism	Hypothyroidism	8.644	8.184	9.129	1.116	1.073	1.161	3.47778e-08	1.99903e-26	1.04334e-07	6.26001e-07	LOT 1
2	29451	pneumonitis	Pneumonitis	3.793	3.488	4.124	1.057	1.012	1.104	0.012468	1.17826e-10	0.028053	0.224424	LOT 1
2	29451	colitis	Colitis	2.367	2.127	2.633	1.02	0.975	1.066	0.396071	0.00925968	0.539625	1	LOT 1
2	29451	adrenal_insufficiency	Adrenal Insufficiency	1.065	0.903	1.255	1.028	0.981	1.077	0.252669	1.41636e-06	0.379003	1	LOT 1
2	29451	hyperthyroidism	Hyperthyroidism	0.434	0.334	0.563	1.013	0.965	1.062	0.608833	0.00047769	0.7306	1	LOT 1
3	16298	liver_toxicity	Liver Toxicity	17.804	16.906	18.745	1.196	1.146	1.248	1.56346e-16	2.72432e-27	9.38078e-16	2.81424e-15	LOT 1
3	16298	hypothyroidism	Hypothyroidism	9.642	8.961	10.371	1.195	1.138	1.255	1.14126e-12	1.25216e-35	5.13567e-12	2.05427e-11	LOT 1
3	16298	pneumonitis	Pneumonitis	3.814	3.364	4.323	1.059	1.003	1.119	0.0399872	2.82924e-08	0.0799745	0.71977	LOT 1
3	16298	colitis	Colitis	2.503	2.162	2.898	1.023	0.968	1.082	0.419708	0.0151071	0.539625	1	LOT 1
3	16298	adrenal_insufficiency	Adrenal Insufficiency	1.452	1.196	1.762	1.048	0.989	1.111	0.11539	8.66567e-12	0.188819	1	LOT 1
3	16298	hyperthyroidism	Hyperthyroidism	0.419	0.285	0.616	1.01	0.951	1.071	0.755454	0.0147344	0.799893	1	LOT 1
4+	22678	liver_toxicity	Liver Toxicity	18.58	17.718	19.48	1.262	1.213	1.313	6.80282e-31	4.74999e-49	1.22451e-29	1.22451e-29	LOT 1
4+	22678	hypothyroidism	Hypothyroidism	9.296	8.683	9.951	1.217	1.163	1.273	2.24009e-17	1.8999e-39	2.01609e-16	4.03217e-16	LOT 1
4+	22678	pneumonitis	Pneumonitis	4.244	3.807	4.731	1.095	1.042	1.151	0.000372936	1.10454e-17	0.000958979	0.00671285	LOT 1
4+	22678	colitis	Colitis	2.016	1.697	2.393	0.989	0.94	1.042	0.68541	0.0636852	0.771086	1	LOT 1
4+	22678	adrenal_insufficiency	Adrenal Insufficiency	1.355	1.133	1.621	1.05	0.996	1.107	0.0715155	2.68928e-14	0.128728	1	LOT 1
4+	22678	hyperthyroidism	Hyperthyroidism	0.226	0.141	0.362	0.998	0.945	1.053	0.941627	0.467178	0.941627	1	LOT 1

### Sheet: Table 27
Supplementary Table 27. Patient-level frailty Cox proportional-hazards models of toxicity risk across lines of therapy, corresponding to Figure S2e. Hazard ratios, 95% confidence intervals and p-values for every model term, from a shared-frailty model with a patient-level random intercept (primary) and a marginal model with cluster-robust standard errors grouped by patient (sensitivity). The estimated frailty variance is reported for the shared-frailty models.
toxicity	model_type	covariate	beta	se	HR	HR_ci_lower	HR_ci_upper	p_value	frailty_theta	n_obs	n_patients	n_events
pneumonitis	coxme_frailty	lot_group2	0.331136	0.0565905	1.39255	1.24635	1.5559	4.87318e-09	1.9905	89282	41154	2155
pneumonitis	coxme_frailty	lot_group3	0.413879	0.0733279	1.51267	1.31017	1.74648	1.65932e-08	1.9905	89282	41154	2155
pneumonitis	coxme_frailty	lot_group4+	0.708094	0.0712039	2.03012	1.76568	2.33416	0	1.9905	89282	41154	2155
pneumonitis	coxme_frailty	has_pd1_flag	0.670819	0.0605491	1.95584	1.73697	2.20228	0	1.9905	89282	41154	2155
pneumonitis	coxme_frailty	has_ctla4_flag	0.253581	0.120577	1.28863	1.0174	1.63217	0.0354598	1.9905	89282	41154	2155
pneumonitis	coxme_frailty	contains_chemo	0.0735825	0.0581022	1.07636	0.960503	1.20619	0.205358	1.9905	89282	41154	2155
pneumonitis	coxme_frailty	contains_hormone	-0.54829	0.0941465	0.577937	0.480553	0.695056	5.75248e-09	1.9905	89282	41154	2155
pneumonitis	coxme_frailty	contains_biologic	-0.0643027	0.0670878	0.937721	0.822181	1.0695	0.337818	1.9905	89282	41154	2155
pneumonitis	coxme_frailty	contains_targeted	0.0552003	0.0642279	1.05675	0.931754	1.19852	0.390096	1.9905	89282	41154	2155
pneumonitis	coxme_frailty	age_centered	0.0139047	0.00195131	1.014	1.01013	1.01789	1.03473e-12	1.9905	89282	41154	2155
pneumonitis	coxme_frailty	sex_cleanFemale	-0.192177	0.056541	0.825161	0.738601	0.921865	0.000676593	1.9905	89282	41154	2155
pneumonitis	coxme_frailty	cancer_type_grpBladder Cancer	-0.565634	0.156077	0.568	0.418305	0.771265	0.00029	1.9905	89282	41154	2155
pneumonitis	coxme_frailty	cancer_type_grpBreast Cancer	0.151339	0.110235	1.16339	0.937329	1.44397	0.16979	1.9905	89282	41154	2155
pneumonitis	coxme_frailty	cancer_type_grpColorectal Cancer	-1.02998	0.137041	0.357015	0.27292	0.467023	5.66214e-14	1.9905	89282	41154	2155
pneumonitis	coxme_frailty	cancer_type_grpEndometrial Cancer	-0.683271	0.166732	0.504963	0.364195	0.700139	4.16694e-05	1.9905	89282	41154	2155
pneumonitis	coxme_frailty	cancer_type_grpEsophagogastric Cancer	0.0344719	0.129135	1.03507	0.803616	1.33319	0.789512	1.9905	89282	41154	2155
pneumonitis	coxme_frailty	cancer_type_grpNon-Small Cell Lung Cancer	1.16671	0.0662077	3.21142	2.82059	3.6564	0	1.9905	89282	41154	2155
pneumonitis	coxme_frailty	cancer_type_grpOvarian Cancer	-0.697494	0.14961	0.497831	0.371306	0.667471	3.13013e-06	1.9905	89282	41154	2155
pneumonitis	coxme_frailty	cancer_type_grpPancreatic Cancer	-0.36578	0.12918	0.693655	0.538498	0.893519	0.00463211	1.9905	89282	41154	2155
pneumonitis	coxme_frailty	cancer_type_grpProstate Cancer	-0.944452	0.186067	0.388893	0.270051	0.560032	3.85704e-07	1.9905	89282	41154	2155
pneumonitis	coxme_frailty	cancer_type_grpSoft Tissue Sarcoma	0.429033	0.128181	1.53577	1.19458	1.97441	0.000816659	1.9905	89282	41154	2155
pneumonitis	clustered_robust_cox	lot_group2	0.314112	0.051057	1.36904	1.23867	1.51314	7.64246e-10	NA	89282	41154	2155
pneumonitis	clustered_robust_cox	lot_group3	0.421796	0.067475	1.5247	1.33582	1.74028	4.07454e-10	NA	89282	41154	2155
pneumonitis	clustered_robust_cox	lot_group4+	0.706997	0.0692728	2.02789	1.77043	2.3228	1.86422e-24	NA	89282	41154	2155
pneumonitis	clustered_robust_cox	has_pd1_flag	0.699808	0.054414	2.01337	1.80969	2.23996	7.4783e-38	NA	89282	41154	2155
pneumonitis	clustered_robust_cox	has_ctla4_flag	0.192622	0.111526	1.21242	0.974365	1.50865	0.0841413	NA	89282	41154	2155
pneumonitis	clustered_robust_cox	contains_chemo	0.117392	0.0543698	1.12456	1.01089	1.25102	0.0308395	NA	89282	41154	2155
pneumonitis	clustered_robust_cox	contains_hormone	-0.51657	0.0963328	0.596563	0.49392	0.720538	8.21477e-08	NA	89282	41154	2155
pneumonitis	clustered_robust_cox	contains_biologic	-0.0685916	0.0635284	0.933708	0.824394	1.05752	0.280276	NA	89282	41154	2155
pneumonitis	clustered_robust_cox	contains_targeted	0.104081	0.0585672	1.10969	0.989347	1.24467	0.0755477	NA	89282	41154	2155
pneumonitis	clustered_robust_cox	age_centered	0.0132197	0.00188403	1.01331	1.00957	1.01706	2.2712e-12	NA	89282	41154	2155
pneumonitis	clustered_robust_cox	sex_cleanFemale	-0.180796	0.0560353	0.834606	0.747796	0.931493	0.00125331	NA	89282	41154	2155
pneumonitis	clustered_robust_cox	cancer_type_grpBladder Cancer	-0.524641	0.161882	0.591768	0.430879	0.812733	0.00119157	NA	89282	41154	2155
pneumonitis	clustered_robust_cox	cancer_type_grpBreast Cancer	0.214665	0.112046	1.23945	0.995068	1.54384	0.0553812	NA	89282	41154	2155
pneumonitis	clustered_robust_cox	cancer_type_grpColorectal Cancer	-1.08631	0.137274	0.337461	0.257853	0.441645	2.50418e-15	NA	89282	41154	2155
pneumonitis	clustered_robust_cox	cancer_type_grpEndometrial Cancer	-0.670003	0.175697	0.511707	0.362632	0.722067	0.000137065	NA	89282	41154	2155
pneumonitis	clustered_robust_cox	cancer_type_grpEsophagogastric Cancer	0.00351065	0.125161	1.00352	0.78521	1.28252	0.977623	NA	89282	41154	2155
pneumonitis	clustered_robust_cox	cancer_type_grpNon-Small Cell Lung Cancer	1.13796	0.0650922	3.12038	2.74663	3.54499	1.95748e-68	NA	89282	41154	2155
pneumonitis	clustered_robust_cox	cancer_type_grpOvarian Cancer	-0.656338	0.1527	0.518748	0.38457	0.69974	1.7217e-05	NA	89282	41154	2155
pneumonitis	clustered_robust_cox	cancer_type_grpPancreatic Cancer	-0.389613	0.139409	0.677319	0.515378	0.890145	0.00519405	NA	89282	41154	2155
pneumonitis	clustered_robust_cox	cancer_type_grpProstate Cancer	-0.912438	0.204934	0.401544	0.268713	0.600035	8.49376e-06	NA	89282	41154	2155
pneumonitis	clustered_robust_cox	cancer_type_grpSoft Tissue Sarcoma	0.470776	0.132259	1.60124	1.23559	2.07509	0.000371582	NA	89282	41154	2155
adrenal_insufficiency	coxme_frailty	lot_group2	0.839159	0.133673	2.31442	1.78097	3.00765	3.43656e-10	16.1568	89300	41160	626
adrenal_insufficiency	coxme_frailty	lot_group3	1.52252	0.158775	4.58378	3.35793	6.25714	0	16.1568	89300	41160	626
adrenal_insufficiency	coxme_frailty	lot_group4+	1.93977	0.166596	6.95713	5.01904	9.64361	0	16.1568	89300	41160	626
adrenal_insufficiency	coxme_frailty	has_pd1_flag	0.451348	0.135498	1.57043	1.20415	2.04812	0.000865238	16.1568	89300	41160	626
adrenal_insufficiency	coxme_frailty	has_ctla4_flag	0.866917	0.178856	2.37956	1.67591	3.37865	1.2534e-06	16.1568	89300	41160	626
adrenal_insufficiency	coxme_frailty	contains_chemo	-0.272318	0.145751	0.761612	0.572358	1.01344	0.061709	16.1568	89300	41160	626
adrenal_insufficiency	coxme_frailty	contains_hormone	-0.554966	0.266372	0.574092	0.340597	0.967657	0.0372122	16.1568	89300	41160	626
adrenal_insufficiency	coxme_frailty	contains_biologic	-0.019977	0.162254	0.980221	0.713198	1.34722	0.902011	16.1568	89300	41160	626
adrenal_insufficiency	coxme_frailty	contains_targeted	-0.407865	0.165937	0.665069	0.480417	0.920693	0.0139731	16.1568	89300	41160	626
adrenal_insufficiency	coxme_frailty	age_centered	0.00693018	0.00583787	1.00695	0.995498	1.01854	0.235185	16.1568	89300	41160	626
adrenal_insufficiency	coxme_frailty	sex_cleanFemale	-0.34259	0.192088	0.70993	0.4872	1.03448	0.0745037	16.1568	89300	41160	626
adrenal_insufficiency	coxme_frailty	cancer_type_grpBladder Cancer	-0.610287	0.38427	0.543195	0.255775	1.15359	0.112247	16.1568	89300	41160	626
adrenal_insufficiency	coxme_frailty	cancer_type_grpBreast Cancer	-1.77638	0.450496	0.169249	0.0699932	0.409257	8.04116e-05	16.1568	89300	41160	626
adrenal_insufficiency	coxme_frailty	cancer_type_grpColorectal Cancer	-1.84722	0.444712	0.157675	0.0659502	0.376973	3.27085e-05	16.1568	89300	41160	626
adrenal_insufficiency	coxme_frailty	cancer_type_grpEndometrial Cancer	-0.675862	0.424708	0.508718	0.221288	1.16949	0.111529	16.1568	89300	41160	626
adrenal_insufficiency	coxme_frailty	cancer_type_grpEsophagogastric Cancer	-0.54027	0.401124	0.582591	0.265412	1.27881	0.178015	16.1568	89300	41160	626
adrenal_insufficiency	coxme_frailty	cancer_type_grpNon-Small Cell Lung Cancer	-0.684553	0.261	0.504315	0.302367	0.841143	0.0087207	16.1568	89300	41160	626
adrenal_insufficiency	coxme_frailty	cancer_type_grpOvarian Cancer	-2.03165	0.600895	0.131119	0.0403806	0.425752	0.000722114	16.1568	89300	41160	626
adrenal_insufficiency	coxme_frailty	cancer_type_grpPancreatic Cancer	-2.32623	0.729586	0.0976632	0.0233719	0.408101	0.00143051	16.1568	89300	41160	626
adrenal_insufficiency	coxme_frailty	cancer_type_grpProstate Cancer	-2.04921	0.555717	0.128837	0.0433515	0.382892	0.000226467	16.1568	89300	41160	626
adrenal_insufficiency	coxme_frailty	cancer_type_grpSoft Tissue Sarcoma	-0.700951	0.465272	0.496113	0.199312	1.23489	0.131928	16.1568	89300	41160	626
adrenal_insufficiency	clustered_robust_cox	lot_group2	0.428962	0.0868442	1.53566	1.29531	1.82062	7.83438e-07	NA	89300	41160	626
adrenal_insufficiency	clustered_robust_cox	lot_group3	0.855996	0.109027	2.35372	1.90086	2.91447	4.11882e-15	NA	89300	41160	626
adrenal_insufficiency	clustered_robust_cox	lot_group4+	1.09251	0.134693	2.98176	2.28992	3.88263	5.01566e-16	NA	89300	41160	626
adrenal_insufficiency	clustered_robust_cox	has_pd1_flag	1.12615	0.102746	3.08377	2.52129	3.77173	5.91252e-28	NA	89300	41160	626
adrenal_insufficiency	clustered_robust_cox	has_ctla4_flag	1.19133	0.117898	3.29146	2.61236	4.14711	5.26038e-24	NA	89300	41160	626
adrenal_insufficiency	clustered_robust_cox	contains_chemo	-0.174592	0.111293	0.8398	0.675214	1.0445	0.116703	NA	89300	41160	626
adrenal_insufficiency	clustered_robust_cox	contains_hormone	-0.475104	0.209047	0.62182	0.412782	0.936719	0.0230436	NA	89300	41160	626
adrenal_insufficiency	clustered_robust_cox	contains_biologic	0.0574099	0.118184	1.05909	0.840102	1.33516	0.627134	NA	89300	41160	626
adrenal_insufficiency	clustered_robust_cox	contains_targeted	-0.00405345	0.11909	0.995955	0.78862	1.2578	0.972848	NA	89300	41160	626
adrenal_insufficiency	clustered_robust_cox	age_centered	0.00423481	0.00379187	1.00424	0.996808	1.01174	0.264074	NA	89300	41160	626
adrenal_insufficiency	clustered_robust_cox	sex_cleanFemale	-0.33865	0.129428	0.712732	0.553038	0.918538	0.00888309	NA	89300	41160	626
adrenal_insufficiency	clustered_robust_cox	cancer_type_grpBladder Cancer	-0.168871	0.264818	0.844618	0.502623	1.41931	0.523678	NA	89300	41160	626
adrenal_insufficiency	clustered_robust_cox	cancer_type_grpBreast Cancer	-1.11877	0.34569	0.32668	0.165907	0.643251	0.0012107	NA	89300	41160	626
adrenal_insufficiency	clustered_robust_cox	cancer_type_grpColorectal Cancer	-1.67836	0.320318	0.186679	0.0996403	0.349748	1.60855e-07	NA	89300	41160	626
adrenal_insufficiency	clustered_robust_cox	cancer_type_grpEndometrial Cancer	-0.63433	0.293168	0.53029	0.298513	0.942028	0.0304869	NA	89300	41160	626
adrenal_insufficiency	clustered_robust_cox	cancer_type_grpEsophagogastric Cancer	-0.444288	0.266086	0.641281	0.380672	1.0803	0.0949754	NA	89300	41160	626
adrenal_insufficiency	clustered_robust_cox	cancer_type_grpNon-Small Cell Lung Cancer	-0.461187	0.176327	0.630535	0.446289	0.890844	0.00890916	NA	89300	41160	626
adrenal_insufficiency	clustered_robust_cox	cancer_type_grpOvarian Cancer	-1.46468	0.404729	0.231152	0.104565	0.510987	0.00029584	NA	89300	41160	626
adrenal_insufficiency	clustered_robust_cox	cancer_type_grpPancreatic Cancer	-2.5067	0.512309	0.0815367	0.0298722	0.222556	9.93364e-07	NA	89300	41160	626
adrenal_insufficiency	clustered_robust_cox	cancer_type_grpProstate Cancer	-1.56859	0.38775	0.208338	0.0974336	0.44548	5.22405e-05	NA	89300	41160	626
adrenal_insufficiency	clustered_robust_cox	cancer_type_grpSoft Tissue Sarcoma	-0.458629	0.312091	0.63215	0.342896	1.16541	0.141687	NA	89300	41160	626
liver_toxicity	coxme_frailty	lot_group2	0.224902	0.026875	1.2522	1.18795	1.31993	0	1.09723	89083	41103	9685
liver_toxicity	coxme_frailty	lot_group3	0.372411	0.034025	1.45123	1.35761	1.55131	0	1.09723	89083	41103	9685
liver_toxicity	coxme_frailty	lot_group4+	0.513909	0.0342835	1.67181	1.56317	1.78801	0	1.09723	89083	41103	9685
liver_toxicity	coxme_frailty	has_pd1_flag	0.51712	0.0349513	1.67719	1.56614	1.79611	0	1.09723	89083	41103	9685
liver_toxicity	coxme_frailty	has_ctla4_flag	0.562612	0.0638041	1.75525	1.54892	1.98907	0	1.09723	89083	41103	9685
liver_toxicity	coxme_frailty	contains_chemo	0.345941	0.0302597	1.41332	1.33193	1.49968	0	1.09723	89083	41103	9685
liver_toxicity	coxme_frailty	contains_hormone	-0.403356	0.0454202	0.668074	0.61117	0.730276	0	1.09723	89083	41103	9685
liver_toxicity	coxme_frailty	contains_biologic	0.136087	0.0302951	1.14578	1.07973	1.21588	7.05437e-06	1.09723	89083	41103	9685
liver_toxicity	coxme_frailty	contains_targeted	0.526886	0.0318454	1.69365	1.59117	1.80273	0	1.09723	89083	41103	9685
liver_toxicity	coxme_frailty	age_centered	-0.0109575	0.000828832	0.989102	0.987497	0.99071	0	1.09723	89083	41103	9685
liver_toxicity	coxme_frailty	sex_cleanFemale	-0.0972752	0.0286234	0.907306	0.857806	0.959663	0.000677697	1.09723	89083	41103	9685
liver_toxicity	coxme_frailty	cancer_type_grpBladder Cancer	-0.394746	0.0771651	0.673851	0.579268	0.783877	3.12736e-07	1.09723	89083	41103	9685
liver_toxicity	coxme_frailty	cancer_type_grpBreast Cancer	-0.129117	0.053188	0.878871	0.791864	0.975438	0.0152005	1.09723	89083	41103	9685
liver_toxicity	coxme_frailty	cancer_type_grpColorectal Cancer	0.52683	0.0394844	1.69356	1.56743	1.82982	0	1.09723	89083	41103	9685
liver_toxicity	coxme_frailty	cancer_type_grpEndometrial Cancer	-0.428708	0.0729662	0.65135	0.564553	0.751493	4.21743e-09	1.09723	89083	41103	9685
liver_toxicity	coxme_frailty	cancer_type_grpEsophagogastric Cancer	-0.159636	0.0668501	0.852454	0.747768	0.971795	0.0169414	1.09723	89083	41103	9685
liver_toxicity	coxme_frailty	cancer_type_grpNon-Small Cell Lung Cancer	-0.340477	0.0451981	0.711431	0.651117	0.777331	4.95159e-14	1.09723	89083	41103	9685
liver_toxicity	coxme_frailty	cancer_type_grpOvarian Cancer	-0.363295	0.0612349	0.695381	0.616735	0.784056	2.97792e-09	1.09723	89083	41103	9685
liver_toxicity	coxme_frailty	cancer_type_grpPancreatic Cancer	0.386365	0.0502145	1.47162	1.33368	1.62383	1.42109e-14	1.09723	89083	41103	9685
liver_toxicity	coxme_frailty	cancer_type_grpProstate Cancer	0.204594	0.0715431	1.22703	1.06649	1.41173	0.00423992	1.09723	89083	41103	9685
liver_toxicity	coxme_frailty	cancer_type_grpSoft Tissue Sarcoma	-0.02939	0.0664424	0.971038	0.85247	1.1061	0.658244	1.09723	89083	41103	9685
liver_toxicity	clustered_robust_cox	lot_group2	0.215856	0.0239948	1.24092	1.18391	1.30068	2.3418e-19	NA	89083	41103	9685
liver_toxicity	clustered_robust_cox	lot_group3	0.36892	0.0312008	1.44617	1.36038	1.53737	2.93114e-32	NA	89083	41103	9685
liver_toxicity	clustered_robust_cox	lot_group4+	0.477992	0.0338532	1.61283	1.50929	1.72348	2.87887e-45	NA	89083	41103	9685
liver_toxicity	clustered_robust_cox	has_pd1_flag	0.500262	0.0320212	1.64915	1.54883	1.75597	5.08643e-55	NA	89083	41103	9685
liver_toxicity	clustered_robust_cox	has_ctla4_flag	0.532748	0.0584165	1.70361	1.5193	1.91027	7.52471e-20	NA	89083	41103	9685
liver_toxicity	clustered_robust_cox	contains_chemo	0.359663	0.0282817	1.43285	1.35558	1.51452	4.74767e-37	NA	89083	41103	9685
liver_toxicity	clustered_robust_cox	contains_hormone	-0.356718	0.0432211	0.69997	0.643115	0.76185	1.54035e-16	NA	89083	41103	9685
liver_toxicity	clustered_robust_cox	contains_biologic	0.144062	0.027827	1.15496	1.09365	1.2197	2.25416e-07	NA	89083	41103	9685
liver_toxicity	clustered_robust_cox	contains_targeted	0.527109	0.0287746	1.69403	1.60113	1.79231	5.88448e-75	NA	89083	41103	9685
liver_toxicity	clustered_robust_cox	age_centered	-0.0106831	0.000766702	0.989374	0.987888	0.990862	3.94298e-44	NA	89083	41103	9685
liver_toxicity	clustered_robust_cox	sex_cleanFemale	-0.084124	0.0273411	0.919317	0.871349	0.969926	0.00209213	NA	89083	41103	9685
liver_toxicity	clustered_robust_cox	cancer_type_grpBladder Cancer	-0.358045	0.0802688	0.699042	0.597279	0.818143	8.17395e-06	NA	89083	41103	9685
liver_toxicity	clustered_robust_cox	cancer_type_grpBreast Cancer	-0.0740985	0.0511027	0.92858	0.840079	1.02641	0.147061	NA	89083	41103	9685
liver_toxicity	clustered_robust_cox	cancer_type_grpColorectal Cancer	0.490664	0.0368463	1.6334	1.5196	1.75573	1.85588e-40	NA	89083	41103	9685
liver_toxicity	clustered_robust_cox	cancer_type_grpEndometrial Cancer	-0.397164	0.0765559	0.672224	0.57856	0.781051	2.12682e-07	NA	89083	41103	9685
liver_toxicity	clustered_robust_cox	cancer_type_grpEsophagogastric Cancer	-0.167734	0.0641072	0.845578	0.745735	0.958789	0.0088845	NA	89083	41103	9685
liver_toxicity	clustered_robust_cox	cancer_type_grpNon-Small Cell Lung Cancer	-0.31433	0.0438745	0.730278	0.670103	0.795857	7.81955e-13	NA	89083	41103	9685
liver_toxicity	clustered_robust_cox	cancer_type_grpOvarian Cancer	-0.287781	0.0610246	0.749925	0.665385	0.845207	2.40733e-06	NA	89083	41103	9685
liver_toxicity	clustered_robust_cox	cancer_type_grpPancreatic Cancer	0.352025	0.0463664	1.42194	1.29842	1.55722	3.14407e-14	NA	89083	41103	9685
liver_toxicity	clustered_robust_cox	cancer_type_grpProstate Cancer	0.184745	0.0695719	1.20291	1.04957	1.37865	0.00792019	NA	89083	41103	9685
liver_toxicity	clustered_robust_cox	cancer_type_grpSoft Tissue Sarcoma	0.0091922	0.0641454	1.00923	0.890001	1.14444	0.886051	NA	89083	41103	9685
colitis	coxme_frailty	lot_group2	0.118128	0.0667596	1.12539	0.987359	1.28271	0.0768193	1.44577	89293	41155	1431
colitis	coxme_frailty	lot_group3	0.260215	0.0860568	1.29721	1.09586	1.53555	0.00249656	1.44577	89293	41155	1431
colitis	coxme_frailty	lot_group4+	0.0753457	0.0957957	1.07826	0.893674	1.30096	0.43156	1.44577	89293	41155	1431
colitis	coxme_frailty	has_pd1_flag	1.22845	0.0724282	3.41592	2.96384	3.93694	0	1.44577	89293	41155	1431
colitis	coxme_frailty	has_ctla4_flag	1.19598	0.0952478	3.30679	2.74365	3.9855	0	1.44577	89293	41155	1431
colitis	coxme_frailty	contains_chemo	0.0278261	0.0718674	1.02822	0.89312	1.18375	0.698618	1.44577	89293	41155	1431
colitis	coxme_frailty	contains_hormone	-0.303417	0.116884	0.738291	0.587129	0.928371	0.00943515	1.44577	89293	41155	1431
colitis	coxme_frailty	contains_biologic	0.176616	0.0766384	1.19317	1.02676	1.38656	0.0211923	1.44577	89293	41155	1431
colitis	coxme_frailty	contains_targeted	0.248295	0.0763819	1.28184	1.10361	1.48885	0.00115116	1.44577	89293	41155	1431
colitis	coxme_frailty	age_centered	0.00177247	0.00205052	1.00177	0.997756	1.00581	0.387369	1.44577	89293	41155	1431
colitis	coxme_frailty	sex_cleanFemale	0.0236344	0.0634797	1.02392	0.904127	1.15958	0.709659	1.44577	89293	41155	1431
colitis	coxme_frailty	cancer_type_grpBladder Cancer	-0.0505087	0.139539	0.950746	0.723246	1.24981	0.717376	1.44577	89293	41155	1431
colitis	coxme_frailty	cancer_type_grpBreast Cancer	-0.523329	0.145787	0.592544	0.445272	0.788528	0.000331063	1.44577	89293	41155	1431
colitis	coxme_frailty	cancer_type_grpColorectal Cancer	0.402613	0.094853	1.49573	1.24197	1.80133	2.18983e-05	1.44577	89293	41155	1431
colitis	coxme_frailty	cancer_type_grpEndometrial Cancer	0.0184701	0.136452	1.01864	0.779598	1.33098	0.892328	1.44577	89293	41155	1431
colitis	coxme_frailty	cancer_type_grpEsophagogastric Cancer	-0.107484	0.143533	0.898091	0.677864	1.18986	0.453948	1.44577	89293	41155	1431
colitis	coxme_frailty	cancer_type_grpNon-Small Cell Lung Cancer	-0.33018	0.0960113	0.718794	0.595495	0.867623	0.000583927	1.44577	89293	41155	1431
colitis	coxme_frailty	cancer_type_grpOvarian Cancer	-0.689774	0.167173	0.501689	0.361522	0.696202	3.68945e-05	1.44577	89293	41155	1431
colitis	coxme_frailty	cancer_type_grpPancreatic Cancer	0.306182	0.122436	1.35823	1.06845	1.72661	0.0123933	1.44577	89293	41155	1431
colitis	coxme_frailty	cancer_type_grpProstate Cancer	-0.654199	0.210308	0.519858	0.344245	0.785059	0.00186659	1.44577	89293	41155	1431
colitis	coxme_frailty	cancer_type_grpSoft Tissue Sarcoma	-0.269753	0.177581	0.763568	0.539122	1.08145	0.128752	1.44577	89293	41155	1431
colitis	clustered_robust_cox	lot_group2	0.121932	0.0624346	1.12968	0.99956	1.27673	0.0508249	NA	89293	41155	1431
colitis	clustered_robust_cox	lot_group3	0.276477	0.0823178	1.31848	1.12202	1.54933	0.000783241	NA	89293	41155	1431
colitis	clustered_robust_cox	lot_group4+	0.127306	0.0931397	1.13576	0.94625	1.36323	0.17168	NA	89293	41155	1431
colitis	clustered_robust_cox	has_pd1_flag	1.22924	0.0678188	3.41862	2.99311	3.90463	2.01187e-73	NA	89293	41155	1431
colitis	clustered_robust_cox	has_ctla4_flag	1.12962	0.0914135	3.09449	2.58688	3.7017	4.44986e-35	NA	89293	41155	1431
colitis	clustered_robust_cox	contains_chemo	0.0164935	0.0673477	1.01663	0.890913	1.16009	0.806533	NA	89293	41155	1431
colitis	clustered_robust_cox	contains_hormone	-0.308759	0.111834	0.734358	0.589811	0.91433	0.00576478	NA	89293	41155	1431
colitis	clustered_robust_cox	contains_biologic	0.188791	0.0740186	1.20779	1.04468	1.39636	0.0107541	NA	89293	41155	1431
colitis	clustered_robust_cox	contains_targeted	0.236213	0.071917	1.26644	1.09994	1.45815	0.00102154	NA	89293	41155	1431
colitis	clustered_robust_cox	age_centered	0.00175982	0.00205674	1.00176	0.997731	1.00581	0.392199	NA	89293	41155	1431
colitis	clustered_robust_cox	sex_cleanFemale	0.0182638	0.0627046	1.01843	0.900651	1.15161	0.770847	NA	89293	41155	1431
colitis	clustered_robust_cox	cancer_type_grpBladder Cancer	-0.0471162	0.139862	0.953977	0.725244	1.25485	0.736211	NA	89293	41155	1431
colitis	clustered_robust_cox	cancer_type_grpBreast Cancer	-0.522321	0.144749	0.593142	0.446628	0.78772	0.00030803	NA	89293	41155	1431
colitis	clustered_robust_cox	cancer_type_grpColorectal Cancer	0.386602	0.0943633	1.47197	1.22342	1.77102	4.18629e-05	NA	89293	41155	1431
colitis	clustered_robust_cox	cancer_type_grpEndometrial Cancer	0.049924	0.138804	1.05119	0.80081	1.37986	0.719092	NA	89293	41155	1431
colitis	clustered_robust_cox	cancer_type_grpEsophagogastric Cancer	-0.107074	0.146014	0.89846	0.674852	1.19616	0.46337	NA	89293	41155	1431
colitis	clustered_robust_cox	cancer_type_grpNon-Small Cell Lung Cancer	-0.342414	0.0946626	0.710054	0.589811	0.854811	0.000297801	NA	89293	41155	1431
colitis	clustered_robust_cox	cancer_type_grpOvarian Cancer	-0.684066	0.166282	0.504561	0.364227	0.698966	3.89054e-05	NA	89293	41155	1431
colitis	clustered_robust_cox	cancer_type_grpPancreatic Cancer	0.286432	0.122838	1.33167	1.04673	1.69417	0.0197116	NA	89293	41155	1431
colitis	clustered_robust_cox	cancer_type_grpProstate Cancer	-0.663044	0.21072	0.515281	0.340938	0.778776	0.00165206	NA	89293	41155	1431
colitis	clustered_robust_cox	cancer_type_grpSoft Tissue Sarcoma	-0.31228	0.173901	0.731777	0.520417	1.02898	0.0725364	NA	89293	41155	1431
hyperthyroidism	coxme_frailty	lot_group2	0.42492	0.166641	1.52947	1.1033	2.12025	0.0107748	3.11787	89308	41161	208
hyperthyroidism	coxme_frailty	lot_group3	0.342397	0.221553	1.40832	0.912245	2.17416	0.122239	3.11787	89308	41161	208
hyperthyroidism	coxme_frailty	lot_group4+	-0.11235	0.275387	0.893732	0.520946	1.53328	0.683296	3.11787	89308	41161	208
hyperthyroidism	coxme_frailty	has_pd1_flag	1.51059	0.17351	4.52941	3.22364	6.3641	0	3.11787	89308	41161	208
hyperthyroidism	coxme_frailty	has_ctla4_flag	0.339661	0.257534	1.40447	0.847805	2.32664	0.187203	3.11787	89308	41161	208
hyperthyroidism	coxme_frailty	contains_chemo	-0.290233	0.180283	0.748089	0.525404	1.06516	0.107425	3.11787	89308	41161	208
hyperthyroidism	coxme_frailty	contains_hormone	-0.683009	0.323789	0.505095	0.267767	0.952769	0.0349078	3.11787	89308	41161	208
hyperthyroidism	coxme_frailty	contains_biologic	-0.0557579	0.218583	0.945768	0.616203	1.4516	0.798655	3.11787	89308	41161	208
hyperthyroidism	coxme_frailty	contains_targeted	0.474407	0.176243	1.60706	1.13766	2.27015	0.00710729	3.11787	89308	41161	208
hyperthyroidism	coxme_frailty	age_centered	-0.00196144	0.00532955	0.99804	0.987669	1.00852	0.71285	3.11787	89308	41161	208
hyperthyroidism	coxme_frailty	sex_cleanFemale	0.213273	0.169611	1.23772	0.887662	1.72583	0.2086	3.11787	89308	41161	208
hyperthyroidism	coxme_frailty	cancer_type_grpBladder Cancer	-0.00389306	0.333462	0.996115	0.518156	1.91495	0.990685	3.11787	89308	41161	208
hyperthyroidism	coxme_frailty	cancer_type_grpBreast Cancer	-0.25429	0.354044	0.775467	0.387431	1.55214	0.472607	3.11787	89308	41161	208
hyperthyroidism	coxme_frailty	cancer_type_grpColorectal Cancer	-1.09869	0.441478	0.333307	0.140298	0.79184	0.0128222	3.11787	89308	41161	208
hyperthyroidism	coxme_frailty	cancer_type_grpEndometrial Cancer	0.182725	0.297467	1.20048	0.670112	2.15063	0.539036	3.11787	89308	41161	208
hyperthyroidism	coxme_frailty	cancer_type_grpEsophagogastric Cancer	-0.267549	0.394945	0.765253	0.352875	1.65954	0.49813	3.11787	89308	41161	208
hyperthyroidism	coxme_frailty	cancer_type_grpNon-Small Cell Lung Cancer	-0.049785	0.212192	0.951434	0.627708	1.44211	0.814501	3.11787	89308	41161	208
hyperthyroidism	coxme_frailty	cancer_type_grpOvarian Cancer	0.0431707	0.323647	1.04412	0.553675	1.96899	0.893886	3.11787	89308	41161	208
hyperthyroidism	coxme_frailty	cancer_type_grpPancreatic Cancer	-0.744019	0.487675	0.4752	0.182709	1.23593	0.127098	3.11787	89308	41161	208
hyperthyroidism	coxme_frailty	cancer_type_grpProstate Cancer	-0.744491	0.667942	0.474976	0.128265	1.75888	0.26502	3.11787	89308	41161	208
hyperthyroidism	coxme_frailty	cancer_type_grpSoft Tissue Sarcoma	-0.755048	0.534154	0.469988	0.16497	1.33896	0.157497	3.11787	89308	41161	208
hyperthyroidism	clustered_robust_cox	lot_group2	0.42476	0.155985	1.52922	1.1264	2.0761	0.00646764	NA	89308	41161	208
hyperthyroidism	clustered_robust_cox	lot_group3	0.400666	0.214545	1.49282	0.980354	2.27317	0.0618293	NA	89308	41161	208
hyperthyroidism	clustered_robust_cox	lot_group4+	-0.102628	0.273224	0.902463	0.52827	1.54171	0.707201	NA	89308	41161	208
hyperthyroidism	clustered_robust_cox	has_pd1_flag	1.54523	0.180771	4.68905	3.2901	6.68283	1.25268e-17	NA	89308	41161	208
hyperthyroidism	clustered_robust_cox	has_ctla4_flag	0.333219	0.249462	1.39545	0.855794	2.27542	0.181631	NA	89308	41161	208
hyperthyroidism	clustered_robust_cox	contains_chemo	-0.299145	0.179528	0.741452	0.521514	1.05414	0.0956565	NA	89308	41161	208
hyperthyroidism	clustered_robust_cox	contains_hormone	-0.694293	0.294706	0.499427	0.280294	0.889879	0.0184785	NA	89308	41161	208
hyperthyroidism	clustered_robust_cox	contains_biologic	-0.0657861	0.214072	0.936331	0.615471	1.42446	0.758609	NA	89308	41161	208
hyperthyroidism	clustered_robust_cox	contains_targeted	0.517206	0.153981	1.67733	1.24036	2.26825	0.000782574	NA	89308	41161	208
hyperthyroidism	clustered_robust_cox	age_centered	-0.00250329	0.00453458	0.9975	0.988674	1.0064	0.580919	NA	89308	41161	208
hyperthyroidism	clustered_robust_cox	sex_cleanFemale	0.235131	0.173371	1.26507	0.900617	1.77702	0.175024	NA	89308	41161	208
hyperthyroidism	clustered_robust_cox	cancer_type_grpBladder Cancer	0.00123214	0.342886	1.00123	0.511287	1.96067	0.997133	NA	89308	41161	208
hyperthyroidism	clustered_robust_cox	cancer_type_grpBreast Cancer	-0.293862	0.341825	0.745379	0.381425	1.45661	0.389962	NA	89308	41161	208
hyperthyroidism	clustered_robust_cox	cancer_type_grpColorectal Cancer	-1.09787	0.493396	0.333581	0.126828	0.877381	0.0260725	NA	89308	41161	208
hyperthyroidism	clustered_robust_cox	cancer_type_grpEndometrial Cancer	0.207259	0.28608	1.2303	0.702256	2.1554	0.46877	NA	89308	41161	208
hyperthyroidism	clustered_robust_cox	cancer_type_grpEsophagogastric Cancer	-0.254472	0.429849	0.775326	0.333879	1.80044	0.553848	NA	89308	41161	208
hyperthyroidism	clustered_robust_cox	cancer_type_grpNon-Small Cell Lung Cancer	-0.0424787	0.2158	0.958411	0.627855	1.463	0.84395	NA	89308	41161	208
hyperthyroidism	clustered_robust_cox	cancer_type_grpOvarian Cancer	0.0233657	0.335776	1.02364	0.530065	1.97682	0.944522	NA	89308	41161	208
hyperthyroidism	clustered_robust_cox	cancer_type_grpPancreatic Cancer	-0.725921	0.548405	0.483879	0.165168	1.41758	0.185604	NA	89308	41161	208
hyperthyroidism	clustered_robust_cox	cancer_type_grpProstate Cancer	-0.784175	0.632687	0.456496	0.132094	1.57758	0.215184	NA	89308	41161	208
hyperthyroidism	clustered_robust_cox	cancer_type_grpSoft Tissue Sarcoma	-0.753042	0.636468	0.470932	0.135265	1.63957	0.236747	NA	89308	41161	208
hypothyroidism	coxme_frailty	lot_group2	0.602769	0.0481641	1.82717	1.66258	2.00806	0	18.3275	89232	41139	5008
hypothyroidism	coxme_frailty	lot_group3	0.985639	0.0584035	2.67952	2.3897	3.0045	0	18.3275	89232	41139	5008
hypothyroidism	coxme_frailty	lot_group4+	1.25709	0.0615401	3.51519	3.11576	3.96582	0	18.3275	89232	41139	5008
hypothyroidism	coxme_frailty	has_pd1_flag	0.970282	0.0531191	2.63869	2.37778	2.92822	0	18.3275	89232	41139	5008
hypothyroidism	coxme_frailty	has_ctla4_flag	0.193051	0.0987806	1.21295	0.999442	1.47206	0.0506604	18.3275	89232	41139	5008
hypothyroidism	coxme_frailty	contains_chemo	-0.18648	0.0551015	0.829875	0.74492	0.92452	0.000713617	18.3275	89232	41139	5008
hypothyroidism	coxme_frailty	contains_hormone	-0.65848	0.0904157	0.517638	0.433573	0.618001	3.2685e-13	18.3275	89232	41139	5008
hypothyroidism	coxme_frailty	contains_biologic	0.058019	0.0581061	1.05974	0.945663	1.18757	0.318037	18.3275	89232	41139	5008
hypothyroidism	coxme_frailty	contains_targeted	0.293546	0.0578668	1.34118	1.19737	1.50225	3.92023e-07	18.3275	89232	41139	5008
hypothyroidism	coxme_frailty	age_centered	0.0141615	0.00284954	1.01426	1.00861	1.01994	6.70364e-07	18.3275	89232	41139	5008
hypothyroidism	coxme_frailty	sex_cleanFemale	0.448879	0.092812	1.56656	1.306	1.8791	1.32188e-06	18.3275	89232	41139	5008
hypothyroidism	coxme_frailty	cancer_type_grpBladder Cancer	-0.5369	0.203117	0.584557	0.392582	0.870411	0.00821021	18.3275	89232	41139	5008
hypothyroidism	coxme_frailty	cancer_type_grpBreast Cancer	-1.12413	0.166553	0.324935	0.234436	0.450371	1.48499e-11	18.3275	89232	41139	5008
hypothyroidism	coxme_frailty	cancer_type_grpColorectal Cancer	-1.1831	0.161202	0.306326	0.22334	0.420148	2.14717e-13	18.3275	89232	41139	5008
hypothyroidism	coxme_frailty	cancer_type_grpEndometrial Cancer	0.284451	0.165384	1.32903	0.961076	1.83786	0.0854431	18.3275	89232	41139	5008
hypothyroidism	coxme_frailty	cancer_type_grpEsophagogastric Cancer	-0.356732	0.199691	0.69996	0.473253	1.03527	0.0740307	18.3275	89232	41139	5008
hypothyroidism	coxme_frailty	cancer_type_grpNon-Small Cell Lung Cancer	-0.64644	0.125457	0.523908	0.409698	0.669955	2.56787e-07	18.3275	89232	41139	5008
hypothyroidism	coxme_frailty	cancer_type_grpOvarian Cancer	-0.401139	0.165733	0.669557	0.483853	0.926536	0.0155037	18.3275	89232	41139	5008
hypothyroidism	coxme_frailty	cancer_type_grpPancreatic Cancer	-1.03153	0.196019	0.35646	0.242748	0.523439	1.42184e-07	18.3275	89232	41139	5008
hypothyroidism	coxme_frailty	cancer_type_grpProstate Cancer	-1.71432	0.266899	0.180087	0.106731	0.303858	1.33542e-10	18.3275	89232	41139	5008
hypothyroidism	coxme_frailty	cancer_type_grpSoft Tissue Sarcoma	-0.675665	0.23759	0.508818	0.31939	0.810594	0.00445758	18.3275	89232	41139	5008
hypothyroidism	clustered_robust_cox	lot_group2	0.275534	0.0316314	1.31723	1.23805	1.40148	3.01812e-18	NA	89232	41139	5008
hypothyroidism	clustered_robust_cox	lot_group3	0.501125	0.0414228	1.65058	1.52186	1.79018	1.08491e-33	NA	89232	41139	5008
hypothyroidism	clustered_robust_cox	lot_group4+	0.666205	0.0490707	1.94684	1.76831	2.14338	5.52603e-42	NA	89232	41139	5008
hypothyroidism	clustered_robust_cox	has_pd1_flag	1.21014	0.0358358	3.35394	3.12645	3.59799	5.64517e-250	NA	89232	41139	5008
hypothyroidism	clustered_robust_cox	has_ctla4_flag	0.191811	0.0628233	1.21144	1.07109	1.37018	0.00226425	NA	89232	41139	5008
hypothyroidism	clustered_robust_cox	contains_chemo	-0.132068	0.036135	0.876281	0.816366	0.940594	0.000257336	NA	89232	41139	5008
hypothyroidism	clustered_robust_cox	contains_hormone	-0.503673	0.0635104	0.604307	0.533576	0.684413	2.18138e-15	NA	89232	41139	5008
hypothyroidism	clustered_robust_cox	contains_biologic	0.0760956	0.0417543	1.07907	0.994274	1.17109	0.0683848	NA	89232	41139	5008
hypothyroidism	clustered_robust_cox	contains_targeted	0.475133	0.0371769	1.60823	1.49521	1.72979	2.11234e-37	NA	89232	41139	5008
hypothyroidism	clustered_robust_cox	age_centered	0.00622404	0.00128223	1.00624	1.00372	1.00878	1.20943e-06	NA	89232	41139	5008
hypothyroidism	clustered_robust_cox	sex_cleanFemale	0.316091	0.0447824	1.37176	1.25648	1.4976	1.68449e-12	NA	89232	41139	5008
hypothyroidism	clustered_robust_cox	cancer_type_grpBladder Cancer	-0.314723	0.102171	0.729991	0.597514	0.891841	0.00206758	NA	89232	41139	5008
hypothyroidism	clustered_robust_cox	cancer_type_grpBreast Cancer	-0.494609	0.0896465	0.609809	0.511547	0.726947	3.44202e-08	NA	89232	41139	5008
hypothyroidism	clustered_robust_cox	cancer_type_grpColorectal Cancer	-0.864497	0.0876638	0.421263	0.354758	0.500235	6.11251e-23	NA	89232	41139	5008
hypothyroidism	clustered_robust_cox	cancer_type_grpEndometrial Cancer	0.336292	0.0674076	1.39975	1.22651	1.59745	6.07161e-07	NA	89232	41139	5008
hypothyroidism	clustered_robust_cox	cancer_type_grpEsophagogastric Cancer	-0.253807	0.093978	0.775841	0.645323	0.932757	0.0069192	NA	89232	41139	5008
hypothyroidism	clustered_robust_cox	cancer_type_grpNon-Small Cell Lung Cancer	-0.408624	0.0601598	0.664564	0.590647	0.747732	1.10353e-11	NA	89232	41139	5008
hypothyroidism	clustered_robust_cox	cancer_type_grpOvarian Cancer	0.0455358	0.0766097	1.04659	0.900667	1.21615	0.552253	NA	89232	41139	5008
hypothyroidism	clustered_robust_cox	cancer_type_grpPancreatic Cancer	-0.685181	0.106062	0.503999	0.4094	0.620457	1.04576e-10	NA	89232	41139	5008
hypothyroidism	clustered_robust_cox	cancer_type_grpProstate Cancer	-1.20618	0.15628	0.299339	0.220361	0.406622	1.18093e-14	NA	89232	41139	5008
hypothyroidism	clustered_robust_cox	cancer_type_grpSoft Tissue Sarcoma	-0.550833	0.121867	0.57647	0.453984	0.732002	6.1859e-06	NA	89232	41139	5008

### Sheet: Table 28
Supplementary Table 28. Time-varying Cox proportional-hazards models of the association between systemic therapy toxicity and progression-free survival, corresponding to Figure 2f. Each toxicity is modelled as a time-varying exposure at grade 1+ and grade 3+, stratified by cancer type. Results are given for all three treatment cohorts — first-line ICI, first-line non-ICI, and all patients — of which the ICI cohort is displayed in Figure 2f.
model_id	cohort_version	toxicity	grade_tier	covariate	hr	hr_lower_95	hr_upper_95	p	n_total	n_events	model_status
adrenal_insufficiency_g1_ici	ici	Adrenal Insufficiency	Grade 1+	irae_exposed	1.14981	0.901309	1.46683	0.261176	6407	1012	fit
adrenal_insufficiency_g1_ici	ici	Adrenal Insufficiency	Grade 1+	age_at_dx	0.993794	0.990138	0.997465	0.00093432	6407	1012	fit
adrenal_insufficiency_g1_ici	ici	Adrenal Insufficiency	Grade 1+	gender_male	1.04504	0.945432	1.15514	0.388699	6407	1012	fit
adrenal_insufficiency_g1_ici	ici	Adrenal Insufficiency	Grade 1+	bmi	0.993027	0.984571	1.00156	0.108804	6407	1012	fit
adrenal_insufficiency_g1_ici	ici	Adrenal Insufficiency	Grade 1+	lot1_chemo	1.01931	0.91314	1.13782	0.733255	6407	1012	fit
adrenal_insufficiency_g1_ici	ici	Adrenal Insufficiency	Grade 1+	lot1_targeted	1.18335	1.01324	1.382	0.0334919	6407	1012	fit
adrenal_insufficiency_g1_ici	ici	Adrenal Insufficiency	Grade 1+	lot1_hormone	1.48528	1.1712	1.88358	0.00109971	6407	1012	fit
adrenal_insufficiency_g1_ici	ici	Adrenal Insufficiency	Grade 1+	lot1_biologic	1.01607	0.859999	1.20046	0.851381	6407	1012	fit
adrenal_insufficiency_g3_ici	ici	Adrenal Insufficiency	Grade 3+	irae_exposed	1.03775	0.655452	1.64302	0.874416	6407	1012	fit
adrenal_insufficiency_g3_ici	ici	Adrenal Insufficiency	Grade 3+	age_at_dx	0.993729	0.99005	0.997422	0.000888663	6407	1012	fit
adrenal_insufficiency_g3_ici	ici	Adrenal Insufficiency	Grade 3+	gender_male	1.04654	0.946044	1.15771	0.377159	6407	1012	fit
adrenal_insufficiency_g3_ici	ici	Adrenal Insufficiency	Grade 3+	bmi	0.992991	0.984469	1.00159	0.109772	6407	1012	fit
adrenal_insufficiency_g3_ici	ici	Adrenal Insufficiency	Grade 3+	lot1_chemo	1.01916	0.912119	1.13876	0.737487	6407	1012	fit
adrenal_insufficiency_g3_ici	ici	Adrenal Insufficiency	Grade 3+	lot1_targeted	1.18637	1.01422	1.38773	0.0326405	6407	1012	fit
adrenal_insufficiency_g3_ici	ici	Adrenal Insufficiency	Grade 3+	lot1_hormone	1.48753	1.17228	1.88756	0.00108299	6407	1012	fit
adrenal_insufficiency_g3_ici	ici	Adrenal Insufficiency	Grade 3+	lot1_biologic	1.01583	0.858755	1.20164	0.854585	6407	1012	fit
colitis_g1_ici	ici	Colitis	Grade 1+	irae_exposed	1.05927	0.852469	1.31624	0.603338	6407	1012	fit
colitis_g1_ici	ici	Colitis	Grade 1+	age_at_dx	0.993848	0.990205	0.997505	0.000990241	6407	1012	fit
colitis_g1_ici	ici	Colitis	Grade 1+	gender_male	1.04537	0.94606	1.1551	0.383642	6407	1012	fit
colitis_g1_ici	ici	Colitis	Grade 1+	bmi	0.993134	0.984707	1.00163	0.113079	6407	1012	fit
colitis_g1_ici	ici	Colitis	Grade 1+	lot1_chemo	1.01959	0.91367	1.13779	0.728842	6407	1012	fit
colitis_g1_ici	ici	Colitis	Grade 1+	lot1_targeted	1.18087	1.01175	1.37826	0.0350193	6407	1012	fit
colitis_g1_ici	ici	Colitis	Grade 1+	lot1_hormone	1.48055	1.1684	1.8761	0.0011613	6407	1012	fit
colitis_g1_ici	ici	Colitis	Grade 1+	lot1_biologic	1.01614	0.86032	1.20018	0.850464	6407	1012	fit
colitis_g3_ici	ici	Colitis	Grade 3+	irae_exposed	1.10483	0.854884	1.42786	0.446158	6407	1012	fit
colitis_g3_ici	ici	Colitis	Grade 3+	age_at_dx	0.993799	0.990141	0.997469	0.000942545	6407	1012	fit
colitis_g3_ici	ici	Colitis	Grade 3+	gender_male	1.04572	0.945957	1.156	0.382185	6407	1012	fit
colitis_g3_ici	ici	Colitis	Grade 3+	bmi	0.993081	0.984621	1.00161	0.111688	6407	1012	fit
colitis_g3_ici	ici	Colitis	Grade 3+	lot1_chemo	1.01968	0.913288	1.13847	0.728843	6407	1012	fit
colitis_g3_ici	ici	Colitis	Grade 3+	lot1_targeted	1.18408	1.01337	1.38355	0.0334018	6407	1012	fit
colitis_g3_ici	ici	Colitis	Grade 3+	lot1_hormone	1.48657	1.17202	1.88555	0.00108118	6407	1012	fit
colitis_g3_ici	ici	Colitis	Grade 3+	lot1_biologic	1.01604	0.859625	1.20093	0.851971	6407	1012	fit
hyperthyroidism_g1_ici	ici	Hyperthyroidism	Grade 1+	irae_exposed	0.863266	0.62355	1.19514	0.375668	6407	1012	fit
hyperthyroidism_g1_ici	ici	Hyperthyroidism	Grade 1+	age_at_dx	0.993787	0.990127	0.99746	0.000929967	6407	1012	fit
hyperthyroidism_g1_ici	ici	Hyperthyroidism	Grade 1+	gender_male	1.04555	0.945537	1.15615	0.385211	6407	1012	fit
hyperthyroidism_g1_ici	ici	Hyperthyroidism	Grade 1+	bmi	0.993035	0.984546	1.0016	0.11054	6407	1012	fit
hyperthyroidism_g1_ici	ici	Hyperthyroidism	Grade 1+	lot1_chemo	1.01934	0.912762	1.13836	0.733879	6407	1012	fit
hyperthyroidism_g1_ici	ici	Hyperthyroidism	Grade 1+	lot1_targeted	1.18459	1.01356	1.38447	0.0332269	6407	1012	fit
hyperthyroidism_g1_ici	ici	Hyperthyroidism	Grade 1+	lot1_hormone	1.48471	1.17083	1.88272	0.0011083	6407	1012	fit
hyperthyroidism_g1_ici	ici	Hyperthyroidism	Grade 1+	lot1_biologic	1.01686	0.859955	1.2024	0.844945	6407	1012	fit
hyperthyroidism_g3_ici	ici	Hyperthyroidism	Grade 3+	irae_exposed	2.87349	0.393392	20.9891	0.298157	6407	1012	fit
hyperthyroidism_g3_ici	ici	Hyperthyroidism	Grade 3+	age_at_dx	0.993732	0.990047	0.997431	0.000910827	6407	1012	fit
hyperthyroidism_g3_ici	ici	Hyperthyroidism	Grade 3+	gender_male	1.04716	0.94629	1.15878	0.37256	6407	1012	fit
hyperthyroidism_g3_ici	ici	Hyperthyroidism	Grade 3+	bmi	0.99298	0.984432	1.0016	0.110311	6407	1012	fit
hyperthyroidism_g3_ici	ici	Hyperthyroidism	Grade 3+	lot1_chemo	1.01895	0.911559	1.13899	0.741113	6407	1012	fit
hyperthyroidism_g3_ici	ici	Hyperthyroidism	Grade 3+	lot1_targeted	1.18831	1.01542	1.39064	0.0314979	6407	1012	fit
hyperthyroidism_g3_ici	ici	Hyperthyroidism	Grade 3+	lot1_hormone	1.48354	1.16817	1.88404	0.00121745	6407	1012	fit
hyperthyroidism_g3_ici	ici	Hyperthyroidism	Grade 3+	lot1_biologic	1.01662	0.858883	1.20334	0.848008	6407	1012	fit
hypothyroidism_g1_ici	ici	Hypothyroidism	Grade 1+	irae_exposed	0.913621	0.787446	1.06001	0.233513	6407	1012	fit
hypothyroidism_g1_ici	ici	Hypothyroidism	Grade 1+	age_at_dx	0.994074	0.990495	0.997665	0.00123515	6407	1012	fit
hypothyroidism_g1_ici	ici	Hypothyroidism	Grade 1+	gender_male	1.04163	0.944586	1.14863	0.413712	6407	1012	fit
hypothyroidism_g1_ici	ici	Hypothyroidism	Grade 1+	bmi	0.993438	0.985194	1.00175	0.1215	6407	1012	fit
hypothyroidism_g1_ici	ici	Hypothyroidism	Grade 1+	lot1_chemo	1.01694	0.91367	1.13189	0.758445	6407	1012	fit
hypothyroidism_g1_ici	ici	Hypothyroidism	Grade 1+	lot1_targeted	1.17198	1.00899	1.3613	0.0377898	6407	1012	fit
hypothyroidism_g1_ici	ici	Hypothyroidism	Grade 1+	lot1_hormone	1.46025	1.15649	1.84379	0.00146332	6407	1012	fit
hypothyroidism_g1_ici	ici	Hypothyroidism	Grade 1+	lot1_biologic	1.01671	0.863552	1.19702	0.842352	6407	1012	fit
hypothyroidism_g3_ici	ici	Hypothyroidism	Grade 3+	irae_exposed	1.04542	0.480739	2.2734	0.910762	6407	1012	fit
hypothyroidism_g3_ici	ici	Hypothyroidism	Grade 3+	age_at_dx	0.99372	0.990037	0.997416	0.000881878	6407	1012	fit
hypothyroidism_g3_ici	ici	Hypothyroidism	Grade 3+	gender_male	1.04668	0.945972	1.15812	0.376736	6407	1012	fit
hypothyroidism_g3_ici	ici	Hypothyroidism	Grade 3+	bmi	0.992976	0.984437	1.00159	0.109646	6407	1012	fit
hypothyroidism_g3_ici	ici	Hypothyroidism	Grade 3+	lot1_chemo	1.01917	0.911912	1.13905	0.737835	6407	1012	fit
hypothyroidism_g3_ici	ici	Hypothyroidism	Grade 3+	lot1_targeted	1.18662	1.01425	1.3883	0.032628	6407	1012	fit
hypothyroidism_g3_ici	ici	Hypothyroidism	Grade 3+	lot1_hormone	1.49026	1.17394	1.89181	0.00104767	6407	1012	fit
hypothyroidism_g3_ici	ici	Hypothyroidism	Grade 3+	lot1_biologic	1.0158	0.858444	1.202	0.855141	6407	1012	fit
pneumonitis_g1_ici	ici	Pneumonitis	Grade 1+	irae_exposed	1.42278	1.17699	1.71989	0.00026833	6407	1012	fit
pneumonitis_g1_ici	ici	Pneumonitis	Grade 1+	age_at_dx	0.993772	0.990136	0.99742	0.000833667	6407	1012	fit
pneumonitis_g1_ici	ici	Pneumonitis	Grade 1+	gender_male	1.04482	0.94599	1.15398	0.387125	6407	1012	fit
pneumonitis_g1_ici	ici	Pneumonitis	Grade 1+	bmi	0.993005	0.984592	1.00149	0.105897	6407	1012	fit
pneumonitis_g1_ici	ici	Pneumonitis	Grade 1+	lot1_chemo	1.01993	0.914786	1.13716	0.722199	6407	1012	fit
pneumonitis_g1_ici	ici	Pneumonitis	Grade 1+	lot1_targeted	1.18699	1.01651	1.38608	0.0302425	6407	1012	fit
pneumonitis_g1_ici	ici	Pneumonitis	Grade 1+	lot1_hormone	1.46492	1.15819	1.85288	0.00144711	6407	1012	fit
pneumonitis_g1_ici	ici	Pneumonitis	Grade 1+	lot1_biologic	1.02259	0.865504	1.20819	0.79292	6407	1012	fit
pneumonitis_g3_ici	ici	Pneumonitis	Grade 3+	irae_exposed	2.35025	1.68608	3.27604	4.5842e-07	6407	1012	fit
pneumonitis_g3_ici	ici	Pneumonitis	Grade 3+	age_at_dx	0.993599	0.989923	0.997288	0.000684351	6407	1012	fit
pneumonitis_g3_ici	ici	Pneumonitis	Grade 3+	gender_male	1.04544	0.945253	1.15626	0.387252	6407	1012	fit
pneumonitis_g3_ici	ici	Pneumonitis	Grade 3+	bmi	0.99314	0.984629	1.00172	0.116965	6407	1012	fit
pneumonitis_g3_ici	ici	Pneumonitis	Grade 3+	lot1_chemo	1.01879	0.912097	1.13797	0.741499	6407	1012	fit
pneumonitis_g3_ici	ici	Pneumonitis	Grade 3+	lot1_targeted	1.18707	1.01497	1.38835	0.0318768	6407	1012	fit
pneumonitis_g3_ici	ici	Pneumonitis	Grade 3+	lot1_hormone	1.49635	1.17927	1.89869	0.000909615	6407	1012	fit
pneumonitis_g3_ici	ici	Pneumonitis	Grade 3+	lot1_biologic	1.01841	0.860925	1.2047	0.83146	6407	1012	fit
liver_toxicity_g1_ici	ici	Liver Toxicity	Grade 1+	irae_exposed	1.41262	1.20335	1.65827	2.41211e-05	6407	1012	fit
liver_toxicity_g1_ici	ici	Liver Toxicity	Grade 1+	age_at_dx	0.99428	0.990691	0.997883	0.00188116	6407	1012	fit
liver_toxicity_g1_ici	ici	Liver Toxicity	Grade 1+	gender_male	1.0445	0.946366	1.15281	0.3871	6407	1012	fit
liver_toxicity_g1_ici	ici	Liver Toxicity	Grade 1+	bmi	0.993322	0.985009	1.0017	0.118119	6407	1012	fit
liver_toxicity_g1_ici	ici	Liver Toxicity	Grade 1+	lot1_chemo	1.02087	0.916389	1.13725	0.707748	6407	1012	fit
liver_toxicity_g1_ici	ici	Liver Toxicity	Grade 1+	lot1_targeted	1.16596	1.00174	1.3571	0.0474269	6407	1012	fit
liver_toxicity_g1_ici	ici	Liver Toxicity	Grade 1+	lot1_hormone	1.48628	1.17408	1.88149	0.00098787	6407	1012	fit
liver_toxicity_g1_ici	ici	Liver Toxicity	Grade 1+	lot1_biologic	1.01522	0.861751	1.19603	0.856611	6407	1012	fit
liver_toxicity_g3_ici	ici	Liver Toxicity	Grade 3+	irae_exposed	1.98076	1.65145	2.37573	1.73969e-13	6407	1012	fit
liver_toxicity_g3_ici	ici	Liver Toxicity	Grade 3+	age_at_dx	0.994222	0.990617	0.99784	0.00176888	6407	1012	fit
liver_toxicity_g3_ici	ici	Liver Toxicity	Grade 3+	gender_male	1.04655	0.94755	1.15588	0.36954	6407	1012	fit
liver_toxicity_g3_ici	ici	Liver Toxicity	Grade 3+	bmi	0.993563	0.985177	1.00202	0.135338	6407	1012	fit
liver_toxicity_g3_ici	ici	Liver Toxicity	Grade 3+	lot1_chemo	1.02198	0.91652	1.13958	0.695563	6407	1012	fit
liver_toxicity_g3_ici	ici	Liver Toxicity	Grade 3+	lot1_targeted	1.17509	1.00805	1.36982	0.0391703	6407	1012	fit
liver_toxicity_g3_ici	ici	Liver Toxicity	Grade 3+	lot1_hormone	1.49409	1.17881	1.8937	0.000899049	6407	1012	fit
liver_toxicity_g3_ici	ici	Liver Toxicity	Grade 3+	lot1_biologic	1.02546	0.868751	1.21045	0.766338	6407	1012	fit
adrenal_insufficiency_g1_non_ici	non_ici	Adrenal Insufficiency	Grade 1+	irae_exposed	0.99654	0.81673	1.21594	0.972767	40174	12452	fit
adrenal_insufficiency_g1_non_ici	non_ici	Adrenal Insufficiency	Grade 1+	age_at_dx	1.00058	0.999486	1.00167	0.300611	40174	12452	fit
adrenal_insufficiency_g1_non_ici	non_ici	Adrenal Insufficiency	Grade 1+	gender_male	0.987426	0.953998	1.02203	0.471469	40174	12452	fit
adrenal_insufficiency_g1_non_ici	non_ici	Adrenal Insufficiency	Grade 1+	bmi	0.998875	0.996291	1.00146	0.39415	40174	12452	fit
adrenal_insufficiency_g1_non_ici	non_ici	Adrenal Insufficiency	Grade 1+	lot1_chemo	1.11195	1.06245	1.16375	4.93439e-06	40174	12452	fit
adrenal_insufficiency_g1_non_ici	non_ici	Adrenal Insufficiency	Grade 1+	lot1_targeted	1.02467	0.971298	1.08097	0.371919	40174	12452	fit
adrenal_insufficiency_g1_non_ici	non_ici	Adrenal Insufficiency	Grade 1+	lot1_hormone	1.12176	1.06535	1.18117	1.27446e-05	40174	12452	fit
adrenal_insufficiency_g1_non_ici	non_ici	Adrenal Insufficiency	Grade 1+	lot1_biologic	1.07891	1.02863	1.13164	0.00181172	40174	12452	fit
adrenal_insufficiency_g3_non_ici	non_ici	Adrenal Insufficiency	Grade 3+	irae_exposed	0.910477	0.535101	1.54918	0.729463	40174	12452	fit
adrenal_insufficiency_g3_non_ici	non_ici	Adrenal Insufficiency	Grade 3+	age_at_dx	1.00058	0.999487	1.00167	0.299239	40174	12452	fit
adrenal_insufficiency_g3_non_ici	non_ici	Adrenal Insufficiency	Grade 3+	gender_male	0.987418	0.953941	1.02207	0.471842	40174	12452	fit
adrenal_insufficiency_g3_non_ici	non_ici	Adrenal Insufficiency	Grade 3+	bmi	0.99887	0.996283	1.00146	0.392947	40174	12452	fit
adrenal_insufficiency_g3_non_ici	non_ici	Adrenal Insufficiency	Grade 3+	lot1_chemo	1.11258	1.06295	1.16454	4.61009e-06	40174	12452	fit
adrenal_insufficiency_g3_non_ici	non_ici	Adrenal Insufficiency	Grade 3+	lot1_targeted	1.02496	0.971454	1.0814	0.367501	40174	12452	fit
adrenal_insufficiency_g3_non_ici	non_ici	Adrenal Insufficiency	Grade 3+	lot1_hormone	1.12233	1.0658	1.18187	1.20734e-05	40174	12452	fit
adrenal_insufficiency_g3_non_ici	non_ici	Adrenal Insufficiency	Grade 3+	lot1_biologic	1.07911	1.02877	1.13192	0.00178797	40174	12452	fit
colitis_g1_non_ici	non_ici	Colitis	Grade 1+	irae_exposed	1.13111	1.00258	1.2761	0.0452957	40174	12452	fit
colitis_g1_non_ici	non_ici	Colitis	Grade 1+	age_at_dx	1.00057	0.999483	1.00166	0.304352	40174	12452	fit
colitis_g1_non_ici	non_ici	Colitis	Grade 1+	gender_male	0.987411	0.954057	1.02193	0.469902	40174	12452	fit
colitis_g1_non_ici	non_ici	Colitis	Grade 1+	bmi	0.998891	0.996312	1.00148	0.400323	40174	12452	fit
colitis_g1_non_ici	non_ici	Colitis	Grade 1+	lot1_chemo	1.11088	1.06155	1.16251	5.69825e-06	40174	12452	fit
colitis_g1_non_ici	non_ici	Colitis	Grade 1+	lot1_targeted	1.02367	0.970462	1.0798	0.390308	40174	12452	fit
colitis_g1_non_ici	non_ici	Colitis	Grade 1+	lot1_hormone	1.12134	1.06507	1.18059	1.30112e-05	40174	12452	fit
colitis_g1_non_ici	non_ici	Colitis	Grade 1+	lot1_biologic	1.07822	1.02809	1.13079	0.00193237	40174	12452	fit
colitis_g3_non_ici	non_ici	Colitis	Grade 3+	irae_exposed	1.30632	1.12877	1.51179	0.000337015	40174	12452	fit
colitis_g3_non_ici	non_ici	Colitis	Grade 3+	age_at_dx	1.00057	0.999486	1.00166	0.301144	40174	12452	fit
colitis_g3_non_ici	non_ici	Colitis	Grade 3+	gender_male	0.987311	0.953914	1.02188	0.467025	40174	12452	fit
colitis_g3_non_ici	non_ici	Colitis	Grade 3+	bmi	0.998903	0.996321	1.00149	0.406199	40174	12452	fit
colitis_g3_non_ici	non_ici	Colitis	Grade 3+	lot1_chemo	1.11117	1.06173	1.16292	5.65318e-06	40174	12452	fit
colitis_g3_non_ici	non_ici	Colitis	Grade 3+	lot1_targeted	1.02419	0.970847	1.08046	0.381153	40174	12452	fit
colitis_g3_non_ici	non_ici	Colitis	Grade 3+	lot1_hormone	1.1217	1.06532	1.18106	1.27266e-05	40174	12452	fit
colitis_g3_non_ici	non_ici	Colitis	Grade 3+	lot1_biologic	1.07828	1.0281	1.13091	0.00193859	40174	12452	fit
hyperthyroidism_g1_non_ici	non_ici	Hyperthyroidism	Grade 1+	irae_exposed	0.813636	0.662613	0.999079	0.0489811	40174	12452	fit
hyperthyroidism_g1_non_ici	non_ici	Hyperthyroidism	Grade 1+	age_at_dx	1.00058	0.999489	1.00167	0.2976	40174	12452	fit
hyperthyroidism_g1_non_ici	non_ici	Hyperthyroidism	Grade 1+	gender_male	0.987293	0.953861	1.0219	0.466838	40174	12452	fit
hyperthyroidism_g1_non_ici	non_ici	Hyperthyroidism	Grade 1+	bmi	0.998876	0.996292	1.00147	0.39457	40174	12452	fit
hyperthyroidism_g1_non_ici	non_ici	Hyperthyroidism	Grade 1+	lot1_chemo	1.11217	1.06265	1.164	4.76321e-06	40174	12452	fit
hyperthyroidism_g1_non_ici	non_ici	Hyperthyroidism	Grade 1+	lot1_targeted	1.02489	0.971497	1.08122	0.367789	40174	12452	fit
hyperthyroidism_g1_non_ici	non_ici	Hyperthyroidism	Grade 1+	lot1_hormone	1.12153	1.0651	1.18096	1.33628e-05	40174	12452	fit
hyperthyroidism_g1_non_ici	non_ici	Hyperthyroidism	Grade 1+	lot1_biologic	1.07866	1.02838	1.1314	0.00187769	40174	12452	fit
hyperthyroidism_g3_non_ici	non_ici	Hyperthyroidism	Grade 3+	irae_exposed	0.624673	0.0484332	8.0568	0.718356	40174	12452	fit
hyperthyroidism_g3_non_ici	non_ici	Hyperthyroidism	Grade 3+	age_at_dx	1.00058	0.999486	1.00167	0.299311	40174	12452	fit
hyperthyroidism_g3_non_ici	non_ici	Hyperthyroidism	Grade 3+	gender_male	0.98739	0.953906	1.02205	0.47097	40174	12452	fit
hyperthyroidism_g3_non_ici	non_ici	Hyperthyroidism	Grade 3+	bmi	0.998871	0.996284	1.00147	0.3934	40174	12452	fit
hyperthyroidism_g3_non_ici	non_ici	Hyperthyroidism	Grade 3+	lot1_chemo	1.11263	1.06298	1.1646	4.60713e-06	40174	12452	fit
hyperthyroidism_g3_non_ici	non_ici	Hyperthyroidism	Grade 3+	lot1_targeted	1.02499	0.971464	1.08146	0.367095	40174	12452	fit
hyperthyroidism_g3_non_ici	non_ici	Hyperthyroidism	Grade 3+	lot1_hormone	1.12242	1.06587	1.18198	1.1972e-05	40174	12452	fit
hyperthyroidism_g3_non_ici	non_ici	Hyperthyroidism	Grade 3+	lot1_biologic	1.07918	1.02882	1.132	0.00177536	40174	12452	fit
hypothyroidism_g1_non_ici	non_ici	Hypothyroidism	Grade 1+	irae_exposed	1.00689	0.932427	1.0873	0.860914	40174	12452	fit
hypothyroidism_g1_non_ici	non_ici	Hypothyroidism	Grade 1+	age_at_dx	1.00056	0.99948	1.00165	0.308045	40174	12452	fit
hypothyroidism_g1_non_ici	non_ici	Hypothyroidism	Grade 1+	gender_male	0.987612	0.954434	1.02194	0.474642	40174	12452	fit
hypothyroidism_g1_non_ici	non_ici	Hypothyroidism	Grade 1+	bmi	0.99889	0.996327	1.00146	0.39705	40174	12452	fit
hypothyroidism_g1_non_ici	non_ici	Hypothyroidism	Grade 1+	lot1_chemo	1.1089	1.06009	1.15997	6.79116e-06	40174	12452	fit
hypothyroidism_g1_non_ici	non_ici	Hypothyroidism	Grade 1+	lot1_targeted	1.02343	0.970648	1.07908	0.391332	40174	12452	fit
hypothyroidism_g1_non_ici	non_ici	Hypothyroidism	Grade 1+	lot1_hormone	1.11895	1.06314	1.17769	1.66666e-05	40174	12452	fit
hypothyroidism_g1_non_ici	non_ici	Hypothyroidism	Grade 1+	lot1_biologic	1.07761	1.02772	1.12992	0.00199919	40174	12452	fit
hypothyroidism_g3_non_ici	non_ici	Hypothyroidism	Grade 3+	irae_exposed	2.654	1.69679	4.15118	1.89732e-05	40174	12452	fit
hypothyroidism_g3_non_ici	non_ici	Hypothyroidism	Grade 3+	age_at_dx	1.00059	0.999497	1.00168	0.290765	40174	12452	fit
hypothyroidism_g3_non_ici	non_ici	Hypothyroidism	Grade 3+	gender_male	0.987429	0.953951	1.02208	0.472239	40174	12452	fit
hypothyroidism_g3_non_ici	non_ici	Hypothyroidism	Grade 3+	bmi	0.998865	0.996278	1.00146	0.390923	40174	12452	fit
hypothyroidism_g3_non_ici	non_ici	Hypothyroidism	Grade 3+	lot1_chemo	1.1122	1.06257	1.16415	4.97501e-06	40174	12452	fit
hypothyroidism_g3_non_ici	non_ici	Hypothyroidism	Grade 3+	lot1_targeted	1.02505	0.971522	1.08152	0.365957	40174	12452	fit
hypothyroidism_g3_non_ici	non_ici	Hypothyroidism	Grade 3+	lot1_hormone	1.12269	1.06613	1.18226	1.14597e-05	40174	12452	fit
hypothyroidism_g3_non_ici	non_ici	Hypothyroidism	Grade 3+	lot1_biologic	1.07944	1.02908	1.13227	0.00171444	40174	12452	fit
pneumonitis_g1_non_ici	non_ici	Pneumonitis	Grade 1+	irae_exposed	1.2778	1.16128	1.406	5.02908e-07	40174	12452	fit
pneumonitis_g1_non_ici	non_ici	Pneumonitis	Grade 1+	age_at_dx	1.0005	0.999413	1.00159	0.367307	40174	12452	fit
pneumonitis_g1_non_ici	non_ici	Pneumonitis	Grade 1+	gender_male	0.987553	0.954264	1.022	0.474059	40174	12452	fit
pneumonitis_g1_non_ici	non_ici	Pneumonitis	Grade 1+	bmi	0.998843	0.996268	1.00142	0.379428	40174	12452	fit
pneumonitis_g1_non_ici	non_ici	Pneumonitis	Grade 1+	lot1_chemo	1.10905	1.05994	1.16044	7.49814e-06	40174	12452	fit
pneumonitis_g1_non_ici	non_ici	Pneumonitis	Grade 1+	lot1_targeted	1.0238	0.970768	1.07973	0.386084	40174	12452	fit
pneumonitis_g1_non_ici	non_ici	Pneumonitis	Grade 1+	lot1_hormone	1.12175	1.06554	1.18092	1.18457e-05	40174	12452	fit
pneumonitis_g1_non_ici	non_ici	Pneumonitis	Grade 1+	lot1_biologic	1.07787	1.02785	1.13034	0.00198365	40174	12452	fit
pneumonitis_g3_non_ici	non_ici	Pneumonitis	Grade 3+	irae_exposed	2.698	2.23645	3.25478	3.45408e-25	40174	12452	fit
pneumonitis_g3_non_ici	non_ici	Pneumonitis	Grade 3+	age_at_dx	1.0005	0.999413	1.0016	0.364817	40174	12452	fit
pneumonitis_g3_non_ici	non_ici	Pneumonitis	Grade 3+	gender_male	0.986941	0.953518	1.02153	0.454557	40174	12452	fit
pneumonitis_g3_non_ici	non_ici	Pneumonitis	Grade 3+	bmi	0.998848	0.996263	1.00144	0.383484	40174	12452	fit
pneumonitis_g3_non_ici	non_ici	Pneumonitis	Grade 3+	lot1_chemo	1.11077	1.06128	1.16255	6.23761e-06	40174	12452	fit
pneumonitis_g3_non_ici	non_ici	Pneumonitis	Grade 3+	lot1_targeted	1.02536	0.971914	1.08175	0.359142	40174	12452	fit
pneumonitis_g3_non_ici	non_ici	Pneumonitis	Grade 3+	lot1_hormone	1.12349	1.06694	1.18304	9.92298e-06	40174	12452	fit
pneumonitis_g3_non_ici	non_ici	Pneumonitis	Grade 3+	lot1_biologic	1.08032	1.02996	1.13314	0.00151508	40174	12452	fit
liver_toxicity_g1_non_ici	non_ici	Liver Toxicity	Grade 1+	irae_exposed	1.13896	1.06986	1.21254	4.61529e-05	40174	12452	fit
liver_toxicity_g1_non_ici	non_ici	Liver Toxicity	Grade 1+	age_at_dx	1.0006	0.999527	1.00168	0.272079	40174	12452	fit
liver_toxicity_g1_non_ici	non_ici	Liver Toxicity	Grade 1+	gender_male	0.987089	0.954134	1.02118	0.453228	40174	12452	fit
liver_toxicity_g1_non_ici	non_ici	Liver Toxicity	Grade 1+	bmi	0.998938	0.996383	1.0015	0.41602	40174	12452	fit
liver_toxicity_g1_non_ici	non_ici	Liver Toxicity	Grade 1+	lot1_chemo	1.10599	1.05772	1.15646	9.65318e-06	40174	12452	fit
liver_toxicity_g1_non_ici	non_ici	Liver Toxicity	Grade 1+	lot1_targeted	1.01962	0.967432	1.07463	0.468543	40174	12452	fit
liver_toxicity_g1_non_ici	non_ici	Liver Toxicity	Grade 1+	lot1_hormone	1.11622	1.06112	1.17417	2.07095e-05	40174	12452	fit
liver_toxicity_g1_non_ici	non_ici	Liver Toxicity	Grade 1+	lot1_biologic	1.07576	1.02627	1.12764	0.00237391	40174	12452	fit
liver_toxicity_g3_non_ici	non_ici	Liver Toxicity	Grade 3+	irae_exposed	1.63836	1.51616	1.77041	9.22437e-36	40174	12452	fit
liver_toxicity_g3_non_ici	non_ici	Liver Toxicity	Grade 3+	age_at_dx	1.00067	0.999593	1.00176	0.222062	40174	12452	fit
liver_toxicity_g3_non_ici	non_ici	Liver Toxicity	Grade 3+	gender_male	0.986229	0.953105	1.0205	0.426282	40174	12452	fit
liver_toxicity_g3_non_ici	non_ici	Liver Toxicity	Grade 3+	bmi	0.998999	0.996432	1.00157	0.445684	40174	12452	fit
liver_toxicity_g3_non_ici	non_ici	Liver Toxicity	Grade 3+	lot1_chemo	1.10632	1.05755	1.15734	1.11923e-05	40174	12452	fit
liver_toxicity_g3_non_ici	non_ici	Liver Toxicity	Grade 3+	lot1_targeted	1.01668	0.964249	1.07196	0.540344	40174	12452	fit
liver_toxicity_g3_non_ici	non_ici	Liver Toxicity	Grade 3+	lot1_hormone	1.11975	1.06398	1.17845	1.43223e-05	40174	12452	fit
liver_toxicity_g3_non_ici	non_ici	Liver Toxicity	Grade 3+	lot1_biologic	1.07478	1.0251	1.12688	0.00282132	40174	12452	fit
adrenal_insufficiency_g1_all	all	Adrenal Insufficiency	Grade 1+	irae_exposed	0.982736	0.845456	1.14231	0.82054	46591	13464	fit
adrenal_insufficiency_g1_all	all	Adrenal Insufficiency	Grade 1+	age_at_dx	0.999785	0.998743	1.00083	0.685438	46591	13464	fit
adrenal_insufficiency_g1_all	all	Adrenal Insufficiency	Grade 1+	gender_male	0.99008	0.958403	1.0228	0.54792	46591	13464	fit
adrenal_insufficiency_g1_all	all	Adrenal Insufficiency	Grade 1+	bmi	0.99864	0.996169	1.00112	0.281756	46591	13464	fit
adrenal_insufficiency_g1_all	all	Adrenal Insufficiency	Grade 1+	lot1_chemo	1.16556	1.12012	1.21284	4.32561e-14	46591	13464	fit
adrenal_insufficiency_g1_all	all	Adrenal Insufficiency	Grade 1+	lot1_targeted	1.06766	1.01588	1.12207	0.00984813	46591	13464	fit
adrenal_insufficiency_g1_all	all	Adrenal Insufficiency	Grade 1+	lot1_hormone	1.16911	1.11268	1.2284	5.99704e-10	46591	13464	fit
adrenal_insufficiency_g1_all	all	Adrenal Insufficiency	Grade 1+	lot1_biologic	1.08205	1.03374	1.13262	0.000714623	46591	13464	fit
adrenal_insufficiency_g3_all	all	Adrenal Insufficiency	Grade 3+	irae_exposed	0.869066	0.621127	1.21598	0.412847	46591	13464	fit
adrenal_insufficiency_g3_all	all	Adrenal Insufficiency	Grade 3+	age_at_dx	0.999787	0.998744	1.00083	0.689122	46591	13464	fit
adrenal_insufficiency_g3_all	all	Adrenal Insufficiency	Grade 3+	gender_male	0.990038	0.958293	1.02283	0.547089	46591	13464	fit
adrenal_insufficiency_g3_all	all	Adrenal Insufficiency	Grade 3+	bmi	0.998635	0.996159	1.00112	0.280808	46591	13464	fit
adrenal_insufficiency_g3_all	all	Adrenal Insufficiency	Grade 3+	lot1_chemo	1.16699	1.12132	1.21452	3.40593e-14	46591	13464	fit
adrenal_insufficiency_g3_all	all	Adrenal Insufficiency	Grade 3+	lot1_targeted	1.06837	1.0164	1.12299	0.00933743	46591	13464	fit
adrenal_insufficiency_g3_all	all	Adrenal Insufficiency	Grade 3+	lot1_hormone	1.17014	1.11356	1.22959	5.17258e-10	46591	13464	fit
adrenal_insufficiency_g3_all	all	Adrenal Insufficiency	Grade 3+	lot1_biologic	1.08232	1.03392	1.13299	0.000701338	46591	13464	fit
colitis_g1_all	all	Colitis	Grade 1+	irae_exposed	1.06744	0.961743	1.18476	0.219912	46591	13464	fit
colitis_g1_all	all	Colitis	Grade 1+	age_at_dx	0.999781	0.998743	1.00082	0.679669	46591	13464	fit
colitis_g1_all	all	Colitis	Grade 1+	gender_male	0.990042	0.95844	1.02269	0.545409	46591	13464	fit
colitis_g1_all	all	Colitis	Grade 1+	bmi	0.99865	0.996184	1.00112	0.284534	46591	13464	fit
colitis_g1_all	all	Colitis	Grade 1+	lot1_chemo	1.16485	1.11957	1.21196	4.59062e-14	46591	13464	fit
colitis_g1_all	all	Colitis	Grade 1+	lot1_targeted	1.06701	1.01538	1.12127	0.0103781	46591	13464	fit
colitis_g1_all	all	Colitis	Grade 1+	lot1_hormone	1.16852	1.11224	1.22764	6.25843e-10	46591	13464	fit
colitis_g1_all	all	Colitis	Grade 1+	lot1_biologic	1.08159	1.0334	1.13202	0.000743181	46591	13464	fit
colitis_g3_all	all	Colitis	Grade 3+	irae_exposed	1.18852	1.04828	1.34752	0.00701618	46591	13464	fit
colitis_g3_all	all	Colitis	Grade 3+	age_at_dx	0.999781	0.998741	1.00082	0.680599	46591	13464	fit
colitis_g3_all	all	Colitis	Grade 3+	gender_male	0.989955	0.958301	1.02266	0.542617	46591	13464	fit
colitis_g3_all	all	Colitis	Grade 3+	bmi	0.998658	0.996187	1.00113	0.287907	46591	13464	fit
colitis_g3_all	all	Colitis	Grade 3+	lot1_chemo	1.1663	1.12085	1.2136	3.33831e-14	46591	13464	fit
colitis_g3_all	all	Colitis	Grade 3+	lot1_targeted	1.06794	1.01613	1.12238	0.00957754	46591	13464	fit
colitis_g3_all	all	Colitis	Grade 3+	lot1_hormone	1.16968	1.11325	1.22897	5.20866e-10	46591	13464	fit
colitis_g3_all	all	Colitis	Grade 3+	lot1_biologic	1.08182	1.03357	1.13233	0.000729224	46591	13464	fit
hyperthyroidism_g1_all	all	Hyperthyroidism	Grade 1+	irae_exposed	0.798903	0.672943	0.94844	0.0103273	46591	13464	fit
hyperthyroidism_g1_all	all	Hyperthyroidism	Grade 1+	age_at_dx	0.999789	0.998747	1.00083	0.691132	46591	13464	fit
hyperthyroidism_g1_all	all	Hyperthyroidism	Grade 1+	gender_male	0.989859	0.958167	1.0226	0.539278	46591	13464	fit
hyperthyroidism_g1_all	all	Hyperthyroidism	Grade 1+	bmi	0.998636	0.996164	1.00111	0.280651	46591	13464	fit
hyperthyroidism_g1_all	all	Hyperthyroidism	Grade 1+	lot1_chemo	1.16617	1.12062	1.21357	3.95376e-14	46591	13464	fit
hyperthyroidism_g1_all	all	Hyperthyroidism	Grade 1+	lot1_targeted	1.06803	1.0162	1.12251	0.0095138	46591	13464	fit
hyperthyroidism_g1_all	all	Hyperthyroidism	Grade 1+	lot1_hormone	1.16901	1.11255	1.22834	6.31147e-10	46591	13464	fit
hyperthyroidism_g1_all	all	Hyperthyroidism	Grade 1+	lot1_biologic	1.08196	1.03362	1.13256	0.000729878	46591	13464	fit
hyperthyroidism_g3_all	all	Hyperthyroidism	Grade 3+	irae_exposed	1.31189	0.25545	6.73732	0.745041	46591	13464	fit
hyperthyroidism_g3_all	all	Hyperthyroidism	Grade 3+	age_at_dx	0.999785	0.998742	1.00083	0.686998	46591	13464	fit
hyperthyroidism_g3_all	all	Hyperthyroidism	Grade 3+	gender_male	0.990033	0.95827	1.02285	0.547122	46591	13464	fit
hyperthyroidism_g3_all	all	Hyperthyroidism	Grade 3+	bmi	0.998634	0.996157	1.00112	0.280648	46591	13464	fit
hyperthyroidism_g3_all	all	Hyperthyroidism	Grade 3+	lot1_chemo	1.16753	1.12179	1.21513	3.03851e-14	46591	13464	fit
hyperthyroidism_g3_all	all	Hyperthyroidism	Grade 3+	lot1_targeted	1.06854	1.01654	1.12321	0.00920598	46591	13464	fit
hyperthyroidism_g3_all	all	Hyperthyroidism	Grade 3+	lot1_hormone	1.17046	1.11384	1.22995	4.90258e-10	46591	13464	fit
hyperthyroidism_g3_all	all	Hyperthyroidism	Grade 3+	lot1_biologic	1.08245	1.03403	1.13315	0.000691168	46591	13464	fit
hypothyroidism_g1_all	all	Hypothyroidism	Grade 1+	irae_exposed	0.943055	0.881668	1.00872	0.0877744	46591	13464	fit
hypothyroidism_g1_all	all	Hypothyroidism	Grade 1+	age_at_dx	0.9998	0.998767	1.00083	0.704436	46591	13464	fit
hypothyroidism_g1_all	all	Hypothyroidism	Grade 1+	gender_male	0.989705	0.958337	1.0221	0.528875	46591	13464	fit
hypothyroidism_g1_all	all	Hypothyroidism	Grade 1+	bmi	0.998667	0.996218	1.00112	0.286689	46591	13464	fit
hypothyroidism_g1_all	all	Hypothyroidism	Grade 1+	lot1_chemo	1.15959	1.115	1.20597	1.35812e-13	46591	13464	fit
hypothyroidism_g1_all	all	Hypothyroidism	Grade 1+	lot1_targeted	1.06531	1.01427	1.11891	0.0115546	46591	13464	fit
hypothyroidism_g1_all	all	Hypothyroidism	Grade 1+	lot1_hormone	1.16364	1.10795	1.22213	1.38781e-09	46591	13464	fit
hypothyroidism_g1_all	all	Hypothyroidism	Grade 1+	lot1_biologic	1.08057	1.03268	1.13068	0.000807447	46591	13464	fit
hypothyroidism_g3_all	all	Hypothyroidism	Grade 3+	irae_exposed	1.79453	1.22537	2.62803	0.00266318	46591	13464	fit
hypothyroidism_g3_all	all	Hypothyroidism	Grade 3+	age_at_dx	0.999788	0.998744	1.00083	0.690294	46591	13464	fit
hypothyroidism_g3_all	all	Hypothyroidism	Grade 3+	gender_male	0.989944	0.958194	1.02275	0.543387	46591	13464	fit
hypothyroidism_g3_all	all	Hypothyroidism	Grade 3+	bmi	0.998636	0.99616	1.00112	0.281367	46591	13464	fit
hypothyroidism_g3_all	all	Hypothyroidism	Grade 3+	lot1_chemo	1.16755	1.12183	1.21513	2.95033e-14	46591	13464	fit
hypothyroidism_g3_all	all	Hypothyroidism	Grade 3+	lot1_targeted	1.06862	1.01662	1.12328	0.00912042	46591	13464	fit
hypothyroidism_g3_all	all	Hypothyroidism	Grade 3+	lot1_hormone	1.17079	1.11417	1.2303	4.53958e-10	46591	13464	fit
hypothyroidism_g3_all	all	Hypothyroidism	Grade 3+	lot1_biologic	1.0826	1.03418	1.13329	0.000675058	46591	13464	fit
pneumonitis_g1_all	all	Pneumonitis	Grade 1+	irae_exposed	1.2601	1.15811	1.37107	7.93448e-08	46591	13464	fit
pneumonitis_g1_all	all	Pneumonitis	Grade 1+	age_at_dx	0.999712	0.998674	1.00075	0.587094	46591	13464	fit
pneumonitis_g1_all	all	Pneumonitis	Grade 1+	gender_male	0.990092	0.958563	1.02266	0.546497	46591	13464	fit
pneumonitis_g1_all	all	Pneumonitis	Grade 1+	bmi	0.998604	0.99614	1.00107	0.267433	46591	13464	fit
pneumonitis_g1_all	all	Pneumonitis	Grade 1+	lot1_chemo	1.16392	1.11879	1.21087	5.3593e-14	46591	13464	fit
pneumonitis_g1_all	all	Pneumonitis	Grade 1+	lot1_targeted	1.06722	1.01571	1.12134	0.00994665	46591	13464	fit
pneumonitis_g1_all	all	Pneumonitis	Grade 1+	lot1_hormone	1.16923	1.11301	1.2283	5.0326e-10	46591	13464	fit
pneumonitis_g1_all	all	Pneumonitis	Grade 1+	lot1_biologic	1.08185	1.03373	1.13222	0.000702276	46591	13464	fit
pneumonitis_g3_all	all	Pneumonitis	Grade 3+	irae_exposed	2.44521	2.08069	2.8736	1.87434e-27	46591	13464	fit
pneumonitis_g3_all	all	Pneumonitis	Grade 3+	age_at_dx	0.999706	0.998664	1.00075	0.580882	46591	13464	fit
pneumonitis_g3_all	all	Pneumonitis	Grade 3+	gender_male	0.989569	0.95788	1.02231	0.527758	46591	13464	fit
pneumonitis_g3_all	all	Pneumonitis	Grade 3+	bmi	0.998634	0.996159	1.00111	0.280057	46591	13464	fit
pneumonitis_g3_all	all	Pneumonitis	Grade 3+	lot1_chemo	1.16689	1.1213	1.21434	3.20365e-14	46591	13464	fit
pneumonitis_g3_all	all	Pneumonitis	Grade 3+	lot1_targeted	1.06951	1.01756	1.12412	0.00816989	46591	13464	fit
pneumonitis_g3_all	all	Pneumonitis	Grade 3+	lot1_hormone	1.17226	1.11562	1.23178	3.18439e-10	46591	13464	fit
pneumonitis_g3_all	all	Pneumonitis	Grade 3+	lot1_biologic	1.0838	1.03537	1.1345	0.000560082	46591	13464	fit
liver_toxicity_g1_all	all	Liver Toxicity	Grade 1+	irae_exposed	1.15425	1.08922	1.22315	1.24177e-06	46591	13464	fit
liver_toxicity_g1_all	all	Liver Toxicity	Grade 1+	age_at_dx	0.999835	0.998808	1.00086	0.753509	46591	13464	fit
liver_toxicity_g1_all	all	Liver Toxicity	Grade 1+	gender_male	0.989606	0.958383	1.02185	0.522968	46591	13464	fit
liver_toxicity_g1_all	all	Liver Toxicity	Grade 1+	bmi	0.998702	0.996259	1.00115	0.298611	46591	13464	fit
liver_toxicity_g1_all	all	Liver Toxicity	Grade 1+	lot1_chemo	1.1587	1.11433	1.20483	1.42242e-13	46591	13464	fit
liver_toxicity_g1_all	all	Liver Toxicity	Grade 1+	lot1_targeted	1.06106	1.01047	1.11418	0.0174233	46591	13464	fit
liver_toxicity_g1_all	all	Liver Toxicity	Grade 1+	lot1_hormone	1.16236	1.1072	1.22026	1.31247e-09	46591	13464	fit
liver_toxicity_g1_all	all	Liver Toxicity	Grade 1+	lot1_biologic	1.07905	1.03149	1.12881	0.000938839	46591	13464	fit
liver_toxicity_g3_all	all	Liver Toxicity	Grade 3+	irae_exposed	1.64857	1.53595	1.76945	1.3322e-43	46591	13464	fit
liver_toxicity_g3_all	all	Liver Toxicity	Grade 3+	age_at_dx	0.999896	0.998864	1.00093	0.843344	46591	13464	fit
liver_toxicity_g3_all	all	Liver Toxicity	Grade 3+	gender_male	0.988977	0.957585	1.0214	0.50065	46591	13464	fit
liver_toxicity_g3_all	all	Liver Toxicity	Grade 3+	bmi	0.99878	0.996324	1.00124	0.33097	46591	13464	fit
liver_toxicity_g3_all	all	Liver Toxicity	Grade 3+	lot1_chemo	1.1623	1.1174	1.209	7.28542e-14	46591	13464	fit
liver_toxicity_g3_all	all	Liver Toxicity	Grade 3+	lot1_targeted	1.06036	1.00943	1.11385	0.019603	46591	13464	fit
liver_toxicity_g3_all	all	Liver Toxicity	Grade 3+	lot1_hormone	1.16825	1.11235	1.22697	5.11044e-10	46591	13464	fit
liver_toxicity_g3_all	all	Liver Toxicity	Grade 3+	lot1_biologic	1.07927	1.03146	1.1293	0.000968487	46591	13464	fit

### Sheet: Table 29
Supplementary Table 29. Time-varying Cox proportional-hazards models of the association between systemic therapy toxicity and overall survival, corresponding to Figure S2f. Hazard ratios with 95% confidence intervals for each toxicity at grade 1+ and grade 3+, in first-line ICI-treated, first-line non-ICI-treated, and all patients. Figure S2f displays the ICI cohort.
ae	hr	ci_lower	ci_upper	p_value	n	n_exposed	n_events	cohort	cohort_label
Adrenal Insufficiency (Grade 1+)	1.11786	0.835839	1.49505	0.452583	6407	294	3477	ici	LOT-1 ICI
Adrenal Insufficiency (Grade 3+)	1.07179	0.66195	1.73537	0.777969	6407	106	3477	ici	LOT-1 ICI
Colitis (Grade 1+)	1.18607	0.943309	1.49132	0.144157	6407	488	3477	ici	LOT-1 ICI
Colitis (Grade 3+)	1.31837	1.00893	1.72271	0.0428593	6407	344	3477	ici	LOT-1 ICI
Hyperthyroidism (Grade 1+)	1.0007	0.569533	1.75827	0.998072	6407	78	3477	ici	LOT-1 ICI
Hyperthyroidism (Grade 3+)	4.04639	0.512993	31.9171	0.184667	6407	2	3477	ici	LOT-1 ICI
Hypothyroidism (Grade 1+)	0.933771	0.796744	1.09436	0.397388	6407	1143	3477	ici	LOT-1 ICI
Hypothyroidism (Grade 3+)	1.00547	0.443061	2.28177	0.989597	6407	38	3477	ici	LOT-1 ICI
Pneumonitis (Grade 1+)	1.53993	1.26275	1.87795	2.00716e-05	6407	628	3477	ici	LOT-1 ICI
Pneumonitis (Grade 3+)	2.78694	1.98342	3.91597	3.4984e-09	6407	173	3477	ici	LOT-1 ICI
Liver Toxicity (Grade 1+)	1.58816	1.37263	1.83755	5.096e-10	6407	1297	3477	ici	LOT-1 ICI
Liver Toxicity (Grade 3+)	2.63684	2.1847	3.18255	5.37193e-24	6407	642	3477	ici	LOT-1 ICI
Adrenal Insufficiency (Grade 1+)	1.63537	1.23818	2.15998	0.000530229	40174	319	20615	non_ici	LOT-1 Non-ICI
Adrenal Insufficiency (Grade 3+)	1.67731	1.02641	2.74096	0.0390166	40174	104	20615	non_ici	LOT-1 Non-ICI
Colitis (Grade 1+)	1.76731	1.55511	2.00847	2.64779e-18	40174	1455	20615	non_ici	LOT-1 Non-ICI
Colitis (Grade 3+)	2.14967	1.84209	2.50861	2.62713e-22	40174	936	20615	non_ici	LOT-1 Non-ICI
Hyperthyroidism (Grade 1+)	1.35344	0.970151	1.88815	0.0748181	40174	229	20615	non_ici	LOT-1 Non-ICI
Hyperthyroidism (Grade 3+)	1.82624	0.330395	10.0944	0.489939	40174	8	20615	non_ici	LOT-1 Non-ICI
Hypothyroidism (Grade 1+)	1.37015	1.25737	1.49304	6.68156e-13	40174	3563	20615	non_ici	LOT-1 Non-ICI
Hypothyroidism (Grade 3+)	4.96629	3.15101	7.82735	5.04042e-12	40174	85	20615	non_ici	LOT-1 Non-ICI
Pneumonitis (Grade 1+)	2.15318	1.94359	2.38536	8.82216e-49	40174	2177	20615	non_ici	LOT-1 Non-ICI
Pneumonitis (Grade 3+)	5.76699	4.78184	6.95509	4.53965e-75	40174	484	20615	non_ici	LOT-1 Non-ICI
Liver Toxicity (Grade 1+)	1.90777	1.79823	2.02398	1.06818e-101	40174	8200	20615	non_ici	LOT-1 Non-ICI
Liver Toxicity (Grade 3+)	3.16753	2.91713	3.43942	9.09404e-166	40174	3501	20615	non_ici	LOT-1 Non-ICI
Adrenal Insufficiency (Grade 1+)	1.37876	1.12799	1.68529	0.00171378	46591	613	24092	all	All Patients
Adrenal Insufficiency (Grade 3+)	1.35436	0.959696	1.91133	0.0843662	46591	210	24092	all	All Patients
Colitis (Grade 1+)	1.61719	1.44622	1.80838	3.41454e-17	46591	1943	24092	all	All Patients
Colitis (Grade 3+)	1.90652	1.66768	2.17957	3.42403e-21	46591	1280	24092	all	All Patients
Hyperthyroidism (Grade 1+)	1.28126	0.961649	1.7071	0.0904822	46591	307	24092	all	All Patients
Hyperthyroidism (Grade 3+)	2.43396	0.630244	9.39977	0.196943	46591	10	24092	all	All Patients
Hypothyroidism (Grade 1+)	1.26226	1.17059	1.3611	1.40652e-09	46591	4709	24092	all	All Patients
Hypothyroidism (Grade 3+)	3.07927	2.06797	4.58512	3.07959e-08	46591	123	24092	all	All Patients
Pneumonitis (Grade 1+)	2.01083	1.83617	2.20211	2.66571e-51	46591	2805	24092	all	All Patients
Pneumonitis (Grade 3+)	4.79781	4.07186	5.65318	2.59482e-78	46591	657	24092	all	All Patients
Liver Toxicity (Grade 1+)	1.8682	1.76859	1.97342	1.06144e-110	46591	9499	24092	all	All Patients
Liver Toxicity (Grade 3+)	3.09788	2.87289	3.3405	7.03368e-190	46591	4143	24092	all	All Patients

### Sheet: Table 30
Supplementary Table 30. Distribution of toxicity grades around grade 3 or higher events, corresponding to Figure S2g. Percentage of the grade 3+ cohort at each grade, at 90-day intervals before and after the severe episode, with cohort size per toxicity. Hyperthyroidism was not analyzed because too few grade 3+ events were observed.
toxicity	toxicity_display	offset_days	timepoint_label	grade	n_grade	pct_of_cohort	pct_ci_lower	pct_ci_upper	n_cohort
adrenal_insufficiency	Adrenal Insufficiency	-180	pre_2	0	31	73.81	58.931	84.697	42
adrenal_insufficiency	Adrenal Insufficiency	-180	pre_2	1	0	0	0	8.38	42
adrenal_insufficiency	Adrenal Insufficiency	-180	pre_2	2	11	26.19	15.303	41.069	42
adrenal_insufficiency	Adrenal Insufficiency	-180	pre_2	3	0	0	0	8.38	42
adrenal_insufficiency	Adrenal Insufficiency	-180	pre_2	4	0	0	0	8.38	42
adrenal_insufficiency	Adrenal Insufficiency	-180	pre_2	5	0	0	0	8.38	42
adrenal_insufficiency	Adrenal Insufficiency	-90	pre_1	0	22	52.381	37.722	66.64	42
adrenal_insufficiency	Adrenal Insufficiency	-90	pre_1	1	3	7.143	2.459	19.009	42
adrenal_insufficiency	Adrenal Insufficiency	-90	pre_1	2	17	40.476	27.043	55.506	42
adrenal_insufficiency	Adrenal Insufficiency	-90	pre_1	3	0	0	0	8.38	42
adrenal_insufficiency	Adrenal Insufficiency	-90	pre_1	4	0	0	0	8.38	42
adrenal_insufficiency	Adrenal Insufficiency	-90	pre_1	5	0	0	0	8.38	42
adrenal_insufficiency	Adrenal Insufficiency	0	peak	0	0	0	0	8.38	42
adrenal_insufficiency	Adrenal Insufficiency	0	peak	1	0	0	0	8.38	42
adrenal_insufficiency	Adrenal Insufficiency	0	peak	2	0	0	0	8.38	42
adrenal_insufficiency	Adrenal Insufficiency	0	peak	3	41	97.619	87.679	99.578	42
adrenal_insufficiency	Adrenal Insufficiency	0	peak	4	1	2.381	0.422	12.321	42
adrenal_insufficiency	Adrenal Insufficiency	0	peak	5	0	0	0	8.38	42
adrenal_insufficiency	Adrenal Insufficiency	90	post_1	0	5	11.905	5.194	25	42
adrenal_insufficiency	Adrenal Insufficiency	90	post_1	1	3	7.143	2.459	19.009	42
adrenal_insufficiency	Adrenal Insufficiency	90	post_1	2	34	80.952	66.699	90.018	42
adrenal_insufficiency	Adrenal Insufficiency	90	post_1	3	0	0	0	8.38	42
adrenal_insufficiency	Adrenal Insufficiency	90	post_1	4	0	0	0	8.38	42
adrenal_insufficiency	Adrenal Insufficiency	90	post_1	5	0	0	0	8.38	42
adrenal_insufficiency	Adrenal Insufficiency	180	post_2	0	7	16.667	8.316	30.604	42
adrenal_insufficiency	Adrenal Insufficiency	180	post_2	1	3	7.143	2.459	19.009	42
adrenal_insufficiency	Adrenal Insufficiency	180	post_2	2	32	76.19	61.472	86.519	42
adrenal_insufficiency	Adrenal Insufficiency	180	post_2	3	0	0	0	8.38	42
adrenal_insufficiency	Adrenal Insufficiency	180	post_2	4	0	0	0	8.38	42
adrenal_insufficiency	Adrenal Insufficiency	180	post_2	5	0	0	0	8.38	42
colitis	Colitis	-180	pre_2	0	103	94.495	88.508	97.453	109
colitis	Colitis	-180	pre_2	1	0	0	0	3.404	109
colitis	Colitis	-180	pre_2	2	6	5.505	2.547	11.492	109
colitis	Colitis	-180	pre_2	3	0	0	0	3.404	109
colitis	Colitis	-180	pre_2	4	0	0	0	3.404	109
colitis	Colitis	-180	pre_2	5	0	0	0	3.404	109
colitis	Colitis	-90	pre_1	0	100	91.743	85.049	95.595	109
colitis	Colitis	-90	pre_1	1	0	0	0	3.404	109
colitis	Colitis	-90	pre_1	2	9	8.257	4.405	14.951	109
colitis	Colitis	-90	pre_1	3	0	0	0	3.404	109
colitis	Colitis	-90	pre_1	4	0	0	0	3.404	109
colitis	Colitis	-90	pre_1	5	0	0	0	3.404	109
colitis	Colitis	0	peak	0	0	0	0	3.404	109
colitis	Colitis	0	peak	1	0	0	0	3.404	109
colitis	Colitis	0	peak	2	0	0	0	3.404	109
colitis	Colitis	0	peak	3	107	98.165	93.556	99.495	109
colitis	Colitis	0	peak	4	2	1.835	0.505	6.444	109
colitis	Colitis	0	peak	5	0	0	0	3.404	109
colitis	Colitis	90	post_1	0	94	86.239	78.53	91.48	109
colitis	Colitis	90	post_1	1	0	0	0	3.404	109
colitis	Colitis	90	post_1	2	15	13.761	8.52	21.47	109
colitis	Colitis	90	post_1	3	0	0	0	3.404	109
colitis	Colitis	90	post_1	4	0	0	0	3.404	109
colitis	Colitis	90	post_1	5	0	0	0	3.404	109
colitis	Colitis	180	post_2	0	100	91.743	85.049	95.595	109
colitis	Colitis	180	post_2	1	0	0	0	3.404	109
colitis	Colitis	180	post_2	2	9	8.257	4.405	14.951	109
colitis	Colitis	180	post_2	3	0	0	0	3.404	109
colitis	Colitis	180	post_2	4	0	0	0	3.404	109
colitis	Colitis	180	post_2	5	0	0	0	3.404	109
hypothyroidism	Hypothyroidism	-180	pre_2	0	4	33.333	13.812	60.938	12
hypothyroidism	Hypothyroidism	-180	pre_2	1	1	8.333	1.487	35.388	12
hypothyroidism	Hypothyroidism	-180	pre_2	2	7	58.333	31.951	80.674	12
hypothyroidism	Hypothyroidism	-180	pre_2	3	0	0	0	24.249	12
hypothyroidism	Hypothyroidism	-180	pre_2	4	0	0	0	24.249	12
hypothyroidism	Hypothyroidism	-180	pre_2	5	0	0	0	24.249	12
hypothyroidism	Hypothyroidism	-90	pre_1	0	2	16.667	4.697	44.803	12
hypothyroidism	Hypothyroidism	-90	pre_1	1	3	25	8.894	53.231	12
hypothyroidism	Hypothyroidism	-90	pre_1	2	7	58.333	31.951	80.674	12
hypothyroidism	Hypothyroidism	-90	pre_1	3	0	0	0	24.249	12
hypothyroidism	Hypothyroidism	-90	pre_1	4	0	0	0	24.249	12
hypothyroidism	Hypothyroidism	-90	pre_1	5	0	0	0	24.249	12
hypothyroidism	Hypothyroidism	0	peak	0	0	0	0	24.249	12
hypothyroidism	Hypothyroidism	0	peak	1	0	0	0	24.249	12
hypothyroidism	Hypothyroidism	0	peak	2	0	0	0	24.249	12
hypothyroidism	Hypothyroidism	0	peak	3	12	100	75.751	100	12
hypothyroidism	Hypothyroidism	0	peak	4	0	0	0	24.249	12
hypothyroidism	Hypothyroidism	0	peak	5	0	0	0	24.249	12
hypothyroidism	Hypothyroidism	90	post_1	0	1	8.333	1.487	35.388	12
hypothyroidism	Hypothyroidism	90	post_1	1	2	16.667	4.697	44.803	12
hypothyroidism	Hypothyroidism	90	post_1	2	9	75	46.769	91.106	12
hypothyroidism	Hypothyroidism	90	post_1	3	0	0	0	24.249	12
hypothyroidism	Hypothyroidism	90	post_1	4	0	0	0	24.249	12
hypothyroidism	Hypothyroidism	90	post_1	5	0	0	0	24.249	12
hypothyroidism	Hypothyroidism	180	post_2	0	2	16.667	4.697	44.803	12
hypothyroidism	Hypothyroidism	180	post_2	1	1	8.333	1.487	35.388	12
hypothyroidism	Hypothyroidism	180	post_2	2	9	75	46.769	91.106	12
hypothyroidism	Hypothyroidism	180	post_2	3	0	0	0	24.249	12
hypothyroidism	Hypothyroidism	180	post_2	4	0	0	0	24.249	12
hypothyroidism	Hypothyroidism	180	post_2	5	0	0	0	24.249	12
pneumonitis	Pneumonitis	-180	pre_2	0	43	75.439	62.898	84.767	57
pneumonitis	Pneumonitis	-180	pre_2	1	4	7.018	2.763	16.7	57
pneumonitis	Pneumonitis	-180	pre_2	2	10	17.544	9.819	29.367	57
pneumonitis	Pneumonitis	-180	pre_2	3	0	0	0	6.314	57
pneumonitis	Pneumonitis	-180	pre_2	4	0	0	0	6.314	57
pneumonitis	Pneumonitis	-180	pre_2	5	0	0	0	6.314	57
pneumonitis	Pneumonitis	-90	pre_1	0	42	73.684	61.023	83.354	57
pneumonitis	Pneumonitis	-90	pre_1	1	2	3.509	0.968	11.921	57
pneumonitis	Pneumonitis	-90	pre_1	2	13	22.807	13.842	35.206	57
pneumonitis	Pneumonitis	-90	pre_1	3	0	0	0	6.314	57
pneumonitis	Pneumonitis	-90	pre_1	4	0	0	0	6.314	57
pneumonitis	Pneumonitis	-90	pre_1	5	0	0	0	6.314	57
pneumonitis	Pneumonitis	0	peak	0	0	0	0	6.314	57
pneumonitis	Pneumonitis	0	peak	1	0	0	0	6.314	57
pneumonitis	Pneumonitis	0	peak	2	0	0	0	6.314	57
pneumonitis	Pneumonitis	0	peak	3	54	94.737	85.63	98.194	57
pneumonitis	Pneumonitis	0	peak	4	3	5.263	1.806	14.37	57
pneumonitis	Pneumonitis	0	peak	5	0	0	0	6.314	57
pneumonitis	Pneumonitis	90	post_1	0	24	42.105	30.188	55.02	57
pneumonitis	Pneumonitis	90	post_1	1	1	1.754	0.31	9.291	57
pneumonitis	Pneumonitis	90	post_1	2	32	56.14	43.278	68.227	57
pneumonitis	Pneumonitis	90	post_1	3	0	0	0	6.314	57
pneumonitis	Pneumonitis	90	post_1	4	0	0	0	6.314	57
pneumonitis	Pneumonitis	90	post_1	5	0	0	0	6.314	57
pneumonitis	Pneumonitis	180	post_2	0	33	57.895	44.98	69.812	57
pneumonitis	Pneumonitis	180	post_2	1	0	0	0	6.314	57
pneumonitis	Pneumonitis	180	post_2	2	24	42.105	30.188	55.02	57
pneumonitis	Pneumonitis	180	post_2	3	0	0	0	6.314	57
pneumonitis	Pneumonitis	180	post_2	4	0	0	0	6.314	57
pneumonitis	Pneumonitis	180	post_2	5	0	0	0	6.314	57
liver_toxicity	Liver Toxicity	-180	pre_2	0	89	38.528	32.489	44.943	231
liver_toxicity	Liver Toxicity	-180	pre_2	1	81	35.065	29.201	41.417	231
liver_toxicity	Liver Toxicity	-180	pre_2	2	61	26.407	21.141	32.444	231
liver_toxicity	Liver Toxicity	-180	pre_2	3	0	0	0	1.636	231
liver_toxicity	Liver Toxicity	-180	pre_2	4	0	0	0	1.636	231
liver_toxicity	Liver Toxicity	-180	pre_2	5	0	0	0	1.636	231
liver_toxicity	Liver Toxicity	-90	pre_1	0	84	36.364	30.43	42.743	231
liver_toxicity	Liver Toxicity	-90	pre_1	1	87	37.662	31.664	44.065	231
liver_toxicity	Liver Toxicity	-90	pre_1	2	60	25.974	20.745	31.989	231
liver_toxicity	Liver Toxicity	-90	pre_1	3	0	0	0	1.636	231
liver_toxicity	Liver Toxicity	-90	pre_1	4	0	0	0	1.636	231
liver_toxicity	Liver Toxicity	-90	pre_1	5	0	0	0	1.636	231
liver_toxicity	Liver Toxicity	0	peak	0	0	0	0	1.636	231
liver_toxicity	Liver Toxicity	0	peak	1	0	0	0	1.636	231
liver_toxicity	Liver Toxicity	0	peak	2	0	0	0	1.636	231
liver_toxicity	Liver Toxicity	0	peak	3	222	96.104	92.763	97.937	231
liver_toxicity	Liver Toxicity	0	peak	4	9	3.896	2.063	7.237	231
liver_toxicity	Liver Toxicity	0	peak	5	0	0	0	1.636	231
liver_toxicity	Liver Toxicity	90	post_1	0	84	36.364	30.43	42.743	231
liver_toxicity	Liver Toxicity	90	post_1	1	86	37.229	31.252	43.625	231
liver_toxicity	Liver Toxicity	90	post_1	2	61	26.407	21.141	32.444	231
liver_toxicity	Liver Toxicity	90	post_1	3	0	0	0	1.636	231
liver_toxicity	Liver Toxicity	90	post_1	4	0	0	0	1.636	231
liver_toxicity	Liver Toxicity	90	post_1	5	0	0	0	1.636	231
liver_toxicity	Liver Toxicity	180	post_2	0	95	41.126	34.976	47.566	231
liver_toxicity	Liver Toxicity	180	post_2	1	90	38.961	32.902	45.381	231
liver_toxicity	Liver Toxicity	180	post_2	2	46	19.913	15.274	25.537	231
liver_toxicity	Liver Toxicity	180	post_2	3	0	0	0	1.636	231
liver_toxicity	Liver Toxicity	180	post_2	4	0	0	0	1.636	231
liver_toxicity	Liver Toxicity	180	post_2	5	0	0	0	1.636	231

### Sheet: Table 31
Supplementary Tables 31–32. Discrimination of the toxicity-agnostic random survival forest model, which predicts onset of any of the six adverse events, at grade 1+ (31) and grade 3+ (32). Held-out test-set Harrell’s c-index with 95% confidence intervals from 100 bootstrap resamples, reported separately for immune checkpoint inhibitor–treated and non–immune checkpoint inhibitor–treated lines of therapy, together with the number of lines of therapy and events contributing to each estimate. The grade 3+ model corresponds to Figure 3b.
ae	model_type	model_dir	abundance_events	c_index_ici	c_index_ici_ci_low	c_index_ici_ci_high	c_index_ici_bootstrap_valid_rounds	c_index_non_ici	c_index_non_ici_ci_low	c_index_non_ici_ci_high	c_index_non_ici_bootstrap_valid_rounds	c_index_bootstrap_rounds	n_samples_ici	n_events_ici	n_samples_non_ici	n_events_non_ici
all	base	outputs/rsf_20260630_panAE_grade0/all_grade0_base	3246	0.615303	0.590931	0.635109	100	0.632283	0.621621	0.642669	100	100	2466	817	20212	2429

### Sheet: Table 32
Supplementary Tables 31–32. Discrimination of the toxicity-agnostic random survival forest model, which predicts onset of any of the six adverse events, at grade 1+ (31) and grade 3+ (32). Held-out test-set Harrell’s c-index with 95% confidence intervals from 100 bootstrap resamples, reported separately for immune checkpoint inhibitor–treated and non–immune checkpoint inhibitor–treated lines of therapy, together with the number of lines of therapy and events contributing to each estimate. The grade 3+ model corresponds to Figure 3b.
ae	model_type	model_dir	abundance_events	c_index_ici	c_index_ici_ci_low	c_index_ici_ci_high	c_index_ici_bootstrap_valid_rounds	c_index_non_ici	c_index_non_ici_ci_low	c_index_non_ici_ci_high	c_index_non_ici_bootstrap_valid_rounds	c_index_bootstrap_rounds	n_samples_ici	n_events_ici	n_samples_non_ici	n_events_non_ici
all	base	outputs/rsf_20260630_panAE_grade3/all_grade3_base	1082	0.560888	0.522942	0.598799	100	0.673779	0.657164	0.692724	100	100	2411	269	19362	813

### Sheet: Table 33
Supplementary Tables 33–34. Twelve-month cumulative incidence of any of the six adverse events by random survival forest risk tertile, at grade 1+ (33) and grade 3+ (34). One row per treatment group (immune checkpoint inhibitor–treated, non–immune checkpoint inhibitor–treated) and risk stratum (low, medium, high), giving the number of lines of therapy, the number of events, and the cumulative incidence with its 95% confidence interval at 365 days. The grade 3+ estimates correspond to Figure 3b.
ae	model_type	model_dir	treatment_group	treatment_group_key	risk_stratum	time_days	n_samples	n_events	incidence	incidence_ci_low	incidence_ci_high	status
all	base	outputs/rsf_20260630_panAE_grade0/all_grade0_base	ICI	ici	High	365	822	384	0.52331	0.481982	0.565927	ok
all	base	outputs/rsf_20260630_panAE_grade0/all_grade0_base	ICI	ici	Medium	365	822	275	0.399835	0.358959	0.443565	ok
all	base	outputs/rsf_20260630_panAE_grade0/all_grade0_base	ICI	ici	Low	365	822	158	0.238717	0.20265	0.279996	ok
all	base	outputs/rsf_20260630_panAE_grade0/all_grade0_base	Non-ICI	non_ici	High	365	6738	1319	0.22982	0.217266	0.242981	ok
all	base	outputs/rsf_20260630_panAE_grade0/all_grade0_base	Non-ICI	non_ici	Medium	365	6737	740	0.143085	0.131779	0.155271	ok
all	base	outputs/rsf_20260630_panAE_grade0/all_grade0_base	Non-ICI	non_ici	Low	365	6737	370	0.0802446	0.0708058	0.0908788	ok

### Sheet: Table 34
Supplementary Tables 33–34. Twelve-month cumulative incidence of any of the six adverse events by random survival forest risk tertile, at grade 1+ (33) and grade 3+ (34). One row per treatment group (immune checkpoint inhibitor–treated, non–immune checkpoint inhibitor–treated) and risk stratum (low, medium, high), giving the number of lines of therapy, the number of events, and the cumulative incidence with its 95% confidence interval at 365 days. The grade 3+ estimates correspond to Figure 3b.
ae	model_type	model_dir	treatment_group	treatment_group_key	risk_stratum	time_days	n_samples	n_events	incidence	incidence_ci_low	incidence_ci_high	status
all	base	outputs/rsf_20260630_panAE_grade3/all_grade3_base	ICI	ici	High	365	804	117	0.165458	0.135854	0.200726	ok
all	base	outputs/rsf_20260630_panAE_grade3/all_grade3_base	ICI	ici	Medium	365	803	76	0.110364	0.0867508	0.139897	ok
all	base	outputs/rsf_20260630_panAE_grade3/all_grade3_base	ICI	ici	Low	365	804	76	0.113088	0.0890375	0.143108	ok
all	base	outputs/rsf_20260630_panAE_grade3/all_grade3_base	Non-ICI	non_ici	High	365	6454	450	0.0907848	0.0815284	0.101033	ok
all	base	outputs/rsf_20260630_panAE_grade3/all_grade3_base	Non-ICI	non_ici	Medium	365	6454	277	0.0549104	0.0477822	0.0630663	ok
all	base	outputs/rsf_20260630_panAE_grade3/all_grade3_base	Non-ICI	non_ici	Low	365	6454	86	0.0176634	0.0134636	0.0231578	ok

### Sheet: Table 35
Supplementary Table 35. Discrimination of the adverse-event–specific random survival forest models trained on grade 1+ incidence of liver toxicity, pneumonitis, hypothyroidism, colitis and adrenal insufficiency. Held-out test-set Harrell’s c-index with 95% confidence intervals from 100 bootstrap resamples, reported separately for immune checkpoint inhibitor–treated and non–immune checkpoint inhibitor–treated lines of therapy. Hyperthyroidism was not modelled because too few events were observed. Corresponds to Figure 3c.
ae	model_type	model_dir	abundance_events	c_index_ici	c_index_ici_ci_low	c_index_ici_ci_high	c_index_ici_bootstrap_valid_rounds	c_index_non_ici	c_index_non_ici_ci_low	c_index_non_ici_ci_high	c_index_non_ici_bootstrap_valid_rounds	c_index_bootstrap_rounds	n_samples_ici	n_events_ici	n_samples_non_ici	n_events_non_ici
liver_toxicity	base	outputs/rsf_20260630/liver_toxicity_grade0_base	2001	0.639931	0.617262	0.658533	100	0.650043	0.637607	0.662343	100	100	2491	339	20072	1662
hypothyroidism	base	outputs/rsf_20260630/hypothyroidism_grade0_base	847	0.697016	0.669795	0.724849	100	0.713318	0.686857	0.734822	100	100	2336	342	18853	505
pneumonitis	base	outputs/rsf_20260630/pneumonitis_grade0_base	395	0.642432	0.586273	0.689649	100	0.703952	0.658083	0.738885	100	100	2017	131	16672	264
colitis	base	outputs/rsf_20260630/colitis_grade0_base	271	0.662978	0.613415	0.708914	100	0.647035	0.592582	0.695898	100	100	2119	108	16493	163
adrenal_insufficiency	base	outputs/rsf_20260630/adrenal_insufficiency_grade0_base	61	0.757503	0.685463	0.827718	100	0.770292	0.673491	0.857593	99	100	1435	41	10586	20

### Sheet: Table 36
Supplementary Table 36. Twelve-month cumulative incidence of each adverse event by random survival forest risk tertile. One row per adverse event, treatment group (immune checkpoint inhibitor–treated, non–immune checkpoint inhibitor–treated) and risk stratum (low, medium, high), giving the number of lines of therapy, the number of events, and the cumulative incidence with its 95% confidence interval at 365 days. Corresponds to Figure 3c.
ae	model_type	model_dir	treatment_group	treatment_group_key	risk_stratum	time_days	n_samples	n_events	incidence	incidence_ci_low	incidence_ci_high	status
liver_toxicity	base	outputs/rsf_20260630/liver_toxicity_grade0_base	ICI	ici	High	365	831	182	0.245619	0.212483	0.282931	ok
liver_toxicity	base	outputs/rsf_20260630/liver_toxicity_grade0_base	ICI	ici	Medium	365	830	105	0.131753	0.107212	0.161386	ok
liver_toxicity	base	outputs/rsf_20260630/liver_toxicity_grade0_base	ICI	ici	Low	365	830	52	0.0714884	0.0520327	0.0978345	ok
liver_toxicity	base	outputs/rsf_20260630/liver_toxicity_grade0_base	Non-ICI	non_ici	High	365	6691	924	0.171356	0.159755	0.183704	ok
liver_toxicity	base	outputs/rsf_20260630/liver_toxicity_grade0_base	Non-ICI	non_ici	Medium	365	6690	480	0.0874418	0.0786764	0.0971312	ok
liver_toxicity	base	outputs/rsf_20260630/liver_toxicity_grade0_base	Non-ICI	non_ici	Low	365	6691	258	0.0557387	0.0478566	0.0648742	ok
hypothyroidism	base	outputs/rsf_20260630/hypothyroidism_grade0_base	ICI	ici	High	365	779	199	0.290746	0.25517	0.330091	ok
hypothyroidism	base	outputs/rsf_20260630/hypothyroidism_grade0_base	ICI	ici	Medium	365	778	84	0.123399	0.0983207	0.154307	ok
hypothyroidism	base	outputs/rsf_20260630/hypothyroidism_grade0_base	ICI	ici	Low	365	779	59	0.0801049	0.0586449	0.108951	ok
hypothyroidism	base	outputs/rsf_20260630/hypothyroidism_grade0_base	Non-ICI	non_ici	High	365	6285	314	0.0689584	0.0608252	0.0781332	ok
hypothyroidism	base	outputs/rsf_20260630/hypothyroidism_grade0_base	Non-ICI	non_ici	Medium	365	6284	135	0.0277695	0.0225452	0.0341832	ok
hypothyroidism	base	outputs/rsf_20260630/hypothyroidism_grade0_base	Non-ICI	non_ici	Low	365	6284	56	0.0121658	0.00870322	0.0169943	ok
pneumonitis	base	outputs/rsf_20260630/pneumonitis_grade0_base	ICI	ici	High	365	673	66	0.110064	0.0844158	0.142875	ok
pneumonitis	base	outputs/rsf_20260630/pneumonitis_grade0_base	ICI	ici	Medium	365	672	38	0.0604669	0.0418526	0.086976	ok
pneumonitis	base	outputs/rsf_20260630/pneumonitis_grade0_base	ICI	ici	Low	365	672	27	0.0374047	0.0240556	0.0579387	ok
pneumonitis	base	outputs/rsf_20260630/pneumonitis_grade0_base	Non-ICI	non_ici	High	365	5558	168	0.0324794	0.0269978	0.0390515	ok
pneumonitis	base	outputs/rsf_20260630/pneumonitis_grade0_base	Non-ICI	non_ici	Medium	365	5557	66	0.0157221	0.0116714	0.0211636	ok
pneumonitis	base	outputs/rsf_20260630/pneumonitis_grade0_base	Non-ICI	non_ici	Low	365	5557	30	0.00660124	0.00436928	0.00996762	ok
colitis	base	outputs/rsf_20260630/colitis_grade0_base	ICI	ici	High	365	707	56	0.0854742	0.0640571	0.113605	ok
colitis	base	outputs/rsf_20260630/colitis_grade0_base	ICI	ici	Medium	365	706	35	0.0521036	0.035148	0.0769064	ok
colitis	base	outputs/rsf_20260630/colitis_grade0_base	ICI	ici	Low	365	706	17	0.03291	0.0192982	0.0558454	ok
colitis	base	outputs/rsf_20260630/colitis_grade0_base	Non-ICI	non_ici	High	365	5498	93	0.020446	0.0159675	0.026164	ok
colitis	base	outputs/rsf_20260630/colitis_grade0_base	Non-ICI	non_ici	Medium	365	5497	43	0.0108709	0.00769303	0.0153514	ok
colitis	base	outputs/rsf_20260630/colitis_grade0_base	Non-ICI	non_ici	Low	365	5498	27	0.00651897	0.00415923	0.0102106	ok
adrenal_insufficiency	base	outputs/rsf_20260630/adrenal_insufficiency_grade0_base	ICI	ici	High	365	479	27	0.0649793	0.0432232	0.0971167	ok
adrenal_insufficiency	base	outputs/rsf_20260630/adrenal_insufficiency_grade0_base	ICI	ici	Medium	365	478	10	0.0232198	0.0112838	0.0474752	ok
adrenal_insufficiency	base	outputs/rsf_20260630/adrenal_insufficiency_grade0_base	ICI	ici	Low	365	478	4	0.00466231	0.00116802	0.0185129	ok
adrenal_insufficiency	base	outputs/rsf_20260630/adrenal_insufficiency_grade0_base	Non-ICI	non_ici	High	365	3529	14	0.00520341	0.00304949	0.00887188	ok
adrenal_insufficiency	base	outputs/rsf_20260630/adrenal_insufficiency_grade0_base	Non-ICI	non_ici	Medium	365	3528	4	0.00104018	0.0003335	0.00324189	ok
adrenal_insufficiency	base	outputs/rsf_20260630/adrenal_insufficiency_grade0_base	Non-ICI	non_ici	Low	365	3529	2	0.000442674	6.23684e-05	0.00313833	ok

### Sheet: Table 37
Supplementary Tables 37–38. Held-out test-set c-index of the toxicity-agnostic random survival forest model across clinical subsets, at grade 1+ (37) and grade 3+ (38). One row per clinical subset and data split, giving the subset type (overall, lot_overall, coarse_tuple or fine_tuple), cancer type, line of therapy, treatment regimen, training or test split, c-index, sample size and event count. Corresponds to Figure S3a–S3b.
ae	subset_type	cancer_type	lot	treatment_regimen	data_split	c_index	n_samples	n_events	model	model_type
all	overall	All	All	All	train	0.690263	89917	12701	all_grade0_base	base
all	overall	All	All	All	test	0.665414	22678	3246	all_grade0_base	base
all	coarse_tuple	B-Lymphoblastic Leukemia/Lymphoma	All	Chemo	test	0.504854	46	10	all_grade0_base	base
all	coarse_tuple	Bladder Cancer	All	Chemo	test	0.571964	260	29	all_grade0_base	base
all	coarse_tuple	Bone Cancer	All	Chemo	test	0.416058	132	16	all_grade0_base	base
all	coarse_tuple	Breast Cancer	All	Chemo	test	0.628496	1305	141	all_grade0_base	base
all	coarse_tuple	Cancer of Unknown Primary	All	Chemo	test	0.672385	372	63	all_grade0_base	base
all	coarse_tuple	Colorectal Cancer	All	Chemo	test	0.62851	1510	297	all_grade0_base	base
all	coarse_tuple	Endometrial Cancer	All	Chemo	test	0.611522	612	61	all_grade0_base	base
all	coarse_tuple	Esophagogastric Cancer	All	Chemo	test	0.635074	589	91	all_grade0_base	base
all	coarse_tuple	Germ Cell Tumor	All	Chemo	test	0.555126	74	10	all_grade0_base	base
all	coarse_tuple	Glioma	All	Chemo	test	0.595206	405	35	all_grade0_base	base
all	coarse_tuple	Head and Neck Cancer	All	Chemo	test	0.641932	122	26	all_grade0_base	base
all	coarse_tuple	Hepatobiliary Cancer	All	Chemo	test	0.601687	333	49	all_grade0_base	base
all	coarse_tuple	Leukemia	All	Chemo	test	0.426623	92	22	all_grade0_base	base
all	coarse_tuple	Mature B-Cell Neoplasms	All	Chemo	test	0.567356	619	69	all_grade0_base	base
all	coarse_tuple	Mature T and NK Neoplasms	All	Chemo	test	0.525473	79	16	all_grade0_base	base
all	coarse_tuple	Mesothelioma	All	Chemo	test	0.379528	83	10	all_grade0_base	base
all	coarse_tuple	Multiple Cancer Type Patient	All	Chemo	test	0.632317	2300	371	all_grade0_base	base
all	coarse_tuple	Non-Small Cell Lung Cancer	All	Chemo	test	0.606784	1256	207	all_grade0_base	base
all	coarse_tuple	Ovarian Cancer	All	Chemo	test	0.619112	909	111	all_grade0_base	base
all	coarse_tuple	Pancreatic Cancer	All	Chemo	test	0.523932	1107	158	all_grade0_base	base
all	coarse_tuple	Prostate Cancer	All	Chemo	test	0.658991	336	40	all_grade0_base	base
all	coarse_tuple	Small Cell Lung Cancer	All	Chemo	test	0.556294	132	23	all_grade0_base	base
all	coarse_tuple	Soft Tissue Sarcoma	All	Chemo	test	0.628045	447	66	all_grade0_base	base
all	coarse_tuple	Thyroid Cancer	All	Chemo	test	0.569818	96	23	all_grade0_base	base
all	coarse_tuple	Uterine Sarcoma	All	Chemo	test	0.432188	88	10	all_grade0_base	base
all	coarse_tuple	Breast Cancer	All	Biologic	test	0.628277	302	55	all_grade0_base	base
all	coarse_tuple	Cancer of Unknown Primary	All	Biologic	test	0.643777	44	10	all_grade0_base	base
all	coarse_tuple	Colorectal Cancer	All	Biologic	test	0.621212	421	94	all_grade0_base	base
all	coarse_tuple	Endometrial Cancer	All	Biologic	test	0.57874	60	13	all_grade0_base	base
all	coarse_tuple	Esophagogastric Cancer	All	Biologic	test	0.530694	173	22	all_grade0_base	base
all	coarse_tuple	Glioma	All	Biologic	test	0.673509	157	21	all_grade0_base	base
all	coarse_tuple	Head and Neck Cancer	All	Biologic	test	0.496139	51	16	all_grade0_base	base
all	coarse_tuple	Mature B-Cell Neoplasms	All	Biologic	test	0.591886	654	82	all_grade0_base	base
all	coarse_tuple	Multiple Cancer Type Patient	All	Biologic	test	0.623534	613	121	all_grade0_base	base
all	coarse_tuple	Non-Small Cell Lung Cancer	All	Biologic	test	0.539209	300	60	all_grade0_base	base
all	coarse_tuple	Ovarian Cancer	All	Biologic	test	0.551914	261	44	all_grade0_base	base
all	coarse_tuple	Renal Cell Carcinoma	All	Biologic	test	0.630573	26	11	all_grade0_base	base
all	coarse_tuple	Soft Tissue Sarcoma	All	Biologic	test	0.605442	48	10	all_grade0_base	base
all	coarse_tuple	Breast Cancer	All	Targeted	test	0.542409	424	95	all_grade0_base	base
all	coarse_tuple	Colorectal Cancer	All	Targeted	test	0.658052	84	15	all_grade0_base	base
all	coarse_tuple	Endometrial Cancer	All	Targeted	test	0.670918	95	38	all_grade0_base	base
all	coarse_tuple	Gastrointestinal Stromal Tumor	All	Targeted	test	0.581835	117	17	all_grade0_base	base
all	coarse_tuple	Hepatobiliary Cancer	All	Targeted	test	0.472138	82	17	all_grade0_base	base
all	coarse_tuple	Mature B-Cell Neoplasms	All	Targeted	test	0.592492	266	47	all_grade0_base	base
all	coarse_tuple	Mature T and NK Neoplasms	All	Targeted	test	0.606557	19	10	all_grade0_base	base
all	coarse_tuple	Melanoma	All	Targeted	test	0.62049	90	25	all_grade0_base	base
all	coarse_tuple	Multiple Cancer Type Patient	All	Targeted	test	0.571176	626	170	all_grade0_base	base
all	coarse_tuple	Non-Small Cell Lung Cancer	All	Targeted	test	0.586658	549	107	all_grade0_base	base
all	coarse_tuple	Ovarian Cancer	All	Targeted	test	0.603785	139	17	all_grade0_base	base
all	coarse_tuple	Renal Cell Carcinoma	All	Targeted	test	0.672607	193	71	all_grade0_base	base
all	coarse_tuple	Salivary Gland Cancer	All	Targeted	test	0.658854	23	12	all_grade0_base	base
all	coarse_tuple	Soft Tissue Sarcoma	All	Targeted	test	0.626977	127	35	all_grade0_base	base
all	coarse_tuple	Thyroid Cancer	All	Targeted	test	0.560718	94	37	all_grade0_base	base
all	coarse_tuple	Breast Cancer	All	Hormone	test	0.651274	1024	139	all_grade0_base	base
all	coarse_tuple	Colorectal Cancer	All	Hormone	test	0.654462	67	11	all_grade0_base	base
all	coarse_tuple	Endometrial Cancer	All	Hormone	test	0.75788	145	12	all_grade0_base	base
all	coarse_tuple	Multiple Cancer Type Patient	All	Hormone	test	0.671832	456	72	all_grade0_base	base
all	coarse_tuple	Non-Small Cell Lung Cancer	All	Hormone	test	0.673101	205	26	all_grade0_base	base
all	coarse_tuple	Prostate Cancer	All	Hormone	test	0.713651	1953	132	all_grade0_base	base
all	coarse_tuple	Melanoma	All	CTLA4	test	0.613871	140	59	all_grade0_base	base
all	coarse_tuple	Multiple Cancer Type Patient	All	CTLA4	test	0.688	47	21	all_grade0_base	base
all	coarse_tuple	Renal Cell Carcinoma	All	CTLA4	test	0.46697	35	19	all_grade0_base	base
all	coarse_tuple	Bladder Cancer	All	PD1/PDL1	test	0.619097	120	38	all_grade0_base	base
all	coarse_tuple	Breast Cancer	All	PD1/PDL1	test	0.577935	66	22	all_grade0_base	base
all	coarse_tuple	Cancer of Unknown Primary	All	PD1/PDL1	test	0.503991	70	21	all_grade0_base	base
all	coarse_tuple	Colorectal Cancer	All	PD1/PDL1	test	0.63515	75	17	all_grade0_base	base
all	coarse_tuple	Endometrial Cancer	All	PD1/PDL1	test	0.626173	115	52	all_grade0_base	base
all	coarse_tuple	Esophagogastric Cancer	All	PD1/PDL1	test	0.63205	168	51	all_grade0_base	base
all	coarse_tuple	Glioma	All	PD1/PDL1	test	0.550239	54	13	all_grade0_base	base
all	coarse_tuple	Head and Neck Cancer	All	PD1/PDL1	test	0.699732	39	16	all_grade0_base	base
all	coarse_tuple	Hepatobiliary Cancer	All	PD1/PDL1	test	0.543771	76	25	all_grade0_base	base
all	coarse_tuple	Melanoma	All	PD1/PDL1	test	0.613271	270	109	all_grade0_base	base
all	coarse_tuple	Multiple Cancer Type Patient	All	PD1/PDL1	test	0.606897	350	130	all_grade0_base	base
all	coarse_tuple	Non-Small Cell Lung Cancer	All	PD1/PDL1	test	0.55448	535	153	all_grade0_base	base
all	coarse_tuple	Ovarian Cancer	All	PD1/PDL1	test	0.556452	32	12	all_grade0_base	base
all	coarse_tuple	Renal Cell Carcinoma	All	PD1/PDL1	test	0.556471	117	70	all_grade0_base	base
all	coarse_tuple	Small Cell Lung Cancer	All	PD1/PDL1	test	0.646884	47	11	all_grade0_base	base
all	coarse_tuple	Soft Tissue Sarcoma	All	PD1/PDL1	test	0.708215	63	16	all_grade0_base	base
all	coarse_tuple	Bladder Cancer	All	ICI	test	0.623012	122	38	all_grade0_base	base
all	coarse_tuple	Breast Cancer	All	ICI	test	0.585507	69	22	all_grade0_base	base
all	coarse_tuple	Cancer of Unknown Primary	All	ICI	test	0.494168	71	22	all_grade0_base	base
all	coarse_tuple	Colorectal Cancer	All	ICI	test	0.63515	75	17	all_grade0_base	base
all	coarse_tuple	Endometrial Cancer	All	ICI	test	0.626173	115	52	all_grade0_base	base
all	coarse_tuple	Esophagogastric Cancer	All	ICI	test	0.633104	169	51	all_grade0_base	base
all	coarse_tuple	Glioma	All	ICI	test	0.550239	54	13	all_grade0_base	base
all	coarse_tuple	Head and Neck Cancer	All	ICI	test	0.699732	39	16	all_grade0_base	base
all	coarse_tuple	Hepatobiliary Cancer	All	ICI	test	0.543771	76	25	all_grade0_base	base
all	coarse_tuple	Melanoma	All	ICI	test	0.646376	298	109	all_grade0_base	base
all	coarse_tuple	Multiple Cancer Type Patient	All	ICI	test	0.600819	353	132	all_grade0_base	base
all	coarse_tuple	Non-Small Cell Lung Cancer	All	ICI	test	0.55448	535	153	all_grade0_base	base
all	coarse_tuple	Ovarian Cancer	All	ICI	test	0.556452	32	12	all_grade0_base	base
all	coarse_tuple	Renal Cell Carcinoma	All	ICI	test	0.556471	117	70	all_grade0_base	base
all	coarse_tuple	Small Cell Lung Cancer	All	ICI	test	0.646884	47	11	all_grade0_base	base
all	coarse_tuple	Soft Tissue Sarcoma	All	ICI	test	0.703851	65	17	all_grade0_base	base
all	coarse_tuple	B-Lymphoblastic Leukemia/Lymphoma	All	Non-ICI	test	0.512077	66	13	all_grade0_base	base
all	coarse_tuple	Bladder Cancer	All	Non-ICI	test	0.738809	493	34	all_grade0_base	base
all	coarse_tuple	Bone Cancer	All	Non-ICI	test	0.460644	164	19	all_grade0_base	base
all	coarse_tuple	Breast Cancer	All	Non-ICI	test	0.607834	2297	224	all_grade0_base	base
all	coarse_tuple	Cancer of Unknown Primary	All	Non-ICI	test	0.675858	426	58	all_grade0_base	base
all	coarse_tuple	Colorectal Cancer	All	Non-ICI	test	0.632397	1629	305	all_grade0_base	base
all	coarse_tuple	Endometrial Cancer	All	Non-ICI	test	0.615658	782	66	all_grade0_base	base
all	coarse_tuple	Esophagogastric Cancer	All	Non-ICI	test	0.516004	537	54	all_grade0_base	base
all	coarse_tuple	Gastrointestinal Stromal Tumor	All	Non-ICI	test	0.605925	126	17	all_grade0_base	base
all	coarse_tuple	Germ Cell Tumor	All	Non-ICI	test	0.566075	73	10	all_grade0_base	base
all	coarse_tuple	Glioma	All	Non-ICI	test	0.582569	472	33	all_grade0_base	base
all	coarse_tuple	Head and Neck Cancer	All	Non-ICI	test	0.57731	143	22	all_grade0_base	base
all	coarse_tuple	Hepatobiliary Cancer	All	Non-ICI	test	0.558442	407	54	all_grade0_base	base
all	coarse_tuple	Leukemia	All	Non-ICI	test	0.466687	113	25	all_grade0_base	base
all	coarse_tuple	Mature B-Cell Neoplasms	All	Non-ICI	test	0.583519	1091	109	all_grade0_base	base
all	coarse_tuple	Mature T and NK Neoplasms	All	Non-ICI	test	0.514885	106	24	all_grade0_base	base
all	coarse_tuple	Melanoma	All	Non-ICI	test	0.692262	211	22	all_grade0_base	base
all	coarse_tuple	Mesothelioma	All	Non-ICI	test	0.390968	97	10	all_grade0_base	base
all	coarse_tuple	Multiple Cancer Type Patient	All	Non-ICI	test	0.620719	3029	414	all_grade0_base	base
all	coarse_tuple	Non-Small Cell Lung Cancer	All	Non-ICI	test	0.565078	1701	226	all_grade0_base	base
all	coarse_tuple	Ovarian Cancer	All	Non-ICI	test	0.579589	1154	118	all_grade0_base	base
all	coarse_tuple	Pancreatic Cancer	All	Non-ICI	test	0.527895	1166	157	all_grade0_base	base
all	coarse_tuple	Prostate Cancer	All	Non-ICI	test	0.668804	2074	124	all_grade0_base	base
all	coarse_tuple	Renal Cell Carcinoma	All	Non-ICI	test	0.659522	156	29	all_grade0_base	base
all	coarse_tuple	Salivary Gland Cancer	All	Non-ICI	test	0.635744	65	15	all_grade0_base	base
all	coarse_tuple	Small Cell Lung Cancer	All	Non-ICI	test	0.529986	123	15	all_grade0_base	base
all	coarse_tuple	Soft Tissue Sarcoma	All	Non-ICI	test	0.61368	559	82	all_grade0_base	base
all	coarse_tuple	Thyroid Cancer	All	Non-ICI	test	0.578145	221	59	all_grade0_base	base
all	coarse_tuple	Uterine Sarcoma	All	Non-ICI	test	0.513598	131	12	all_grade0_base	base
all	fine_tuple	Acute Myeloid Leukemia	All	Chemo	test	0.429985	79	17	all_grade0_base	base
all	fine_tuple	Adenocarcinoma of the Gastroesophageal Junction	All	Chemo	test	0.573006	89	14	all_grade0_base	base
all	fine_tuple	Adenocarcinoma, NOS	All	Chemo	test	0.698031	52	13	all_grade0_base	base
all	fine_tuple	Anaplastic Thyroid Cancer	All	Chemo	test	0.589744	36	10	all_grade0_base	base
all	fine_tuple	B-Lymphoblastic Leukemia/Lymphoma	All	Chemo	test	0.504854	46	10	all_grade0_base	base
all	fine_tuple	Bladder Urothelial Carcinoma	All	Chemo	test	0.569575	226	23	all_grade0_base	base
all	fine_tuple	Breast Invasive Ductal Carcinoma	All	Chemo	test	0.639539	808	80	all_grade0_base	base
all	fine_tuple	Breast Invasive Lobular Carcinoma	All	Chemo	test	0.638274	124	16	all_grade0_base	base
all	fine_tuple	Cancer of Unknown Primary	All	Chemo	test	0.73224	153	25	all_grade0_base	base
all	fine_tuple	Colon Adenocarcinoma	All	Chemo	test	0.63231	948	200	all_grade0_base	base
all	fine_tuple	Colorectal Adenocarcinoma	All	Chemo	test	0.554611	180	40	all_grade0_base	base
all	fine_tuple	Desmoplastic Small-Round-Cell Tumor	All	Chemo	test	0.414365	45	11	all_grade0_base	base
all	fine_tuple	Diffuse Large B-Cell Lymphoma, NOS	All	Chemo	test	0.641795	182	19	all_grade0_base	base
all	fine_tuple	Esophageal Adenocarcinoma	All	Chemo	test	0.698438	172	30	all_grade0_base	base
all	fine_tuple	Follicular Lymphoma	All	Chemo	test	0.505319	88	10	all_grade0_base	base
all	fine_tuple	Glioblastoma Multiforme	All	Chemo	test	0.65107	221	23	all_grade0_base	base
all	fine_tuple	High-Grade Serous Fallopian Tube Cancer	All	Chemo	test	0.509395	57	13	all_grade0_base	base
all	fine_tuple	High-Grade Serous Ovarian Cancer	All	Chemo	test	0.635857	683	79	all_grade0_base	base
all	fine_tuple	Intrahepatic Cholangiocarcinoma	All	Chemo	test	0.541649	148	23	all_grade0_base	base
all	fine_tuple	Invasive Breast Carcinoma	All	Chemo	test	0.601854	261	31	all_grade0_base	base
all	fine_tuple	Lung Adenocarcinoma	All	Chemo	test	0.609848	996	164	all_grade0_base	base
all	fine_tuple	Lung Squamous Cell Carcinoma	All	Chemo	test	0.578649	161	26	all_grade0_base	base
all	fine_tuple	Multiple Cancer Type Patient	All	Chemo	test	0.632317	2300	371	all_grade0_base	base
all	fine_tuple	Non-Small Cell Lung Cancer	All	Chemo	test	0.547753	56	10	all_grade0_base	base
all	fine_tuple	Oral Cavity Squamous Cell Carcinoma	All	Chemo	test	0.694158	40	11	all_grade0_base	base
all	fine_tuple	Pancreatic Adenocarcinoma	All	Chemo	test	0.524686	1049	151	all_grade0_base	base
all	fine_tuple	Plasma Cell Myeloma	All	Chemo	test	0.579144	202	25	all_grade0_base	base
all	fine_tuple	Prostate Adenocarcinoma	All	Chemo	test	0.658991	336	40	all_grade0_base	base
all	fine_tuple	Rectal Adenocarcinoma	All	Chemo	test	0.629693	365	53	all_grade0_base	base
all	fine_tuple	Sarcoma, NOS	All	Chemo	test	0.601093	67	11	all_grade0_base	base
all	fine_tuple	Small Cell Lung Cancer	All	Chemo	test	0.556294	132	23	all_grade0_base	base
all	fine_tuple	Stomach Adenocarcinoma	All	Chemo	test	0.646504	201	30	all_grade0_base	base
all	fine_tuple	Uterine Carcinosarcoma/Uterine Malignant Mixed Mullerian Tumor	All	Chemo	test	0.515351	112	10	all_grade0_base	base
all	fine_tuple	Uterine Endometrioid Carcinoma	All	Chemo	test	0.61311	222	18	all_grade0_base	base
all	fine_tuple	Uterine Leiomyosarcoma	All	Chemo	test	0.432188	88	10	all_grade0_base	base
all	fine_tuple	Uterine Serous Carcinoma/Uterine Papillary Serous Carcinoma	All	Chemo	test	0.678363	145	17	all_grade0_base	base
all	fine_tuple	Breast Invasive Ductal Carcinoma	All	Biologic	test	0.682866	187	37	all_grade0_base	base
all	fine_tuple	Chronic Lymphocytic Leukemia/Small Lymphocytic Lymphoma	All	Biologic	test	0.447368	79	13	all_grade0_base	base
all	fine_tuple	Colon Adenocarcinoma	All	Biologic	test	0.641764	303	66	all_grade0_base	base
all	fine_tuple	Colorectal Adenocarcinoma	All	Biologic	test	0.551555	55	15	all_grade0_base	base
all	fine_tuple	Diffuse Large B-Cell Lymphoma, NOS	All	Biologic	test	0.715586	140	15	all_grade0_base	base
all	fine_tuple	Esophageal Adenocarcinoma	All	Biologic	test	0.53125	53	10	all_grade0_base	base
all	fine_tuple	Follicular Lymphoma	All	Biologic	test	0.613291	104	11	all_grade0_base	base
all	fine_tuple	Glioblastoma Multiforme	All	Biologic	test	0.718802	105	15	all_grade0_base	base
all	fine_tuple	High-Grade Serous Ovarian Cancer	All	Biologic	test	0.568192	191	30	all_grade0_base	base
all	fine_tuple	Lung Adenocarcinoma	All	Biologic	test	0.543128	276	57	all_grade0_base	base
all	fine_tuple	Mantle Cell Lymphoma	All	Biologic	test	0.540556	106	16	all_grade0_base	base
all	fine_tuple	Multiple Cancer Type Patient	All	Biologic	test	0.623534	613	121	all_grade0_base	base
all	fine_tuple	Plasma Cell Myeloma	All	Biologic	test	0.509045	143	20	all_grade0_base	base
all	fine_tuple	Rectal Adenocarcinoma	All	Biologic	test	0.537879	57	12	all_grade0_base	base
all	fine_tuple	Adenoid Cystic Carcinoma	All	Targeted	test	0.641667	22	12	all_grade0_base	base
all	fine_tuple	Breast Invasive Ductal Carcinoma	All	Targeted	test	0.540096	228	53	all_grade0_base	base
all	fine_tuple	Breast Invasive Lobular Carcinoma	All	Targeted	test	0.6609	51	11	all_grade0_base	base
all	fine_tuple	Chronic Lymphocytic Leukemia/Small Lymphocytic Lymphoma	All	Targeted	test	0.458244	107	18	all_grade0_base	base
all	fine_tuple	Cutaneous Melanoma	All	Targeted	test	0.443243	48	12	all_grade0_base	base
all	fine_tuple	Gastrointestinal Stromal Tumor	All	Targeted	test	0.581835	117	17	all_grade0_base	base
all	fine_tuple	Hepatocellular Carcinoma	All	Targeted	test	0.539823	40	13	all_grade0_base	base
all	fine_tuple	High-Grade Serous Ovarian Cancer	All	Targeted	test	0.619874	112	15	all_grade0_base	base
all	fine_tuple	Invasive Breast Carcinoma	All	Targeted	test	0.511688	113	28	all_grade0_base	base
all	fine_tuple	Lung Adenocarcinoma	All	Targeted	test	0.585736	516	99	all_grade0_base	base
all	fine_tuple	Medullary Thyroid Cancer	All	Targeted	test	0.642384	23	11	all_grade0_base	base
all	fine_tuple	Multiple Cancer Type Patient	All	Targeted	test	0.571176	626	170	all_grade0_base	base
all	fine_tuple	Papillary Thyroid Cancer	All	Targeted	test	0.722973	24	10	all_grade0_base	base
all	fine_tuple	Renal Cell Carcinoma	All	Targeted	test	0.696	23	10	all_grade0_base	base
all	fine_tuple	Renal Clear Cell Carcinoma	All	Targeted	test	0.660516	121	47	all_grade0_base	base
all	fine_tuple	Uterine Endometrioid Carcinoma	All	Targeted	test	0.668085	32	11	all_grade0_base	base
all	fine_tuple	Uterine Serous Carcinoma/Uterine Papillary Serous Carcinoma	All	Targeted	test	0.681081	29	10	all_grade0_base	base
all	fine_tuple	Breast Invasive Ductal Carcinoma	All	Hormone	test	0.65039	621	81	all_grade0_base	base
all	fine_tuple	Breast Invasive Lobular Carcinoma	All	Hormone	test	0.713768	124	14	all_grade0_base	base
all	fine_tuple	Invasive Breast Carcinoma	All	Hormone	test	0.649316	187	34	all_grade0_base	base
all	fine_tuple	Lung Adenocarcinoma	All	Hormone	test	0.667736	169	16	all_grade0_base	base
all	fine_tuple	Multiple Cancer Type Patient	All	Hormone	test	0.671832	456	72	all_grade0_base	base
all	fine_tuple	Prostate Adenocarcinoma	All	Hormone	test	0.713651	1953	132	all_grade0_base	base
all	fine_tuple	Cutaneous Melanoma	All	CTLA4	test	0.627168	77	30	all_grade0_base	base
all	fine_tuple	Multiple Cancer Type Patient	All	CTLA4	test	0.688	47	21	all_grade0_base	base
all	fine_tuple	Renal Clear Cell Carcinoma	All	CTLA4	test	0.517857	28	14	all_grade0_base	base
all	fine_tuple	Anorectal Mucosal Melanoma	All	PD1/PDL1	test	0.389937	20	13	all_grade0_base	base
all	fine_tuple	Bladder Urothelial Carcinoma	All	PD1/PDL1	test	0.65794	110	33	all_grade0_base	base
all	fine_tuple	Breast Invasive Ductal Carcinoma	All	PD1/PDL1	test	0.586777	39	13	all_grade0_base	base
all	fine_tuple	Colon Adenocarcinoma	All	PD1/PDL1	test	0.632877	50	11	all_grade0_base	base
all	fine_tuple	Cutaneous Melanoma	All	PD1/PDL1	test	0.627043	144	58	all_grade0_base	base
all	fine_tuple	Esophageal Adenocarcinoma	All	PD1/PDL1	test	0.651591	53	17	all_grade0_base	base
all	fine_tuple	Glioblastoma Multiforme	All	PD1/PDL1	test	0.584071	45	12	all_grade0_base	base
all	fine_tuple	Hepatocellular Carcinoma	All	PD1/PDL1	test	0.693878	25	10	all_grade0_base	base
all	fine_tuple	Lung Adenocarcinoma	All	PD1/PDL1	test	0.566206	380	105	all_grade0_base	base
all	fine_tuple	Lung Squamous Cell Carcinoma	All	PD1/PDL1	test	0.5136	98	27	all_grade0_base	base
all	fine_tuple	Melanoma	All	PD1/PDL1	test	0.654275	32	13	all_grade0_base	base
all	fine_tuple	Melanoma of Unknown Primary	All	PD1/PDL1	test	0.527473	26	10	all_grade0_base	base
all	fine_tuple	Multiple Cancer Type Patient	All	PD1/PDL1	test	0.606897	350	130	all_grade0_base	base
all	fine_tuple	Non-Small Cell Lung Cancer	All	PD1/PDL1	test	0.365188	35	15	all_grade0_base	base
all	fine_tuple	Renal Clear Cell Carcinoma	All	PD1/PDL1	test	0.606435	88	50	all_grade0_base	base
all	fine_tuple	Small Cell Lung Cancer	All	PD1/PDL1	test	0.646884	47	11	all_grade0_base	base
all	fine_tuple	Stomach Adenocarcinoma	All	PD1/PDL1	test	0.626613	55	19	all_grade0_base	base
all	fine_tuple	Uterine Endometrioid Carcinoma	All	PD1/PDL1	test	0.729045	46	16	all_grade0_base	base
all	fine_tuple	Uterine Serous Carcinoma/Uterine Papillary Serous Carcinoma	All	PD1/PDL1	test	0.55	24	12	all_grade0_base	base
all	fine_tuple	Anorectal Mucosal Melanoma	All	ICI	test	0.421053	21	13	all_grade0_base	base
all	fine_tuple	Bladder Urothelial Carcinoma	All	ICI	test	0.660858	111	33	all_grade0_base	base
all	fine_tuple	Breast Invasive Ductal Carcinoma	All	ICI	test	0.595908	42	13	all_grade0_base	base
all	fine_tuple	Cancer of Unknown Primary	All	ICI	test	0.617647	23	10	all_grade0_base	base
all	fine_tuple	Colon Adenocarcinoma	All	ICI	test	0.632877	50	11	all_grade0_base	base
all	fine_tuple	Cutaneous Melanoma	All	ICI	test	0.670986	165	58	all_grade0_base	base
all	fine_tuple	Esophageal Adenocarcinoma	All	ICI	test	0.655738	54	17	all_grade0_base	base
all	fine_tuple	Glioblastoma Multiforme	All	ICI	test	0.584071	45	12	all_grade0_base	base
all	fine_tuple	Hepatocellular Carcinoma	All	ICI	test	0.693878	25	10	all_grade0_base	base
all	fine_tuple	Lung Adenocarcinoma	All	ICI	test	0.566206	380	105	all_grade0_base	base
all	fine_tuple	Lung Squamous Cell Carcinoma	All	ICI	test	0.5136	98	27	all_grade0_base	base
all	fine_tuple	Melanoma	All	ICI	test	0.656827	33	13	all_grade0_base	base
all	fine_tuple	Melanoma of Unknown Primary	All	ICI	test	0.527473	26	10	all_grade0_base	base
all	fine_tuple	Multiple Cancer Type Patient	All	ICI	test	0.600819	353	132	all_grade0_base	base
all	fine_tuple	Non-Small Cell Lung Cancer	All	ICI	test	0.365188	35	15	all_grade0_base	base
all	fine_tuple	Renal Clear Cell Carcinoma	All	ICI	test	0.606435	88	50	all_grade0_base	base
all	fine_tuple	Small Cell Lung Cancer	All	ICI	test	0.646884	47	11	all_grade0_base	base
all	fine_tuple	Stomach Adenocarcinoma	All	ICI	test	0.626613	55	19	all_grade0_base	base
all	fine_tuple	Uterine Endometrioid Carcinoma	All	ICI	test	0.729045	46	16	all_grade0_base	base
all	fine_tuple	Uterine Serous Carcinoma/Uterine Papillary Serous Carcinoma	All	ICI	test	0.55	24	12	all_grade0_base	base
all	fine_tuple	Acute Myeloid Leukemia	All	Non-ICI	test	0.462204	100	20	all_grade0_base	base
all	fine_tuple	Adenocarcinoma of the Gastroesophageal Junction	All	Non-ICI	test	0.555769	81	10	all_grade0_base	base
all	fine_tuple	Adenocarcinoma, NOS	All	Non-ICI	test	0.742794	55	13	all_grade0_base	base
all	fine_tuple	Adenoid Cystic Carcinoma	All	Non-ICI	test	0.556054	44	13	all_grade0_base	base
all	fine_tuple	Anaplastic Thyroid Cancer	All	Non-ICI	test	0.681818	59	12	all_grade0_base	base
all	fine_tuple	B-Lymphoblastic Leukemia/Lymphoma	All	Non-ICI	test	0.512077	66	13	all_grade0_base	base
all	fine_tuple	Bladder Urothelial Carcinoma	All	Non-ICI	test	0.7474	408	28	all_grade0_base	base
all	fine_tuple	Breast Invasive Ductal Carcinoma	All	Non-ICI	test	0.612949	1404	132	all_grade0_base	base
all	fine_tuple	Breast Invasive Lobular Carcinoma	All	Non-ICI	test	0.697545	251	24	all_grade0_base	base
all	fine_tuple	Cancer of Unknown Primary	All	Non-ICI	test	0.69959	179	20	all_grade0_base	base
all	fine_tuple	Chronic Lymphocytic Leukemia/Small Lymphocytic Lymphoma	All	Non-ICI	test	0.512887	173	22	all_grade0_base	base
all	fine_tuple	Colon Adenocarcinoma	All	Non-ICI	test	0.637864	1027	205	all_grade0_base	base
all	fine_tuple	Colorectal Adenocarcinoma	All	Non-ICI	test	0.563561	199	43	all_grade0_base	base
all	fine_tuple	Cutaneous Melanoma	All	Non-ICI	test	0.630094	105	12	all_grade0_base	base
all	fine_tuple	Dedifferentiated Liposarcoma	All	Non-ICI	test	0.591337	94	10	all_grade0_base	base
all	fine_tuple	Desmoplastic Small-Round-Cell Tumor	All	Non-ICI	test	0.44	53	13	all_grade0_base	base
all	fine_tuple	Diffuse Large B-Cell Lymphoma, NOS	All	Non-ICI	test	0.677071	224	18	all_grade0_base	base
all	fine_tuple	Esophageal Adenocarcinoma	All	Non-ICI	test	0.554694	151	15	all_grade0_base	base
all	fine_tuple	Follicular Lymphoma	All	Non-ICI	test	0.551835	139	12	all_grade0_base	base
all	fine_tuple	Gastrointestinal Stromal Tumor	All	Non-ICI	test	0.605925	126	17	all_grade0_base	base
all	fine_tuple	Glioblastoma Multiforme	All	Non-ICI	test	0.583126	252	17	all_grade0_base	base
all	fine_tuple	Hepatocellular Carcinoma	All	Non-ICI	test	0.653061	74	12	all_grade0_base	base
all	fine_tuple	High-Grade Serous Fallopian Tube Cancer	All	Non-ICI	test	0.534077	83	14	all_grade0_base	base
all	fine_tuple	High-Grade Serous Ovarian Cancer	All	Non-ICI	test	0.585864	847	87	all_grade0_base	base
all	fine_tuple	Intrahepatic Cholangiocarcinoma	All	Non-ICI	test	0.562417	172	23	all_grade0_base	base
all	fine_tuple	Invasive Breast Carcinoma	All	Non-ICI	test	0.572507	443	48	all_grade0_base	base
all	fine_tuple	Leiomyosarcoma	All	Non-ICI	test	0.619205	96	11	all_grade0_base	base
all	fine_tuple	Lung Adenocarcinoma	All	Non-ICI	test	0.569023	1417	191	all_grade0_base	base
all	fine_tuple	Lung Squamous Cell Carcinoma	All	Non-ICI	test	0.468017	171	19	all_grade0_base	base
all	fine_tuple	Mantle Cell Lymphoma	All	Non-ICI	test	0.474245	151	19	all_grade0_base	base
all	fine_tuple	Medullary Thyroid Cancer	All	Non-ICI	test	0.614973	27	12	all_grade0_base	base
all	fine_tuple	Multiple Cancer Type Patient	All	Non-ICI	test	0.620719	3029	414	all_grade0_base	base
all	fine_tuple	Non-Small Cell Lung Cancer	All	Non-ICI	test	0.543668	63	11	all_grade0_base	base
all	fine_tuple	Osteosarcoma	All	Non-ICI	test	0.530612	75	10	all_grade0_base	base
all	fine_tuple	Pancreatic Adenocarcinoma	All	Non-ICI	test	0.52806	1093	149	all_grade0_base	base
all	fine_tuple	Papillary Thyroid Cancer	All	Non-ICI	test	0.611789	50	15	all_grade0_base	base
all	fine_tuple	Plasma Cell Myeloma	All	Non-ICI	test	0.58713	295	28	all_grade0_base	base
all	fine_tuple	Poorly Differentiated Thyroid Cancer	All	Non-ICI	test	0.546059	80	17	all_grade0_base	base
all	fine_tuple	Prostate Adenocarcinoma	All	Non-ICI	test	0.668804	2074	124	all_grade0_base	base
all	fine_tuple	Rectal Adenocarcinoma	All	Non-ICI	test	0.62456	385	53	all_grade0_base	base
all	fine_tuple	Renal Clear Cell Carcinoma	All	Non-ICI	test	0.698173	94	20	all_grade0_base	base
all	fine_tuple	Sarcoma, NOS	All	Non-ICI	test	0.598385	89	15	all_grade0_base	base
all	fine_tuple	Small Cell Lung Cancer	All	Non-ICI	test	0.529986	123	15	all_grade0_base	base
all	fine_tuple	Stomach Adenocarcinoma	All	Non-ICI	test	0.549437	185	19	all_grade0_base	base
all	fine_tuple	Uterine Carcinosarcoma/Uterine Malignant Mixed Mullerian Tumor	All	Non-ICI	test	0.523936	128	11	all_grade0_base	base
all	fine_tuple	Uterine Endometrioid Carcinoma	All	Non-ICI	test	0.647229	315	23	all_grade0_base	base
all	fine_tuple	Uterine Leiomyosarcoma	All	Non-ICI	test	0.513598	131	12	all_grade0_base	base
all	fine_tuple	Uterine Serous Carcinoma/Uterine Papillary Serous Carcinoma	All	Non-ICI	test	0.590574	173	18	all_grade0_base	base
all	lot_overall	All	1	All	test	0.648462	10246	1960	all_grade0_base	base
all	lot_overall	All	2	All	test	0.652883	5190	691	all_grade0_base	base
all	lot_overall	All	3	All	test	0.618418	2819	282	all_grade0_base	base
all	lot_overall	All	4	All	test	0.642251	1609	150	all_grade0_base	base
all	lot_overall	All	5+	All	test	0.65729	2814	163	all_grade0_base	base

### Sheet: Table 38
Supplementary Tables 37–38. Held-out test-set c-index of the toxicity-agnostic random survival forest model across clinical subsets, at grade 1+ (37) and grade 3+ (38). One row per clinical subset and data split, giving the subset type (overall, lot_overall, coarse_tuple or fine_tuple), cancer type, line of therapy, treatment regimen, training or test split, c-index, sample size and event count. Corresponds to Figure S3a–S3b.
ae	subset_type	cancer_type	lot	treatment_regimen	data_split	c_index	n_samples	n_events	model	model_type
all	overall	All	All	All	train	0.75321	86892	4380	all_grade3_base	base
all	overall	All	All	All	test	0.67917	21773	1082	all_grade3_base	base
all	coarse_tuple	Bladder Cancer	All	Chemo	test	0.571429	300	10	all_grade3_base	base
all	coarse_tuple	Breast Cancer	All	Chemo	test	0.699245	1325	48	all_grade3_base	base
all	coarse_tuple	Cancer of Unknown Primary	All	Chemo	test	0.596932	309	21	all_grade3_base	base
all	coarse_tuple	Colorectal Cancer	All	Chemo	test	0.623681	1540	133	all_grade3_base	base
all	coarse_tuple	Endometrial Cancer	All	Chemo	test	0.651616	553	17	all_grade3_base	base
all	coarse_tuple	Esophagogastric Cancer	All	Chemo	test	0.590901	573	26	all_grade3_base	base
all	coarse_tuple	Glioma	All	Chemo	test	0.410645	307	10	all_grade3_base	base
all	coarse_tuple	Hepatobiliary Cancer	All	Chemo	test	0.509628	327	29	all_grade3_base	base
all	coarse_tuple	Mature B-Cell Neoplasms	All	Chemo	test	0.51701	605	20	all_grade3_base	base
all	coarse_tuple	Multiple Cancer Type Patient	All	Chemo	test	0.608775	2443	154	all_grade3_base	base
all	coarse_tuple	Non-Small Cell Lung Cancer	All	Chemo	test	0.627612	1286	69	all_grade3_base	base
all	coarse_tuple	Ovarian Cancer	All	Chemo	test	0.773444	815	19	all_grade3_base	base
all	coarse_tuple	Pancreatic Cancer	All	Chemo	test	0.532971	1209	63	all_grade3_base	base
all	coarse_tuple	Prostate Cancer	All	Chemo	test	0.596721	342	23	all_grade3_base	base
all	coarse_tuple	Soft Tissue Sarcoma	All	Chemo	test	0.644831	358	14	all_grade3_base	base
all	coarse_tuple	Breast Cancer	All	Biologic	test	0.769152	279	16	all_grade3_base	base
all	coarse_tuple	Colorectal Cancer	All	Biologic	test	0.588214	444	53	all_grade3_base	base
all	coarse_tuple	Esophagogastric Cancer	All	Biologic	test	0.609387	174	10	all_grade3_base	base
all	coarse_tuple	Mature B-Cell Neoplasms	All	Biologic	test	0.618506	529	17	all_grade3_base	base
all	coarse_tuple	Multiple Cancer Type Patient	All	Biologic	test	0.614756	684	43	all_grade3_base	base
all	coarse_tuple	Non-Small Cell Lung Cancer	All	Biologic	test	0.598339	301	21	all_grade3_base	base
all	coarse_tuple	Breast Cancer	All	Targeted	test	0.581747	415	28	all_grade3_base	base
all	coarse_tuple	Colorectal Cancer	All	Targeted	test	0.574695	80	11	all_grade3_base	base
all	coarse_tuple	Endometrial Cancer	All	Targeted	test	0.572016	84	11	all_grade3_base	base
all	coarse_tuple	Melanoma	All	Targeted	test	0.635727	107	15	all_grade3_base	base
all	coarse_tuple	Multiple Cancer Type Patient	All	Targeted	test	0.643147	689	76	all_grade3_base	base
all	coarse_tuple	Non-Small Cell Lung Cancer	All	Targeted	test	0.656054	578	36	all_grade3_base	base
all	coarse_tuple	Renal Cell Carcinoma	All	Targeted	test	0.595288	177	27	all_grade3_base	base
all	coarse_tuple	Breast Cancer	All	Hormone	test	0.772628	1042	30	all_grade3_base	base
all	coarse_tuple	Multiple Cancer Type Patient	All	Hormone	test	0.788303	430	24	all_grade3_base	base
all	coarse_tuple	Prostate Cancer	All	Hormone	test	0.691575	2088	40	all_grade3_base	base
all	coarse_tuple	Melanoma	All	CTLA4	test	0.622246	166	27	all_grade3_base	base
all	coarse_tuple	Renal Cell Carcinoma	All	CTLA4	test	0.633252	47	12	all_grade3_base	base
all	coarse_tuple	Bladder Cancer	All	PD1/PDL1	test	0.508327	151	11	all_grade3_base	base
all	coarse_tuple	Endometrial Cancer	All	PD1/PDL1	test	0.596	120	13	all_grade3_base	base
all	coarse_tuple	Melanoma	All	PD1/PDL1	test	0.650859	302	40	all_grade3_base	base
all	coarse_tuple	Multiple Cancer Type Patient	All	PD1/PDL1	test	0.576597	346	47	all_grade3_base	base
all	coarse_tuple	Non-Small Cell Lung Cancer	All	PD1/PDL1	test	0.514081	541	54	all_grade3_base	base
all	coarse_tuple	Renal Cell Carcinoma	All	PD1/PDL1	test	0.618191	120	26	all_grade3_base	base
all	coarse_tuple	Bladder Cancer	All	ICI	test	0.504724	152	11	all_grade3_base	base
all	coarse_tuple	Endometrial Cancer	All	ICI	test	0.596	120	13	all_grade3_base	base
all	coarse_tuple	Melanoma	All	ICI	test	0.654902	338	41	all_grade3_base	base
all	coarse_tuple	Multiple Cancer Type Patient	All	ICI	test	0.5811	348	48	all_grade3_base	base
all	coarse_tuple	Non-Small Cell Lung Cancer	All	ICI	test	0.514081	541	54	all_grade3_base	base
all	coarse_tuple	Renal Cell Carcinoma	All	ICI	test	0.618741	121	26	all_grade3_base	base
all	coarse_tuple	B-Lymphoblastic Leukemia/Lymphoma	All	Non-ICI	test	0.693548	63	11	all_grade3_base	base
all	coarse_tuple	Bladder Cancer	All	Non-ICI	test	0.698842	570	14	all_grade3_base	base
all	coarse_tuple	Breast Cancer	All	Non-ICI	test	0.75251	2299	63	all_grade3_base	base
all	coarse_tuple	Cancer of Unknown Primary	All	Non-ICI	test	0.614057	363	20	all_grade3_base	base
all	coarse_tuple	Colorectal Cancer	All	Non-ICI	test	0.620172	1674	138	all_grade3_base	base
all	coarse_tuple	Endometrial Cancer	All	Non-ICI	test	0.701507	674	19	all_grade3_base	base
all	coarse_tuple	Esophagogastric Cancer	All	Non-ICI	test	0.596412	512	22	all_grade3_base	base
all	coarse_tuple	Glioma	All	Non-ICI	test	0.455251	365	13	all_grade3_base	base
all	coarse_tuple	Hepatobiliary Cancer	All	Non-ICI	test	0.490276	403	27	all_grade3_base	base
all	coarse_tuple	Mature B-Cell Neoplasms	All	Non-ICI	test	0.604109	940	22	all_grade3_base	base
all	coarse_tuple	Melanoma	All	Non-ICI	test	0.558001	211	12	all_grade3_base	base
all	coarse_tuple	Multiple Cancer Type Patient	All	Non-ICI	test	0.626604	3211	177	all_grade3_base	base
all	coarse_tuple	Non-Small Cell Lung Cancer	All	Non-ICI	test	0.650049	1735	71	all_grade3_base	base
all	coarse_tuple	Ovarian Cancer	All	Non-ICI	test	0.772256	974	21	all_grade3_base	base
all	coarse_tuple	Pancreatic Cancer	All	Non-ICI	test	0.531027	1291	66	all_grade3_base	base
all	coarse_tuple	Prostate Cancer	All	Non-ICI	test	0.662447	2219	37	all_grade3_base	base
all	coarse_tuple	Renal Cell Carcinoma	All	Non-ICI	test	0.648084	151	12	all_grade3_base	base
all	coarse_tuple	Soft Tissue Sarcoma	All	Non-ICI	test	0.685702	473	13	all_grade3_base	base
all	fine_tuple	Adenocarcinoma, NOS	All	Chemo	test	0.533509	98	10	all_grade3_base	base
all	fine_tuple	Breast Invasive Ductal Carcinoma	All	Chemo	test	0.72906	855	32	all_grade3_base	base
all	fine_tuple	Colon Adenocarcinoma	All	Chemo	test	0.636547	958	88	all_grade3_base	base
all	fine_tuple	Colorectal Adenocarcinoma	All	Chemo	test	0.610029	179	21	all_grade3_base	base
all	fine_tuple	High-Grade Serous Ovarian Cancer	All	Chemo	test	0.787032	761	19	all_grade3_base	base
all	fine_tuple	Intrahepatic Cholangiocarcinoma	All	Chemo	test	0.57312	169	17	all_grade3_base	base
all	fine_tuple	Invasive Breast Carcinoma	All	Chemo	test	0.545299	262	12	all_grade3_base	base
all	fine_tuple	Lung Adenocarcinoma	All	Chemo	test	0.643186	1035	54	all_grade3_base	base
all	fine_tuple	Lung Squamous Cell Carcinoma	All	Chemo	test	0.596282	171	11	all_grade3_base	base
all	fine_tuple	Multiple Cancer Type Patient	All	Chemo	test	0.608775	2443	154	all_grade3_base	base
all	fine_tuple	Pancreatic Adenocarcinoma	All	Chemo	test	0.533234	1151	60	all_grade3_base	base
all	fine_tuple	Plasma Cell Myeloma	All	Chemo	test	0.514555	272	13	all_grade3_base	base
all	fine_tuple	Prostate Adenocarcinoma	All	Chemo	test	0.596721	342	23	all_grade3_base	base
all	fine_tuple	Rectal Adenocarcinoma	All	Chemo	test	0.585853	403	24	all_grade3_base	base
all	fine_tuple	Breast Invasive Ductal Carcinoma	All	Biologic	test	0.782834	208	12	all_grade3_base	base
all	fine_tuple	Colon Adenocarcinoma	All	Biologic	test	0.625344	305	36	all_grade3_base	base
all	fine_tuple	Colorectal Adenocarcinoma	All	Biologic	test	0.367188	57	10	all_grade3_base	base
all	fine_tuple	Lung Adenocarcinoma	All	Biologic	test	0.586067	278	20	all_grade3_base	base
all	fine_tuple	Multiple Cancer Type Patient	All	Biologic	test	0.614756	684	43	all_grade3_base	base
all	fine_tuple	Plasma Cell Myeloma	All	Biologic	test	0.527547	165	10	all_grade3_base	base
all	fine_tuple	Breast Invasive Ductal Carcinoma	All	Targeted	test	0.680755	229	18	all_grade3_base	base
all	fine_tuple	Lung Adenocarcinoma	All	Targeted	test	0.655971	551	34	all_grade3_base	base
all	fine_tuple	Multiple Cancer Type Patient	All	Targeted	test	0.643147	689	76	all_grade3_base	base
all	fine_tuple	Renal Clear Cell Carcinoma	All	Targeted	test	0.580758	141	20	all_grade3_base	base
all	fine_tuple	Breast Invasive Ductal Carcinoma	All	Hormone	test	0.841846	645	17	all_grade3_base	base
all	fine_tuple	Multiple Cancer Type Patient	All	Hormone	test	0.788303	430	24	all_grade3_base	base
all	fine_tuple	Prostate Adenocarcinoma	All	Hormone	test	0.691575	2088	40	all_grade3_base	base
all	fine_tuple	Cutaneous Melanoma	All	CTLA4	test	0.569012	85	11	all_grade3_base	base
all	fine_tuple	Cutaneous Melanoma	All	PD1/PDL1	test	0.592726	166	17	all_grade3_base	base
all	fine_tuple	Lung Adenocarcinoma	All	PD1/PDL1	test	0.547075	414	44	all_grade3_base	base
all	fine_tuple	Multiple Cancer Type Patient	All	PD1/PDL1	test	0.576597	346	47	all_grade3_base	base
all	fine_tuple	Renal Clear Cell Carcinoma	All	PD1/PDL1	test	0.55925	96	18	all_grade3_base	base
all	fine_tuple	Cutaneous Melanoma	All	ICI	test	0.596088	196	18	all_grade3_base	base
all	fine_tuple	Lung Adenocarcinoma	All	ICI	test	0.547075	414	44	all_grade3_base	base
all	fine_tuple	Multiple Cancer Type Patient	All	ICI	test	0.5811	348	48	all_grade3_base	base
all	fine_tuple	Renal Clear Cell Carcinoma	All	ICI	test	0.559494	97	18	all_grade3_base	base
all	fine_tuple	B-Lymphoblastic Leukemia/Lymphoma	All	Non-ICI	test	0.693548	63	11	all_grade3_base	base
all	fine_tuple	Bladder Urothelial Carcinoma	All	Non-ICI	test	0.69502	497	12	all_grade3_base	base
all	fine_tuple	Breast Invasive Ductal Carcinoma	All	Non-ICI	test	0.794602	1452	40	all_grade3_base	base
all	fine_tuple	Colon Adenocarcinoma	All	Non-ICI	test	0.647245	1039	89	all_grade3_base	base
all	fine_tuple	Colorectal Adenocarcinoma	All	Non-ICI	test	0.633373	207	22	all_grade3_base	base
all	fine_tuple	High-Grade Serous Ovarian Cancer	All	Non-ICI	test	0.787375	912	21	all_grade3_base	base
all	fine_tuple	Intrahepatic Cholangiocarcinoma	All	Non-ICI	test	0.656775	199	14	all_grade3_base	base
all	fine_tuple	Invasive Breast Carcinoma	All	Non-ICI	test	0.632781	446	17	all_grade3_base	base
all	fine_tuple	Lung Adenocarcinoma	All	Non-ICI	test	0.638398	1439	57	all_grade3_base	base
all	fine_tuple	Multiple Cancer Type Patient	All	Non-ICI	test	0.626604	3211	177	all_grade3_base	base
all	fine_tuple	Pancreatic Adenocarcinoma	All	Non-ICI	test	0.524869	1218	63	all_grade3_base	base
all	fine_tuple	Plasma Cell Myeloma	All	Non-ICI	test	0.535714	372	13	all_grade3_base	base
all	fine_tuple	Prostate Adenocarcinoma	All	Non-ICI	test	0.662447	2219	37	all_grade3_base	base
all	fine_tuple	Rectal Adenocarcinoma	All	Non-ICI	test	0.548741	428	27	all_grade3_base	base
all	fine_tuple	Renal Clear Cell Carcinoma	All	Non-ICI	test	0.634286	121	10	all_grade3_base	base
all	lot_overall	All	1	All	test	0.719883	9295	528	all_grade3_base	base
all	lot_overall	All	2	All	test	0.643227	5079	256	all_grade3_base	base
all	lot_overall	All	3	All	test	0.618552	2834	121	all_grade3_base	base
all	lot_overall	All	4	All	test	0.585275	1613	87	all_grade3_base	base
all	lot_overall	All	5+	All	test	0.67492	2952	90	all_grade3_base	base

### Sheet: Table 39
Supplementary Tables 39–43. Held-out test-set c-index of the adverse-event–specific random survival forest models across clinical subsets, for liver toxicity (39), pneumonitis (40), hypothyroidism (41), colitis (42) and adrenal insufficiency (43). Columns as in Supplementary Tables 37–38. Corresponds to Figure S3a–S3b.
ae	subset_type	cancer_type	lot	treatment_regimen	data_split	c_index	n_samples	n_events	model	model_type
liver_toxicity	overall	All	All	All	train	0.704569	90727	8041	liver_toxicity_grade0_base	base
liver_toxicity	overall	All	All	All	test	0.652887	22563	2001	liver_toxicity_grade0_base	base
liver_toxicity	coarse_tuple	B-Lymphoblastic Leukemia/Lymphoma	All	Chemo	test	0.721902	53	12	liver_toxicity_grade0_base	base
liver_toxicity	coarse_tuple	Bladder Cancer	All	Chemo	test	0.50803	275	16	liver_toxicity_grade0_base	base
liver_toxicity	coarse_tuple	Bone Cancer	All	Chemo	test	0.527083	117	12	liver_toxicity_grade0_base	base
liver_toxicity	coarse_tuple	Breast Cancer	All	Chemo	test	0.63863	1383	119	liver_toxicity_grade0_base	base
liver_toxicity	coarse_tuple	Cancer of Unknown Primary	All	Chemo	test	0.541467	321	24	liver_toxicity_grade0_base	base
liver_toxicity	coarse_tuple	Colorectal Cancer	All	Chemo	test	0.677549	1512	247	liver_toxicity_grade0_base	base
liver_toxicity	coarse_tuple	Endometrial Cancer	All	Chemo	test	0.659722	628	23	liver_toxicity_grade0_base	base
liver_toxicity	coarse_tuple	Esophagogastric Cancer	All	Chemo	test	0.666503	567	47	liver_toxicity_grade0_base	base
liver_toxicity	coarse_tuple	Glioma	All	Chemo	test	0.516877	357	28	liver_toxicity_grade0_base	base
liver_toxicity	coarse_tuple	Hepatobiliary Cancer	All	Chemo	test	0.580729	314	40	liver_toxicity_grade0_base	base
liver_toxicity	coarse_tuple	Leukemia	All	Chemo	test	0.447115	90	14	liver_toxicity_grade0_base	base
liver_toxicity	coarse_tuple	Mature B-Cell Neoplasms	All	Chemo	test	0.582612	628	60	liver_toxicity_grade0_base	base
liver_toxicity	coarse_tuple	Mature T and NK Neoplasms	All	Chemo	test	0.5	101	13	liver_toxicity_grade0_base	base
liver_toxicity	coarse_tuple	Multiple Cancer Type Patient	All	Chemo	test	0.599531	2384	268	liver_toxicity_grade0_base	base
liver_toxicity	coarse_tuple	Non-Small Cell Lung Cancer	All	Chemo	test	0.589768	1258	87	liver_toxicity_grade0_base	base
liver_toxicity	coarse_tuple	Ovarian Cancer	All	Chemo	test	0.604456	868	50	liver_toxicity_grade0_base	base
liver_toxicity	coarse_tuple	Pancreatic Cancer	All	Chemo	test	0.566587	1129	124	liver_toxicity_grade0_base	base
liver_toxicity	coarse_tuple	Prostate Cancer	All	Chemo	test	0.550073	299	38	liver_toxicity_grade0_base	base
liver_toxicity	coarse_tuple	Small Cell Lung Cancer	All	Chemo	test	0.565095	148	12	liver_toxicity_grade0_base	base
liver_toxicity	coarse_tuple	Soft Tissue Sarcoma	All	Chemo	test	0.626767	364	28	liver_toxicity_grade0_base	base
liver_toxicity	coarse_tuple	Breast Cancer	All	Biologic	test	0.572418	318	41	liver_toxicity_grade0_base	base
liver_toxicity	coarse_tuple	Colorectal Cancer	All	Biologic	test	0.633698	397	77	liver_toxicity_grade0_base	base
liver_toxicity	coarse_tuple	Esophagogastric Cancer	All	Biologic	test	0.722612	166	15	liver_toxicity_grade0_base	base
liver_toxicity	coarse_tuple	Glioma	All	Biologic	test	0.672727	149	12	liver_toxicity_grade0_base	base
liver_toxicity	coarse_tuple	Mature B-Cell Neoplasms	All	Biologic	test	0.595993	614	68	liver_toxicity_grade0_base	base
liver_toxicity	coarse_tuple	Multiple Cancer Type Patient	All	Biologic	test	0.58535	678	84	liver_toxicity_grade0_base	base
liver_toxicity	coarse_tuple	Non-Small Cell Lung Cancer	All	Biologic	test	0.623757	275	26	liver_toxicity_grade0_base	base
liver_toxicity	coarse_tuple	Ovarian Cancer	All	Biologic	test	0.537143	271	28	liver_toxicity_grade0_base	base
liver_toxicity	coarse_tuple	Breast Cancer	All	Targeted	test	0.581841	442	77	liver_toxicity_grade0_base	base
liver_toxicity	coarse_tuple	Endometrial Cancer	All	Targeted	test	0.44143	92	13	liver_toxicity_grade0_base	base
liver_toxicity	coarse_tuple	Gastrointestinal Stromal Tumor	All	Targeted	test	0.578583	185	16	liver_toxicity_grade0_base	base
liver_toxicity	coarse_tuple	Hepatobiliary Cancer	All	Targeted	test	0.445369	84	16	liver_toxicity_grade0_base	base
liver_toxicity	coarse_tuple	Mature B-Cell Neoplasms	All	Targeted	test	0.602657	257	37	liver_toxicity_grade0_base	base
liver_toxicity	coarse_tuple	Melanoma	All	Targeted	test	0.493204	85	15	liver_toxicity_grade0_base	base
liver_toxicity	coarse_tuple	Multiple Cancer Type Patient	All	Targeted	test	0.588545	644	126	liver_toxicity_grade0_base	base
liver_toxicity	coarse_tuple	Non-Small Cell Lung Cancer	All	Targeted	test	0.564022	543	64	liver_toxicity_grade0_base	base
liver_toxicity	coarse_tuple	Ovarian Cancer	All	Targeted	test	0.549906	123	12	liver_toxicity_grade0_base	base
liver_toxicity	coarse_tuple	Prostate Cancer	All	Targeted	test	0.657963	50	13	liver_toxicity_grade0_base	base
liver_toxicity	coarse_tuple	Renal Cell Carcinoma	All	Targeted	test	0.691851	241	42	liver_toxicity_grade0_base	base
liver_toxicity	coarse_tuple	Thyroid Cancer	All	Targeted	test	0.693662	79	12	liver_toxicity_grade0_base	base
liver_toxicity	coarse_tuple	Breast Cancer	All	Hormone	test	0.695663	1037	107	liver_toxicity_grade0_base	base
liver_toxicity	coarse_tuple	Multiple Cancer Type Patient	All	Hormone	test	0.742177	542	46	liver_toxicity_grade0_base	base
liver_toxicity	coarse_tuple	Non-Small Cell Lung Cancer	All	Hormone	test	0.7296	199	11	liver_toxicity_grade0_base	base
liver_toxicity	coarse_tuple	Pancreatic Cancer	All	Hormone	test	0.646479	103	10	liver_toxicity_grade0_base	base
liver_toxicity	coarse_tuple	Prostate Cancer	All	Hormone	test	0.690183	1886	103	liver_toxicity_grade0_base	base
liver_toxicity	coarse_tuple	Melanoma	All	CTLA4	test	0.600841	168	31	liver_toxicity_grade0_base	base
liver_toxicity	coarse_tuple	Multiple Cancer Type Patient	All	CTLA4	test	0.536398	58	15	liver_toxicity_grade0_base	base
liver_toxicity	coarse_tuple	Renal Cell Carcinoma	All	CTLA4	test	0.597315	37	10	liver_toxicity_grade0_base	base
liver_toxicity	coarse_tuple	Bladder Cancer	All	PD1/PDL1	test	0.584713	135	15	liver_toxicity_grade0_base	base
liver_toxicity	coarse_tuple	Breast Cancer	All	PD1/PDL1	test	0.59176	49	16	liver_toxicity_grade0_base	base
liver_toxicity	coarse_tuple	Endometrial Cancer	All	PD1/PDL1	test	0.551161	119	14	liver_toxicity_grade0_base	base
liver_toxicity	coarse_tuple	Esophagogastric Cancer	All	PD1/PDL1	test	0.680168	165	25	liver_toxicity_grade0_base	base
liver_toxicity	coarse_tuple	Hepatobiliary Cancer	All	PD1/PDL1	test	0.477184	80	14	liver_toxicity_grade0_base	base
liver_toxicity	coarse_tuple	Melanoma	All	PD1/PDL1	test	0.645346	300	48	liver_toxicity_grade0_base	base
liver_toxicity	coarse_tuple	Multiple Cancer Type Patient	All	PD1/PDL1	test	0.664465	370	58	liver_toxicity_grade0_base	base
liver_toxicity	coarse_tuple	Non-Small Cell Lung Cancer	All	PD1/PDL1	test	0.62462	477	46	liver_toxicity_grade0_base	base
liver_toxicity	coarse_tuple	Renal Cell Carcinoma	All	PD1/PDL1	test	0.607942	132	38	liver_toxicity_grade0_base	base
liver_toxicity	coarse_tuple	Bladder Cancer	All	ICI	test	0.587863	136	15	liver_toxicity_grade0_base	base
liver_toxicity	coarse_tuple	Breast Cancer	All	ICI	test	0.599656	52	16	liver_toxicity_grade0_base	base
liver_toxicity	coarse_tuple	Endometrial Cancer	All	ICI	test	0.551161	119	14	liver_toxicity_grade0_base	base
liver_toxicity	coarse_tuple	Esophagogastric Cancer	All	ICI	test	0.680777	166	25	liver_toxicity_grade0_base	base
liver_toxicity	coarse_tuple	Hepatobiliary Cancer	All	ICI	test	0.477184	80	14	liver_toxicity_grade0_base	base
liver_toxicity	coarse_tuple	Melanoma	All	ICI	test	0.661916	332	49	liver_toxicity_grade0_base	base
liver_toxicity	coarse_tuple	Multiple Cancer Type Patient	All	ICI	test	0.660496	376	59	liver_toxicity_grade0_base	base
liver_toxicity	coarse_tuple	Non-Small Cell Lung Cancer	All	ICI	test	0.623544	478	46	liver_toxicity_grade0_base	base
liver_toxicity	coarse_tuple	Renal Cell Carcinoma	All	ICI	test	0.607942	132	38	liver_toxicity_grade0_base	base
liver_toxicity	coarse_tuple	B-Lymphoblastic Leukemia/Lymphoma	All	Non-ICI	test	0.73524	73	13	liver_toxicity_grade0_base	base
liver_toxicity	coarse_tuple	Bladder Cancer	All	Non-ICI	test	0.633129	498	18	liver_toxicity_grade0_base	base
liver_toxicity	coarse_tuple	Bone Cancer	All	Non-ICI	test	0.554714	133	13	liver_toxicity_grade0_base	base
liver_toxicity	coarse_tuple	Breast Cancer	All	Non-ICI	test	0.630029	2398	180	liver_toxicity_grade0_base	base
liver_toxicity	coarse_tuple	Cancer of Unknown Primary	All	Non-ICI	test	0.568355	381	23	liver_toxicity_grade0_base	base
liver_toxicity	coarse_tuple	Colorectal Cancer	All	Non-ICI	test	0.687146	1630	251	liver_toxicity_grade0_base	base
liver_toxicity	coarse_tuple	Endometrial Cancer	All	Non-ICI	test	0.680174	808	29	liver_toxicity_grade0_base	base
liver_toxicity	coarse_tuple	Esophagogastric Cancer	All	Non-ICI	test	0.647864	511	28	liver_toxicity_grade0_base	base
liver_toxicity	coarse_tuple	Gastrointestinal Stromal Tumor	All	Non-ICI	test	0.591853	189	16	liver_toxicity_grade0_base	base
liver_toxicity	coarse_tuple	Glioma	All	Non-ICI	test	0.520867	424	24	liver_toxicity_grade0_base	base
liver_toxicity	coarse_tuple	Hepatobiliary Cancer	All	Non-ICI	test	0.548196	384	49	liver_toxicity_grade0_base	base
liver_toxicity	coarse_tuple	Leukemia	All	Non-ICI	test	0.47695	104	16	liver_toxicity_grade0_base	base
liver_toxicity	coarse_tuple	Mature B-Cell Neoplasms	All	Non-ICI	test	0.595384	1003	89	liver_toxicity_grade0_base	base
liver_toxicity	coarse_tuple	Mature T and NK Neoplasms	All	Non-ICI	test	0.537477	141	17	liver_toxicity_grade0_base	base
liver_toxicity	coarse_tuple	Melanoma	All	Non-ICI	test	0.529054	198	19	liver_toxicity_grade0_base	base
liver_toxicity	coarse_tuple	Multiple Cancer Type Patient	All	Non-ICI	test	0.621847	3258	318	liver_toxicity_grade0_base	base
liver_toxicity	coarse_tuple	Non-Small Cell Lung Cancer	All	Non-ICI	test	0.564988	1723	109	liver_toxicity_grade0_base	base
liver_toxicity	coarse_tuple	Ovarian Cancer	All	Non-ICI	test	0.598515	1043	60	liver_toxicity_grade0_base	base
liver_toxicity	coarse_tuple	Pancreatic Cancer	All	Non-ICI	test	0.57	1240	132	liver_toxicity_grade0_base	base
liver_toxicity	coarse_tuple	Prostate Cancer	All	Non-ICI	test	0.684577	1986	107	liver_toxicity_grade0_base	base
liver_toxicity	coarse_tuple	Renal Cell Carcinoma	All	Non-ICI	test	0.690092	203	17	liver_toxicity_grade0_base	base
liver_toxicity	coarse_tuple	Small Cell Lung Cancer	All	Non-ICI	test	0.433084	140	10	liver_toxicity_grade0_base	base
liver_toxicity	coarse_tuple	Soft Tissue Sarcoma	All	Non-ICI	test	0.647655	442	31	liver_toxicity_grade0_base	base
liver_toxicity	coarse_tuple	Thyroid Cancer	All	Non-ICI	test	0.615995	172	15	liver_toxicity_grade0_base	base
liver_toxicity	coarse_tuple	Uterine Sarcoma	All	Non-ICI	test	0.519563	138	11	liver_toxicity_grade0_base	base
liver_toxicity	fine_tuple	Acute Myeloid Leukemia	All	Chemo	test	0.447972	77	12	liver_toxicity_grade0_base	base
liver_toxicity	fine_tuple	Adenocarcinoma of the Gastroesophageal Junction	All	Chemo	test	0.65024	106	12	liver_toxicity_grade0_base	base
liver_toxicity	fine_tuple	B-Lymphoblastic Leukemia/Lymphoma	All	Chemo	test	0.721902	53	12	liver_toxicity_grade0_base	base
liver_toxicity	fine_tuple	Bladder Urothelial Carcinoma	All	Chemo	test	0.53038	244	16	liver_toxicity_grade0_base	base
liver_toxicity	fine_tuple	Breast Invasive Ductal Carcinoma	All	Chemo	test	0.667417	933	73	liver_toxicity_grade0_base	base
liver_toxicity	fine_tuple	Breast Invasive Lobular Carcinoma	All	Chemo	test	0.633646	124	13	liver_toxicity_grade0_base	base
liver_toxicity	fine_tuple	Cancer of Unknown Primary	All	Chemo	test	0.651663	146	10	liver_toxicity_grade0_base	base
liver_toxicity	fine_tuple	Colon Adenocarcinoma	All	Chemo	test	0.639373	895	159	liver_toxicity_grade0_base	base
liver_toxicity	fine_tuple	Colorectal Adenocarcinoma	All	Chemo	test	0.641315	170	35	liver_toxicity_grade0_base	base
liver_toxicity	fine_tuple	Diffuse Large B-Cell Lymphoma, NOS	All	Chemo	test	0.522121	169	12	liver_toxicity_grade0_base	base
liver_toxicity	fine_tuple	Follicular Lymphoma	All	Chemo	test	0.43638	69	11	liver_toxicity_grade0_base	base
liver_toxicity	fine_tuple	Glioblastoma Multiforme	All	Chemo	test	0.513464	210	15	liver_toxicity_grade0_base	base
liver_toxicity	fine_tuple	High-Grade Serous Ovarian Cancer	All	Chemo	test	0.617574	754	42	liver_toxicity_grade0_base	base
liver_toxicity	fine_tuple	Intrahepatic Cholangiocarcinoma	All	Chemo	test	0.616257	154	21	liver_toxicity_grade0_base	base
liver_toxicity	fine_tuple	Invasive Breast Carcinoma	All	Chemo	test	0.602767	254	26	liver_toxicity_grade0_base	base
liver_toxicity	fine_tuple	Lung Adenocarcinoma	All	Chemo	test	0.589082	998	75	liver_toxicity_grade0_base	base
liver_toxicity	fine_tuple	Lung Squamous Cell Carcinoma	All	Chemo	test	0.581467	185	10	liver_toxicity_grade0_base	base
liver_toxicity	fine_tuple	Multiple Cancer Type Patient	All	Chemo	test	0.599531	2384	268	liver_toxicity_grade0_base	base
liver_toxicity	fine_tuple	Pancreatic Adenocarcinoma	All	Chemo	test	0.563774	1075	121	liver_toxicity_grade0_base	base
liver_toxicity	fine_tuple	Plasma Cell Myeloma	All	Chemo	test	0.646186	245	21	liver_toxicity_grade0_base	base
liver_toxicity	fine_tuple	Prostate Adenocarcinoma	All	Chemo	test	0.550073	299	38	liver_toxicity_grade0_base	base
liver_toxicity	fine_tuple	Rectal Adenocarcinoma	All	Chemo	test	0.730813	418	51	liver_toxicity_grade0_base	base
liver_toxicity	fine_tuple	Small Cell Lung Cancer	All	Chemo	test	0.565095	148	12	liver_toxicity_grade0_base	base
liver_toxicity	fine_tuple	Stomach Adenocarcinoma	All	Chemo	test	0.680721	178	20	liver_toxicity_grade0_base	base
liver_toxicity	fine_tuple	Breast Invasive Ductal Carcinoma	All	Biologic	test	0.622646	221	28	liver_toxicity_grade0_base	base
liver_toxicity	fine_tuple	Chronic Lymphocytic Leukemia/Small Lymphocytic Lymphoma	All	Biologic	test	0.61235	81	11	liver_toxicity_grade0_base	base
liver_toxicity	fine_tuple	Colon Adenocarcinoma	All	Biologic	test	0.598038	252	48	liver_toxicity_grade0_base	base
liver_toxicity	fine_tuple	Colorectal Adenocarcinoma	All	Biologic	test	0.606061	51	12	liver_toxicity_grade0_base	base
liver_toxicity	fine_tuple	Diffuse Large B-Cell Lymphoma, NOS	All	Biologic	test	0.602432	135	11	liver_toxicity_grade0_base	base
liver_toxicity	fine_tuple	Follicular Lymphoma	All	Biologic	test	0.558752	93	12	liver_toxicity_grade0_base	base
liver_toxicity	fine_tuple	High-Grade Serous Ovarian Cancer	All	Biologic	test	0.520275	241	23	liver_toxicity_grade0_base	base
liver_toxicity	fine_tuple	Lung Adenocarcinoma	All	Biologic	test	0.623925	257	26	liver_toxicity_grade0_base	base
liver_toxicity	fine_tuple	Mantle Cell Lymphoma	All	Biologic	test	0.671979	98	12	liver_toxicity_grade0_base	base
liver_toxicity	fine_tuple	Multiple Cancer Type Patient	All	Biologic	test	0.58535	678	84	liver_toxicity_grade0_base	base
liver_toxicity	fine_tuple	Plasma Cell Myeloma	All	Biologic	test	0.617572	163	18	liver_toxicity_grade0_base	base
liver_toxicity	fine_tuple	Rectal Adenocarcinoma	All	Biologic	test	0.755245	85	15	liver_toxicity_grade0_base	base
liver_toxicity	fine_tuple	Breast Invasive Ductal Carcinoma	All	Targeted	test	0.573963	240	44	liver_toxicity_grade0_base	base
liver_toxicity	fine_tuple	Breast Invasive Lobular Carcinoma	All	Targeted	test	0.62634	67	13	liver_toxicity_grade0_base	base
liver_toxicity	fine_tuple	Chronic Lymphocytic Leukemia/Small Lymphocytic Lymphoma	All	Targeted	test	0.56457	102	17	liver_toxicity_grade0_base	base
liver_toxicity	fine_tuple	Gastrointestinal Stromal Tumor	All	Targeted	test	0.578583	185	16	liver_toxicity_grade0_base	base
liver_toxicity	fine_tuple	Hepatocellular Carcinoma	All	Targeted	test	0.389474	55	14	liver_toxicity_grade0_base	base
liver_toxicity	fine_tuple	Invasive Breast Carcinoma	All	Targeted	test	0.652582	107	15	liver_toxicity_grade0_base	base
liver_toxicity	fine_tuple	Lung Adenocarcinoma	All	Targeted	test	0.573112	518	63	liver_toxicity_grade0_base	base
liver_toxicity	fine_tuple	Multiple Cancer Type Patient	All	Targeted	test	0.588545	644	126	liver_toxicity_grade0_base	base
liver_toxicity	fine_tuple	Prostate Adenocarcinoma	All	Targeted	test	0.657963	50	13	liver_toxicity_grade0_base	base
liver_toxicity	fine_tuple	Renal Clear Cell Carcinoma	All	Targeted	test	0.701975	180	31	liver_toxicity_grade0_base	base
liver_toxicity	fine_tuple	Breast Invasive Ductal Carcinoma	All	Hormone	test	0.691624	651	62	liver_toxicity_grade0_base	base
liver_toxicity	fine_tuple	Breast Invasive Lobular Carcinoma	All	Hormone	test	0.748397	154	16	liver_toxicity_grade0_base	base
liver_toxicity	fine_tuple	Invasive Breast Carcinoma	All	Hormone	test	0.716141	181	23	liver_toxicity_grade0_base	base
liver_toxicity	fine_tuple	Lung Adenocarcinoma	All	Hormone	test	0.73176	155	10	liver_toxicity_grade0_base	base
liver_toxicity	fine_tuple	Multiple Cancer Type Patient	All	Hormone	test	0.742177	542	46	liver_toxicity_grade0_base	base
liver_toxicity	fine_tuple	Pancreatic Adenocarcinoma	All	Hormone	test	0.631988	92	10	liver_toxicity_grade0_base	base
liver_toxicity	fine_tuple	Prostate Adenocarcinoma	All	Hormone	test	0.690183	1886	103	liver_toxicity_grade0_base	base
liver_toxicity	fine_tuple	Cutaneous Melanoma	All	CTLA4	test	0.726948	93	18	liver_toxicity_grade0_base	base
liver_toxicity	fine_tuple	Multiple Cancer Type Patient	All	CTLA4	test	0.536398	58	15	liver_toxicity_grade0_base	base
liver_toxicity	fine_tuple	Bladder Urothelial Carcinoma	All	PD1/PDL1	test	0.585987	117	14	liver_toxicity_grade0_base	base
liver_toxicity	fine_tuple	Breast Invasive Ductal Carcinoma	All	PD1/PDL1	test	0.676056	31	10	liver_toxicity_grade0_base	base
liver_toxicity	fine_tuple	Cutaneous Melanoma	All	PD1/PDL1	test	0.695439	171	31	liver_toxicity_grade0_base	base
liver_toxicity	fine_tuple	Lung Adenocarcinoma	All	PD1/PDL1	test	0.614091	358	39	liver_toxicity_grade0_base	base
liver_toxicity	fine_tuple	Multiple Cancer Type Patient	All	PD1/PDL1	test	0.664465	370	58	liver_toxicity_grade0_base	base
liver_toxicity	fine_tuple	Renal Clear Cell Carcinoma	All	PD1/PDL1	test	0.697515	100	25	liver_toxicity_grade0_base	base
liver_toxicity	fine_tuple	Bladder Urothelial Carcinoma	All	ICI	test	0.589582	118	14	liver_toxicity_grade0_base	base
liver_toxicity	fine_tuple	Breast Invasive Ductal Carcinoma	All	ICI	test	0.670782	34	10	liver_toxicity_grade0_base	base
liver_toxicity	fine_tuple	Cutaneous Melanoma	All	ICI	test	0.717547	192	31	liver_toxicity_grade0_base	base
liver_toxicity	fine_tuple	Lung Adenocarcinoma	All	ICI	test	0.612641	359	39	liver_toxicity_grade0_base	base
liver_toxicity	fine_tuple	Multiple Cancer Type Patient	All	ICI	test	0.660496	376	59	liver_toxicity_grade0_base	base
liver_toxicity	fine_tuple	Renal Clear Cell Carcinoma	All	ICI	test	0.697515	100	25	liver_toxicity_grade0_base	base
liver_toxicity	fine_tuple	Acute Myeloid Leukemia	All	Non-ICI	test	0.474937	89	14	liver_toxicity_grade0_base	base
liver_toxicity	fine_tuple	B-Lymphoblastic Leukemia/Lymphoma	All	Non-ICI	test	0.73524	73	13	liver_toxicity_grade0_base	base
liver_toxicity	fine_tuple	Bladder Urothelial Carcinoma	All	Non-ICI	test	0.667788	443	18	liver_toxicity_grade0_base	base
liver_toxicity	fine_tuple	Breast Invasive Ductal Carcinoma	All	Non-ICI	test	0.643674	1568	109	liver_toxicity_grade0_base	base
liver_toxicity	fine_tuple	Breast Invasive Lobular Carcinoma	All	Non-ICI	test	0.698906	272	26	liver_toxicity_grade0_base	base
liver_toxicity	fine_tuple	Chronic Lymphocytic Leukemia/Small Lymphocytic Lymphoma	All	Non-ICI	test	0.607291	160	17	liver_toxicity_grade0_base	base
liver_toxicity	fine_tuple	Colon Adenocarcinoma	All	Non-ICI	test	0.655334	975	163	liver_toxicity_grade0_base	base
liver_toxicity	fine_tuple	Colorectal Adenocarcinoma	All	Non-ICI	test	0.647436	185	36	liver_toxicity_grade0_base	base
liver_toxicity	fine_tuple	Diffuse Large B-Cell Lymphoma, NOS	All	Non-ICI	test	0.520833	199	15	liver_toxicity_grade0_base	base
liver_toxicity	fine_tuple	Follicular Lymphoma	All	Non-ICI	test	0.533364	118	13	liver_toxicity_grade0_base	base
liver_toxicity	fine_tuple	Gastrointestinal Stromal Tumor	All	Non-ICI	test	0.591853	189	16	liver_toxicity_grade0_base	base
liver_toxicity	fine_tuple	Glioblastoma Multiforme	All	Non-ICI	test	0.427111	242	10	liver_toxicity_grade0_base	base
liver_toxicity	fine_tuple	Hepatocellular Carcinoma	All	Non-ICI	test	0.494905	66	14	liver_toxicity_grade0_base	base
liver_toxicity	fine_tuple	High-Grade Serous Ovarian Cancer	All	Non-ICI	test	0.602675	898	49	liver_toxicity_grade0_base	base
liver_toxicity	fine_tuple	Intrahepatic Cholangiocarcinoma	All	Non-ICI	test	0.684838	180	20	liver_toxicity_grade0_base	base
liver_toxicity	fine_tuple	Invasive Breast Carcinoma	All	Non-ICI	test	0.580909	434	35	liver_toxicity_grade0_base	base
liver_toxicity	fine_tuple	Lung Adenocarcinoma	All	Non-ICI	test	0.560573	1425	99	liver_toxicity_grade0_base	base
liver_toxicity	fine_tuple	Mantle Cell Lymphoma	All	Non-ICI	test	0.687092	151	14	liver_toxicity_grade0_base	base
liver_toxicity	fine_tuple	Multiple Cancer Type Patient	All	Non-ICI	test	0.621847	3258	318	liver_toxicity_grade0_base	base
liver_toxicity	fine_tuple	Pancreatic Adenocarcinoma	All	Non-ICI	test	0.568445	1148	126	liver_toxicity_grade0_base	base
liver_toxicity	fine_tuple	Plasma Cell Myeloma	All	Non-ICI	test	0.643299	307	24	liver_toxicity_grade0_base	base
liver_toxicity	fine_tuple	Prostate Adenocarcinoma	All	Non-ICI	test	0.684577	1986	107	liver_toxicity_grade0_base	base
liver_toxicity	fine_tuple	Rectal Adenocarcinoma	All	Non-ICI	test	0.720397	440	50	liver_toxicity_grade0_base	base
liver_toxicity	fine_tuple	Renal Clear Cell Carcinoma	All	Non-ICI	test	0.682816	154	14	liver_toxicity_grade0_base	base
liver_toxicity	fine_tuple	Small Cell Lung Cancer	All	Non-ICI	test	0.433084	140	10	liver_toxicity_grade0_base	base
liver_toxicity	fine_tuple	Stomach Adenocarcinoma	All	Non-ICI	test	0.678827	155	13	liver_toxicity_grade0_base	base
liver_toxicity	fine_tuple	Uterine Endometrioid Carcinoma	All	Non-ICI	test	0.755017	297	11	liver_toxicity_grade0_base	base
liver_toxicity	fine_tuple	Uterine Leiomyosarcoma	All	Non-ICI	test	0.519563	138	11	liver_toxicity_grade0_base	base
liver_toxicity	lot_overall	All	1	All	test	0.647832	9997	1136	liver_toxicity_grade0_base	base
liver_toxicity	lot_overall	All	2	All	test	0.647072	5204	440	liver_toxicity_grade0_base	base
liver_toxicity	lot_overall	All	3	All	test	0.623113	2869	200	liver_toxicity_grade0_base	base
liver_toxicity	lot_overall	All	4	All	test	0.629604	1649	101	liver_toxicity_grade0_base	base
liver_toxicity	lot_overall	All	5+	All	test	0.631892	2844	124	liver_toxicity_grade0_base	base

### Sheet: Table 40
Supplementary Tables 39–43. Held-out test-set c-index of the adverse-event–specific random survival forest models across clinical subsets, for liver toxicity (39), pneumonitis (40), hypothyroidism (41), colitis (42) and adrenal insufficiency (43). Columns as in Supplementary Tables 37–38. Corresponds to Figure S3a–S3b.
ae	subset_type	cancer_type	lot	treatment_regimen	data_split	c_index	n_samples	n_events	model	model_type
pneumonitis	overall	All	All	All	train	0.854837	74203	1675	pneumonitis_grade0_base	base
pneumonitis	overall	All	All	All	test	0.735089	18689	395	pneumonitis_grade0_base	base
pneumonitis	coarse_tuple	Breast Cancer	All	Chemo	test	0.550279	1150	18	pneumonitis_grade0_base	base
pneumonitis	coarse_tuple	Colorectal Cancer	All	Chemo	test	0.543989	1436	10	pneumonitis_grade0_base	base
pneumonitis	coarse_tuple	Mature B-Cell Neoplasms	All	Chemo	test	0.61215	691	12	pneumonitis_grade0_base	base
pneumonitis	coarse_tuple	Multiple Cancer Type Patient	All	Chemo	test	0.526683	2489	51	pneumonitis_grade0_base	base
pneumonitis	coarse_tuple	Non-Small Cell Lung Cancer	All	Chemo	test	0.559889	1210	67	pneumonitis_grade0_base	base
pneumonitis	coarse_tuple	Pancreatic Cancer	All	Chemo	test	0.662652	1140	15	pneumonitis_grade0_base	base
pneumonitis	coarse_tuple	Small Cell Lung Cancer	All	Chemo	test	0.694423	140	13	pneumonitis_grade0_base	base
pneumonitis	coarse_tuple	Mature B-Cell Neoplasms	All	Biologic	test	0.671681	556	13	pneumonitis_grade0_base	base
pneumonitis	coarse_tuple	Multiple Cancer Type Patient	All	Biologic	test	0.559848	676	16	pneumonitis_grade0_base	base
pneumonitis	coarse_tuple	Non-Small Cell Lung Cancer	All	Biologic	test	0.575413	314	15	pneumonitis_grade0_base	base
pneumonitis	coarse_tuple	Multiple Cancer Type Patient	All	Targeted	test	0.630841	669	25	pneumonitis_grade0_base	base
pneumonitis	coarse_tuple	Non-Small Cell Lung Cancer	All	Targeted	test	0.457839	521	37	pneumonitis_grade0_base	base
pneumonitis	coarse_tuple	Breast Cancer	All	Hormone	test	0.698437	912	10	pneumonitis_grade0_base	base
pneumonitis	coarse_tuple	Multiple Cancer Type Patient	All	Hormone	test	0.705036	507	10	pneumonitis_grade0_base	base
pneumonitis	coarse_tuple	Non-Small Cell Lung Cancer	All	Hormone	test	0.584256	192	12	pneumonitis_grade0_base	base
pneumonitis	coarse_tuple	Melanoma	All	PD1/PDL1	test	0.458711	248	13	pneumonitis_grade0_base	base
pneumonitis	coarse_tuple	Multiple Cancer Type Patient	All	PD1/PDL1	test	0.588606	388	27	pneumonitis_grade0_base	base
pneumonitis	coarse_tuple	Non-Small Cell Lung Cancer	All	PD1/PDL1	test	0.617296	500	52	pneumonitis_grade0_base	base
pneumonitis	coarse_tuple	Melanoma	All	ICI	test	0.491206	280	13	pneumonitis_grade0_base	base
pneumonitis	coarse_tuple	Multiple Cancer Type Patient	All	ICI	test	0.589901	391	27	pneumonitis_grade0_base	base
pneumonitis	coarse_tuple	Non-Small Cell Lung Cancer	All	ICI	test	0.617296	500	52	pneumonitis_grade0_base	base
pneumonitis	coarse_tuple	Breast Cancer	All	Non-ICI	test	0.623131	2054	28	pneumonitis_grade0_base	base
pneumonitis	coarse_tuple	Colorectal Cancer	All	Non-ICI	test	0.578471	1524	12	pneumonitis_grade0_base	base
pneumonitis	coarse_tuple	Mature B-Cell Neoplasms	All	Non-ICI	test	0.629025	1034	18	pneumonitis_grade0_base	base
pneumonitis	coarse_tuple	Multiple Cancer Type Patient	All	Non-ICI	test	0.513886	3325	58	pneumonitis_grade0_base	base
pneumonitis	coarse_tuple	Non-Small Cell Lung Cancer	All	Non-ICI	test	0.544205	1621	80	pneumonitis_grade0_base	base
pneumonitis	coarse_tuple	Pancreatic Cancer	All	Non-ICI	test	0.647234	1203	13	pneumonitis_grade0_base	base
pneumonitis	fine_tuple	Breast Invasive Ductal Carcinoma	All	Chemo	test	0.571831	831	14	pneumonitis_grade0_base	base
pneumonitis	fine_tuple	Lung Adenocarcinoma	All	Chemo	test	0.539838	974	55	pneumonitis_grade0_base	base
pneumonitis	fine_tuple	Multiple Cancer Type Patient	All	Chemo	test	0.526683	2489	51	pneumonitis_grade0_base	base
pneumonitis	fine_tuple	Pancreatic Adenocarcinoma	All	Chemo	test	0.662652	1140	15	pneumonitis_grade0_base	base
pneumonitis	fine_tuple	Small Cell Lung Cancer	All	Chemo	test	0.694423	140	13	pneumonitis_grade0_base	base
pneumonitis	fine_tuple	Lung Adenocarcinoma	All	Biologic	test	0.610507	287	15	pneumonitis_grade0_base	base
pneumonitis	fine_tuple	Multiple Cancer Type Patient	All	Biologic	test	0.559848	676	16	pneumonitis_grade0_base	base
pneumonitis	fine_tuple	Lung Adenocarcinoma	All	Targeted	test	0.481742	499	34	pneumonitis_grade0_base	base
pneumonitis	fine_tuple	Multiple Cancer Type Patient	All	Targeted	test	0.630841	669	25	pneumonitis_grade0_base	base
pneumonitis	fine_tuple	Lung Adenocarcinoma	All	Hormone	test	0.616352	150	10	pneumonitis_grade0_base	base
pneumonitis	fine_tuple	Multiple Cancer Type Patient	All	Hormone	test	0.705036	507	10	pneumonitis_grade0_base	base
pneumonitis	fine_tuple	Lung Adenocarcinoma	All	PD1/PDL1	test	0.512907	369	33	pneumonitis_grade0_base	base
pneumonitis	fine_tuple	Lung Squamous Cell Carcinoma	All	PD1/PDL1	test	0.700436	93	14	pneumonitis_grade0_base	base
pneumonitis	fine_tuple	Multiple Cancer Type Patient	All	PD1/PDL1	test	0.588606	388	27	pneumonitis_grade0_base	base
pneumonitis	fine_tuple	Lung Adenocarcinoma	All	ICI	test	0.512907	369	33	pneumonitis_grade0_base	base
pneumonitis	fine_tuple	Lung Squamous Cell Carcinoma	All	ICI	test	0.700436	93	14	pneumonitis_grade0_base	base
pneumonitis	fine_tuple	Multiple Cancer Type Patient	All	ICI	test	0.589901	391	27	pneumonitis_grade0_base	base
pneumonitis	fine_tuple	Breast Invasive Ductal Carcinoma	All	Non-ICI	test	0.630852	1416	21	pneumonitis_grade0_base	base
pneumonitis	fine_tuple	Lung Adenocarcinoma	All	Non-ICI	test	0.543009	1368	69	pneumonitis_grade0_base	base
pneumonitis	fine_tuple	Multiple Cancer Type Patient	All	Non-ICI	test	0.513886	3325	58	pneumonitis_grade0_base	base
pneumonitis	fine_tuple	Pancreatic Adenocarcinoma	All	Non-ICI	test	0.647234	1203	13	pneumonitis_grade0_base	base
pneumonitis	lot_overall	All	1	All	test	0.748306	7790	186	pneumonitis_grade0_base	base
pneumonitis	lot_overall	All	2	All	test	0.72138	4349	106	pneumonitis_grade0_base	base
pneumonitis	lot_overall	All	3	All	test	0.7346	2476	45	pneumonitis_grade0_base	base
pneumonitis	lot_overall	All	4	All	test	0.60173	1421	26	pneumonitis_grade0_base	base
pneumonitis	lot_overall	All	5+	All	test	0.78405	2653	32	pneumonitis_grade0_base	base

### Sheet: Table 41
Supplementary Tables 39–43. Held-out test-set c-index of the adverse-event–specific random survival forest models across clinical subsets, for liver toxicity (39), pneumonitis (40), hypothyroidism (41), colitis (42) and adrenal insufficiency (43). Columns as in Supplementary Tables 37–38. Corresponds to Figure S3a–S3b.
ae	subset_type	cancer_type	lot	treatment_regimen	data_split	c_index	n_samples	n_events	model	model_type
hypothyroidism	overall	All	All	All	train	0.823994	83597	3326	hypothyroidism_grade0_base	base
hypothyroidism	overall	All	All	All	test	0.775397	21189	847	hypothyroidism_grade0_base	base
hypothyroidism	coarse_tuple	Bladder Cancer	All	Chemo	test	0.779583	289	10	hypothyroidism_grade0_base	base
hypothyroidism	coarse_tuple	Breast Cancer	All	Chemo	test	0.552329	1335	33	hypothyroidism_grade0_base	base
hypothyroidism	coarse_tuple	Colorectal Cancer	All	Chemo	test	0.652077	1574	22	hypothyroidism_grade0_base	base
hypothyroidism	coarse_tuple	Endometrial Cancer	All	Chemo	test	0.593955	585	35	hypothyroidism_grade0_base	base
hypothyroidism	coarse_tuple	Esophagogastric Cancer	All	Chemo	test	0.679678	548	23	hypothyroidism_grade0_base	base
hypothyroidism	coarse_tuple	Head and Neck Cancer	All	Chemo	test	0.627323	128	11	hypothyroidism_grade0_base	base
hypothyroidism	coarse_tuple	Hepatobiliary Cancer	All	Chemo	test	0.573635	258	12	hypothyroidism_grade0_base	base
hypothyroidism	coarse_tuple	Mature B-Cell Neoplasms	All	Chemo	test	0.677561	605	14	hypothyroidism_grade0_base	base
hypothyroidism	coarse_tuple	Multiple Cancer Type Patient	All	Chemo	test	0.716781	2361	69	hypothyroidism_grade0_base	base
hypothyroidism	coarse_tuple	Non-Small Cell Lung Cancer	All	Chemo	test	0.61159	1211	40	hypothyroidism_grade0_base	base
hypothyroidism	coarse_tuple	Ovarian Cancer	All	Chemo	test	0.616636	902	40	hypothyroidism_grade0_base	base
hypothyroidism	coarse_tuple	Pancreatic Cancer	All	Chemo	test	0.710597	1145	20	hypothyroidism_grade0_base	base
hypothyroidism	coarse_tuple	Thyroid Cancer	All	Chemo	test	0.542891	92	13	hypothyroidism_grade0_base	base
hypothyroidism	coarse_tuple	Breast Cancer	All	Biologic	test	0.596615	296	14	hypothyroidism_grade0_base	base
hypothyroidism	coarse_tuple	Mature B-Cell Neoplasms	All	Biologic	test	0.741919	543	15	hypothyroidism_grade0_base	base
hypothyroidism	coarse_tuple	Multiple Cancer Type Patient	All	Biologic	test	0.644403	677	28	hypothyroidism_grade0_base	base
hypothyroidism	coarse_tuple	Non-Small Cell Lung Cancer	All	Biologic	test	0.607517	306	15	hypothyroidism_grade0_base	base
hypothyroidism	coarse_tuple	Ovarian Cancer	All	Biologic	test	0.622901	261	21	hypothyroidism_grade0_base	base
hypothyroidism	coarse_tuple	Breast Cancer	All	Targeted	test	0.652706	401	21	hypothyroidism_grade0_base	base
hypothyroidism	coarse_tuple	Endometrial Cancer	All	Targeted	test	0.744273	85	34	hypothyroidism_grade0_base	base
hypothyroidism	coarse_tuple	Multiple Cancer Type Patient	All	Targeted	test	0.635959	641	46	hypothyroidism_grade0_base	base
hypothyroidism	coarse_tuple	Non-Small Cell Lung Cancer	All	Targeted	test	0.654094	528	26	hypothyroidism_grade0_base	base
hypothyroidism	coarse_tuple	Ovarian Cancer	All	Targeted	test	0.670039	150	16	hypothyroidism_grade0_base	base
hypothyroidism	coarse_tuple	Renal Cell Carcinoma	All	Targeted	test	0.703381	191	40	hypothyroidism_grade0_base	base
hypothyroidism	coarse_tuple	Thyroid Cancer	All	Targeted	test	0.57993	110	33	hypothyroidism_grade0_base	base
hypothyroidism	coarse_tuple	Breast Cancer	All	Hormone	test	0.621948	986	35	hypothyroidism_grade0_base	base
hypothyroidism	coarse_tuple	Multiple Cancer Type Patient	All	Hormone	test	0.688917	479	12	hypothyroidism_grade0_base	base
hypothyroidism	coarse_tuple	Prostate Cancer	All	Hormone	test	0.662532	2263	18	hypothyroidism_grade0_base	base
hypothyroidism	coarse_tuple	Melanoma	All	CTLA4	test	0.654075	173	24	hypothyroidism_grade0_base	base
hypothyroidism	coarse_tuple	Renal Cell Carcinoma	All	CTLA4	test	0.791237	38	13	hypothyroidism_grade0_base	base
hypothyroidism	coarse_tuple	Bladder Cancer	All	PD1/PDL1	test	0.683491	160	17	hypothyroidism_grade0_base	base
hypothyroidism	coarse_tuple	Endometrial Cancer	All	PD1/PDL1	test	0.74224	111	41	hypothyroidism_grade0_base	base
hypothyroidism	coarse_tuple	Esophagogastric Cancer	All	PD1/PDL1	test	0.699326	156	18	hypothyroidism_grade0_base	base
hypothyroidism	coarse_tuple	Head and Neck Cancer	All	PD1/PDL1	test	0.58125	50	14	hypothyroidism_grade0_base	base
hypothyroidism	coarse_tuple	Melanoma	All	PD1/PDL1	test	0.663715	308	42	hypothyroidism_grade0_base	base
hypothyroidism	coarse_tuple	Multiple Cancer Type Patient	All	PD1/PDL1	test	0.639072	350	58	hypothyroidism_grade0_base	base
hypothyroidism	coarse_tuple	Non-Small Cell Lung Cancer	All	PD1/PDL1	test	0.627724	479	50	hypothyroidism_grade0_base	base
hypothyroidism	coarse_tuple	Renal Cell Carcinoma	All	PD1/PDL1	test	0.638035	111	38	hypothyroidism_grade0_base	base
hypothyroidism	coarse_tuple	Bladder Cancer	All	ICI	test	0.685714	161	17	hypothyroidism_grade0_base	base
hypothyroidism	coarse_tuple	Endometrial Cancer	All	ICI	test	0.743968	112	41	hypothyroidism_grade0_base	base
hypothyroidism	coarse_tuple	Esophagogastric Cancer	All	ICI	test	0.699326	156	18	hypothyroidism_grade0_base	base
hypothyroidism	coarse_tuple	Head and Neck Cancer	All	ICI	test	0.58125	50	14	hypothyroidism_grade0_base	base
hypothyroidism	coarse_tuple	Melanoma	All	ICI	test	0.690175	350	43	hypothyroidism_grade0_base	base
hypothyroidism	coarse_tuple	Multiple Cancer Type Patient	All	ICI	test	0.632397	352	59	hypothyroidism_grade0_base	base
hypothyroidism	coarse_tuple	Non-Small Cell Lung Cancer	All	ICI	test	0.629171	481	50	hypothyroidism_grade0_base	base
hypothyroidism	coarse_tuple	Renal Cell Carcinoma	All	ICI	test	0.638035	111	38	hypothyroidism_grade0_base	base
hypothyroidism	coarse_tuple	Bladder Cancer	All	Non-ICI	test	0.720583	542	14	hypothyroidism_grade0_base	base
hypothyroidism	coarse_tuple	Breast Cancer	All	Non-ICI	test	0.564248	2294	58	hypothyroidism_grade0_base	base
hypothyroidism	coarse_tuple	Colorectal Cancer	All	Non-ICI	test	0.63036	1736	22	hypothyroidism_grade0_base	base
hypothyroidism	coarse_tuple	Endometrial Cancer	All	Non-ICI	test	0.593891	731	34	hypothyroidism_grade0_base	base
hypothyroidism	coarse_tuple	Esophagogastric Cancer	All	Non-ICI	test	0.555039	484	12	hypothyroidism_grade0_base	base
hypothyroidism	coarse_tuple	Head and Neck Cancer	All	Non-ICI	test	0.408163	146	11	hypothyroidism_grade0_base	base
hypothyroidism	coarse_tuple	Hepatobiliary Cancer	All	Non-ICI	test	0.526263	339	10	hypothyroidism_grade0_base	base
hypothyroidism	coarse_tuple	Mature B-Cell Neoplasms	All	Non-ICI	test	0.680315	947	22	hypothyroidism_grade0_base	base
hypothyroidism	coarse_tuple	Melanoma	All	Non-ICI	test	0.565826	193	10	hypothyroidism_grade0_base	base
hypothyroidism	coarse_tuple	Multiple Cancer Type Patient	All	Non-ICI	test	0.670078	3173	77	hypothyroidism_grade0_base	base
hypothyroidism	coarse_tuple	Non-Small Cell Lung Cancer	All	Non-ICI	test	0.603477	1638	44	hypothyroidism_grade0_base	base
hypothyroidism	coarse_tuple	Ovarian Cancer	All	Non-ICI	test	0.594224	1110	48	hypothyroidism_grade0_base	base
hypothyroidism	coarse_tuple	Pancreatic Cancer	All	Non-ICI	test	0.706091	1202	19	hypothyroidism_grade0_base	base
hypothyroidism	coarse_tuple	Prostate Cancer	All	Non-ICI	test	0.648442	2385	16	hypothyroidism_grade0_base	base
hypothyroidism	coarse_tuple	Renal Cell Carcinoma	All	Non-ICI	test	0.568452	173	17	hypothyroidism_grade0_base	base
hypothyroidism	coarse_tuple	Thyroid Cancer	All	Non-ICI	test	0.550032	203	44	hypothyroidism_grade0_base	base
hypothyroidism	fine_tuple	Breast Invasive Ductal Carcinoma	All	Chemo	test	0.602039	942	28	hypothyroidism_grade0_base	base
hypothyroidism	fine_tuple	Colon Adenocarcinoma	All	Chemo	test	0.660329	978	13	hypothyroidism_grade0_base	base
hypothyroidism	fine_tuple	High-Grade Serous Ovarian Cancer	All	Chemo	test	0.601045	747	33	hypothyroidism_grade0_base	base
hypothyroidism	fine_tuple	Lung Adenocarcinoma	All	Chemo	test	0.61521	989	32	hypothyroidism_grade0_base	base
hypothyroidism	fine_tuple	Multiple Cancer Type Patient	All	Chemo	test	0.716781	2361	69	hypothyroidism_grade0_base	base
hypothyroidism	fine_tuple	Pancreatic Adenocarcinoma	All	Chemo	test	0.710597	1145	20	hypothyroidism_grade0_base	base
hypothyroidism	fine_tuple	Uterine Endometrioid Carcinoma	All	Chemo	test	0.626329	199	14	hypothyroidism_grade0_base	base
hypothyroidism	fine_tuple	Breast Invasive Ductal Carcinoma	All	Biologic	test	0.64386	218	12	hypothyroidism_grade0_base	base
hypothyroidism	fine_tuple	High-Grade Serous Ovarian Cancer	All	Biologic	test	0.640777	216	18	hypothyroidism_grade0_base	base
hypothyroidism	fine_tuple	Lung Adenocarcinoma	All	Biologic	test	0.626573	289	14	hypothyroidism_grade0_base	base
hypothyroidism	fine_tuple	Multiple Cancer Type Patient	All	Biologic	test	0.644403	677	28	hypothyroidism_grade0_base	base
hypothyroidism	fine_tuple	Breast Invasive Ductal Carcinoma	All	Targeted	test	0.723523	248	13	hypothyroidism_grade0_base	base
hypothyroidism	fine_tuple	High-Grade Serous Ovarian Cancer	All	Targeted	test	0.594771	120	12	hypothyroidism_grade0_base	base
hypothyroidism	fine_tuple	Lung Adenocarcinoma	All	Targeted	test	0.656306	511	25	hypothyroidism_grade0_base	base
hypothyroidism	fine_tuple	Medullary Thyroid Cancer	All	Targeted	test	0.467626	22	11	hypothyroidism_grade0_base	base
hypothyroidism	fine_tuple	Multiple Cancer Type Patient	All	Targeted	test	0.635959	641	46	hypothyroidism_grade0_base	base
hypothyroidism	fine_tuple	Renal Clear Cell Carcinoma	All	Targeted	test	0.728155	136	30	hypothyroidism_grade0_base	base
hypothyroidism	fine_tuple	Uterine Serous Carcinoma/Uterine Papillary Serous Carcinoma	All	Targeted	test	0.772358	31	14	hypothyroidism_grade0_base	base
hypothyroidism	fine_tuple	Breast Invasive Ductal Carcinoma	All	Hormone	test	0.650073	692	25	hypothyroidism_grade0_base	base
hypothyroidism	fine_tuple	Multiple Cancer Type Patient	All	Hormone	test	0.688917	479	12	hypothyroidism_grade0_base	base
hypothyroidism	fine_tuple	Prostate Adenocarcinoma	All	Hormone	test	0.662532	2263	18	hypothyroidism_grade0_base	base
hypothyroidism	fine_tuple	Cutaneous Melanoma	All	CTLA4	test	0.667224	102	17	hypothyroidism_grade0_base	base
hypothyroidism	fine_tuple	Renal Clear Cell Carcinoma	All	CTLA4	test	0.799342	31	13	hypothyroidism_grade0_base	base
hypothyroidism	fine_tuple	Bladder Urothelial Carcinoma	All	PD1/PDL1	test	0.690885	131	15	hypothyroidism_grade0_base	base
hypothyroidism	fine_tuple	Cutaneous Melanoma	All	PD1/PDL1	test	0.644671	181	27	hypothyroidism_grade0_base	base
hypothyroidism	fine_tuple	Lung Adenocarcinoma	All	PD1/PDL1	test	0.634607	359	41	hypothyroidism_grade0_base	base
hypothyroidism	fine_tuple	Multiple Cancer Type Patient	All	PD1/PDL1	test	0.639072	350	58	hypothyroidism_grade0_base	base
hypothyroidism	fine_tuple	Renal Clear Cell Carcinoma	All	PD1/PDL1	test	0.637459	81	32	hypothyroidism_grade0_base	base
hypothyroidism	fine_tuple	Uterine Endometrioid Carcinoma	All	PD1/PDL1	test	0.722449	39	10	hypothyroidism_grade0_base	base
hypothyroidism	fine_tuple	Uterine Serous Carcinoma/Uterine Papillary Serous Carcinoma	All	PD1/PDL1	test	0.757188	33	16	hypothyroidism_grade0_base	base
hypothyroidism	fine_tuple	Bladder Urothelial Carcinoma	All	ICI	test	0.693517	132	15	hypothyroidism_grade0_base	base
hypothyroidism	fine_tuple	Cutaneous Melanoma	All	ICI	test	0.674286	210	28	hypothyroidism_grade0_base	base
hypothyroidism	fine_tuple	Lung Adenocarcinoma	All	ICI	test	0.636405	361	41	hypothyroidism_grade0_base	base
hypothyroidism	fine_tuple	Multiple Cancer Type Patient	All	ICI	test	0.632397	352	59	hypothyroidism_grade0_base	base
hypothyroidism	fine_tuple	Renal Clear Cell Carcinoma	All	ICI	test	0.637459	81	32	hypothyroidism_grade0_base	base
hypothyroidism	fine_tuple	Uterine Endometrioid Carcinoma	All	ICI	test	0.722449	39	10	hypothyroidism_grade0_base	base
hypothyroidism	fine_tuple	Uterine Serous Carcinoma/Uterine Papillary Serous Carcinoma	All	ICI	test	0.757188	33	16	hypothyroidism_grade0_base	base
hypothyroidism	fine_tuple	Breast Invasive Ductal Carcinoma	All	Non-ICI	test	0.599903	1615	42	hypothyroidism_grade0_base	base
hypothyroidism	fine_tuple	Colon Adenocarcinoma	All	Non-ICI	test	0.637823	1095	13	hypothyroidism_grade0_base	base
hypothyroidism	fine_tuple	High-Grade Serous Ovarian Cancer	All	Non-ICI	test	0.574392	901	39	hypothyroidism_grade0_base	base
hypothyroidism	fine_tuple	Invasive Breast Carcinoma	All	Non-ICI	test	0.559565	441	12	hypothyroidism_grade0_base	base
hypothyroidism	fine_tuple	Lung Adenocarcinoma	All	Non-ICI	test	0.636604	1410	36	hypothyroidism_grade0_base	base
hypothyroidism	fine_tuple	Medullary Thyroid Cancer	All	Non-ICI	test	0.606383	28	11	hypothyroidism_grade0_base	base
hypothyroidism	fine_tuple	Multiple Cancer Type Patient	All	Non-ICI	test	0.670078	3173	77	hypothyroidism_grade0_base	base
hypothyroidism	fine_tuple	Pancreatic Adenocarcinoma	All	Non-ICI	test	0.706091	1202	19	hypothyroidism_grade0_base	base
hypothyroidism	fine_tuple	Papillary Thyroid Cancer	All	Non-ICI	test	0.53973	67	13	hypothyroidism_grade0_base	base
hypothyroidism	fine_tuple	Poorly Differentiated Thyroid Cancer	All	Non-ICI	test	0.4325	52	11	hypothyroidism_grade0_base	base
hypothyroidism	fine_tuple	Prostate Adenocarcinoma	All	Non-ICI	test	0.648442	2385	16	hypothyroidism_grade0_base	base
hypothyroidism	fine_tuple	Renal Clear Cell Carcinoma	All	Non-ICI	test	0.578579	129	13	hypothyroidism_grade0_base	base
hypothyroidism	fine_tuple	Uterine Endometrioid Carcinoma	All	Non-ICI	test	0.610455	269	15	hypothyroidism_grade0_base	base
hypothyroidism	lot_overall	All	1	All	test	0.779926	9079	482	hypothyroidism_grade0_base	base
hypothyroidism	lot_overall	All	2	All	test	0.768147	4857	188	hypothyroidism_grade0_base	base
hypothyroidism	lot_overall	All	3	All	test	0.760147	2702	88	hypothyroidism_grade0_base	base
hypothyroidism	lot_overall	All	4	All	test	0.682164	1544	43	hypothyroidism_grade0_base	base
hypothyroidism	lot_overall	All	5+	All	test	0.714309	3007	46	hypothyroidism_grade0_base	base

### Sheet: Table 42
Supplementary Tables 39–43. Held-out test-set c-index of the adverse-event–specific random survival forest models across clinical subsets, for liver toxicity (39), pneumonitis (40), hypothyroidism (41), colitis (42) and adrenal insufficiency (43). Columns as in Supplementary Tables 37–38. Corresponds to Figure S3a–S3b.
ae	subset_type	cancer_type	lot	treatment_regimen	data_split	c_index	n_samples	n_events	model	model_type
colitis	overall	All	All	All	train	0.876606	74595	1163	colitis_grade0_base	base
colitis	overall	All	All	All	test	0.714027	18612	271	colitis_grade0_base	base
colitis	coarse_tuple	Colorectal Cancer	All	Chemo	test	0.517397	1608	39	colitis_grade0_base	base
colitis	coarse_tuple	Multiple Cancer Type Patient	All	Chemo	test	0.511576	2464	36	colitis_grade0_base	base
colitis	coarse_tuple	Non-Small Cell Lung Cancer	All	Chemo	test	0.517655	1249	10	colitis_grade0_base	base
colitis	coarse_tuple	Pancreatic Cancer	All	Chemo	test	0.59775	1127	12	colitis_grade0_base	base
colitis	coarse_tuple	Colorectal Cancer	All	Biologic	test	0.496407	438	17	colitis_grade0_base	base
colitis	coarse_tuple	Multiple Cancer Type Patient	All	Biologic	test	0.543542	722	12	colitis_grade0_base	base
colitis	coarse_tuple	Renal Cell Carcinoma	All	Targeted	test	0.650202	220	10	colitis_grade0_base	base
colitis	coarse_tuple	Prostate Cancer	All	Hormone	test	0.714417	1846	10	colitis_grade0_base	base
colitis	coarse_tuple	Melanoma	All	CTLA4	test	0.551687	148	16	colitis_grade0_base	base
colitis	coarse_tuple	Bladder Cancer	All	PD1/PDL1	test	0.59375	145	11	colitis_grade0_base	base
colitis	coarse_tuple	Endometrial Cancer	All	PD1/PDL1	test	0.614035	102	12	colitis_grade0_base	base
colitis	coarse_tuple	Melanoma	All	PD1/PDL1	test	0.556723	279	29	colitis_grade0_base	base
colitis	coarse_tuple	Multiple Cancer Type Patient	All	PD1/PDL1	test	0.689593	388	14	colitis_grade0_base	base
colitis	coarse_tuple	Non-Small Cell Lung Cancer	All	PD1/PDL1	test	0.708209	536	13	colitis_grade0_base	base
colitis	coarse_tuple	Bladder Cancer	All	ICI	test	0.59375	145	11	colitis_grade0_base	base
colitis	coarse_tuple	Endometrial Cancer	All	ICI	test	0.614035	102	12	colitis_grade0_base	base
colitis	coarse_tuple	Melanoma	All	ICI	test	0.560656	313	31	colitis_grade0_base	base
colitis	coarse_tuple	Multiple Cancer Type Patient	All	ICI	test	0.68461	392	14	colitis_grade0_base	base
colitis	coarse_tuple	Non-Small Cell Lung Cancer	All	ICI	test	0.706405	538	13	colitis_grade0_base	base
colitis	coarse_tuple	Breast Cancer	All	Non-ICI	test	0.657169	2206	11	colitis_grade0_base	base
colitis	coarse_tuple	Colorectal Cancer	All	Non-ICI	test	0.510524	1727	39	colitis_grade0_base	base
colitis	coarse_tuple	Mature B-Cell Neoplasms	All	Non-ICI	test	0.460254	650	11	colitis_grade0_base	base
colitis	coarse_tuple	Multiple Cancer Type Patient	All	Non-ICI	test	0.603548	3366	42	colitis_grade0_base	base
colitis	coarse_tuple	Pancreatic Cancer	All	Non-ICI	test	0.560391	1200	12	colitis_grade0_base	base
colitis	fine_tuple	Colon Adenocarcinoma	All	Chemo	test	0.492802	995	21	colitis_grade0_base	base
colitis	fine_tuple	Multiple Cancer Type Patient	All	Chemo	test	0.511576	2464	36	colitis_grade0_base	base
colitis	fine_tuple	Pancreatic Adenocarcinoma	All	Chemo	test	0.59775	1127	12	colitis_grade0_base	base
colitis	fine_tuple	Rectal Adenocarcinoma	All	Chemo	test	0.590674	420	14	colitis_grade0_base	base
colitis	fine_tuple	Colon Adenocarcinoma	All	Biologic	test	0.429787	316	10	colitis_grade0_base	base
colitis	fine_tuple	Multiple Cancer Type Patient	All	Biologic	test	0.543542	722	12	colitis_grade0_base	base
colitis	fine_tuple	Prostate Adenocarcinoma	All	Hormone	test	0.714417	1846	10	colitis_grade0_base	base
colitis	fine_tuple	Bladder Urothelial Carcinoma	All	PD1/PDL1	test	0.566176	125	10	colitis_grade0_base	base
colitis	fine_tuple	Cutaneous Melanoma	All	PD1/PDL1	test	0.536193	171	17	colitis_grade0_base	base
colitis	fine_tuple	Lung Adenocarcinoma	All	PD1/PDL1	test	0.706528	420	12	colitis_grade0_base	base
colitis	fine_tuple	Multiple Cancer Type Patient	All	PD1/PDL1	test	0.689593	388	14	colitis_grade0_base	base
colitis	fine_tuple	Bladder Urothelial Carcinoma	All	ICI	test	0.566176	125	10	colitis_grade0_base	base
colitis	fine_tuple	Cutaneous Melanoma	All	ICI	test	0.543706	195	19	colitis_grade0_base	base
colitis	fine_tuple	Lung Adenocarcinoma	All	ICI	test	0.704196	422	12	colitis_grade0_base	base
colitis	fine_tuple	Multiple Cancer Type Patient	All	ICI	test	0.68461	392	14	colitis_grade0_base	base
colitis	fine_tuple	Colon Adenocarcinoma	All	Non-ICI	test	0.461102	1084	21	colitis_grade0_base	base
colitis	fine_tuple	Multiple Cancer Type Patient	All	Non-ICI	test	0.603548	3366	42	colitis_grade0_base	base
colitis	fine_tuple	Pancreatic Adenocarcinoma	All	Non-ICI	test	0.560391	1200	12	colitis_grade0_base	base
colitis	fine_tuple	Rectal Adenocarcinoma	All	Non-ICI	test	0.602609	432	14	colitis_grade0_base	base
colitis	lot_overall	All	1	All	test	0.711853	7845	149	colitis_grade0_base	base
colitis	lot_overall	All	2	All	test	0.735	4322	60	colitis_grade0_base	base
colitis	lot_overall	All	3	All	test	0.678695	2395	31	colitis_grade0_base	base
colitis	lot_overall	All	5+	All	test	0.613346	2627	24	colitis_grade0_base	base

### Sheet: Table 43
Supplementary Tables 39–43. Held-out test-set c-index of the adverse-event–specific random survival forest models across clinical subsets, for liver toxicity (39), pneumonitis (40), hypothyroidism (41), colitis (42) and adrenal insufficiency (43). Columns as in Supplementary Tables 37–38. Corresponds to Figure S3a–S3b.
ae	subset_type	cancer_type	lot	treatment_regimen	data_split	c_index	n_samples	n_events	model	model_type
adrenal_insufficiency	overall	All	All	All	train	0.958195	47813	300	adrenal_insufficiency_grade0_base	base
adrenal_insufficiency	overall	All	All	All	test	0.862553	12021	61	adrenal_insufficiency_grade0_base	base
adrenal_insufficiency	coarse_tuple	Melanoma	All	CTLA4	test	0.538388	123	11	adrenal_insufficiency_grade0_base	base
adrenal_insufficiency	coarse_tuple	Melanoma	All	PD1/PDL1	test	0.626456	216	15	adrenal_insufficiency_grade0_base	base
adrenal_insufficiency	coarse_tuple	Melanoma	All	ICI	test	0.605533	249	17	adrenal_insufficiency_grade0_base	base
adrenal_insufficiency	fine_tuple	Cutaneous Melanoma	All	PD1/PDL1	test	0.596049	173	10	adrenal_insufficiency_grade0_base	base
adrenal_insufficiency	fine_tuple	Cutaneous Melanoma	All	ICI	test	0.577324	204	12	adrenal_insufficiency_grade0_base	base
adrenal_insufficiency	lot_overall	All	1	All	test	0.872916	4865	34	adrenal_insufficiency_grade0_base	base
adrenal_insufficiency	lot_overall	All	2	All	test	0.825202	2719	16	adrenal_insufficiency_grade0_base	base

### Sheet: Table 44
Supplementary Table 44. Summary of all genome-wide association analyses, by adverse event and treatment cohort. Sample size, event count, genomic control inflation factor, and counts of genome-wide significant and suggestive variants, with the covariate set and an indicator of which analyses were primary.
grade_type	cohort_type	ae_name	n_samples	n_events	lambda_gc	n_gw_sig	n_suggestive	covariates	primary_analysis
all_grade	ICI	adrenal_insufficiency	9724	258	0.769	440	476	Sex;Age;LOT;contains_chemo;contains_ctla4;contains_pd1;contains_biologic;contains_targeted;cancer_Non_Small_Cell_Lung_Cancer;cancer_Breast_Cancer;cancer_Colorectal_Cancer;cancer_Pancreatic_Cancer;cancer_Prostate_Cancer;cancer_Ovarian_Cancer;cancer_Endometrial_Cancer;cancer_Bladder_Cancer;cancer_Glioma;panel_IM6;panel_IM7;panel_IM5;panel_IM3;panel_IH3;PC1;PC2;PC3;PC4;PC5;PC6;PC7;PC8;PC9;PC10	TRUE
all_grade	Combined	hypothyroidism	35631	1765	0.807	34	118	Sex;Age;LOT;contains_chemo;contains_ctla4;contains_pd1;contains_biologic;contains_targeted;cancer_Non_Small_Cell_Lung_Cancer;cancer_Breast_Cancer;cancer_Colorectal_Cancer;cancer_Pancreatic_Cancer;cancer_Prostate_Cancer;cancer_Ovarian_Cancer;cancer_Endometrial_Cancer;cancer_Bladder_Cancer;cancer_Glioma;panel_IM6;panel_IM7;panel_IM5;panel_IM3;panel_IH3;PC1;PC2;PC3;PC4;PC5;PC6;PC7;PC8;PC9;PC10	TRUE
all_grade	ICI	pneumonitis	9723	661	0.8932	1	43	Sex;Age;LOT;contains_chemo;contains_ctla4;contains_pd1;contains_biologic;contains_targeted;cancer_Non_Small_Cell_Lung_Cancer;cancer_Breast_Cancer;cancer_Colorectal_Cancer;cancer_Pancreatic_Cancer;cancer_Prostate_Cancer;cancer_Ovarian_Cancer;cancer_Endometrial_Cancer;cancer_Bladder_Cancer;cancer_Glioma;panel_IM6;panel_IM7;panel_IM5;panel_IM3;panel_IH3;PC1;PC2;PC3;PC4;PC5;PC6;PC7;PC8;PC9;PC10	TRUE
all_grade	Combined	adrenal_insufficiency	35667	205	0.8119	9	633	Sex;Age;LOT;contains_chemo;contains_ctla4;contains_pd1;contains_biologic;contains_targeted;cancer_Non_Small_Cell_Lung_Cancer;cancer_Breast_Cancer;cancer_Colorectal_Cancer;cancer_Pancreatic_Cancer;cancer_Prostate_Cancer;cancer_Ovarian_Cancer;cancer_Endometrial_Cancer;cancer_Bladder_Cancer;cancer_Glioma;panel_IM6;panel_IM7;panel_IM5;panel_IM3;panel_IH3;PC1;PC2;PC3;PC4;PC5;PC6;PC7;PC8;PC9;PC10	FALSE
all_grade	NonICI	adrenal_insufficiency	33313	114	0.7487	0	65	Sex;Age;LOT;contains_chemo;contains_biologic;contains_targeted;cancer_Non_Small_Cell_Lung_Cancer;cancer_Breast_Cancer;cancer_Colorectal_Cancer;cancer_Pancreatic_Cancer;cancer_Prostate_Cancer;cancer_Ovarian_Cancer;cancer_Endometrial_Cancer;cancer_Bladder_Cancer;cancer_Glioma;panel_IM6;panel_IM7;panel_IM5;panel_IM3;panel_IH3;PC1;PC2;PC3;PC4;PC5;PC6;PC7;PC8;PC9;PC10	FALSE
all_grade	Combined	any_ae	35468	6363	0.8923	0	65	Sex;Age;LOT;contains_chemo;contains_ctla4;contains_pd1;contains_biologic;contains_targeted;cancer_Non_Small_Cell_Lung_Cancer;cancer_Breast_Cancer;cancer_Colorectal_Cancer;cancer_Pancreatic_Cancer;cancer_Prostate_Cancer;cancer_Ovarian_Cancer;cancer_Endometrial_Cancer;cancer_Bladder_Cancer;cancer_Glioma;panel_IM6;panel_IM7;panel_IM5;panel_IM3;panel_IH3;PC1;PC2;PC3;PC4;PC5;PC6;PC7;PC8;PC9;PC10	FALSE
all_grade	ICI	any_ae	9688	3744	0.9407	0	29	Sex;Age;LOT;contains_chemo;contains_ctla4;contains_pd1;contains_biologic;contains_targeted;cancer_Non_Small_Cell_Lung_Cancer;cancer_Breast_Cancer;cancer_Colorectal_Cancer;cancer_Pancreatic_Cancer;cancer_Prostate_Cancer;cancer_Ovarian_Cancer;cancer_Endometrial_Cancer;cancer_Bladder_Cancer;cancer_Glioma;panel_IM6;panel_IM7;panel_IM5;panel_IM3;panel_IH3;PC1;PC2;PC3;PC4;PC5;PC6;PC7;PC8;PC9;PC10	FALSE
all_grade	NonICI	any_ae	33126	5226	0.8801	0	32	Sex;Age;LOT;contains_chemo;contains_biologic;contains_targeted;cancer_Non_Small_Cell_Lung_Cancer;cancer_Breast_Cancer;cancer_Colorectal_Cancer;cancer_Pancreatic_Cancer;cancer_Prostate_Cancer;cancer_Ovarian_Cancer;cancer_Endometrial_Cancer;cancer_Bladder_Cancer;cancer_Glioma;panel_IM6;panel_IM7;panel_IM5;panel_IM3;panel_IH3;PC1;PC2;PC3;PC4;PC5;PC6;PC7;PC8;PC9;PC10	FALSE
all_grade	Combined	colitis	35658	645	0.8916	0	62	Sex;Age;LOT;contains_chemo;contains_ctla4;contains_pd1;contains_biologic;contains_targeted;cancer_Non_Small_Cell_Lung_Cancer;cancer_Breast_Cancer;cancer_Colorectal_Cancer;cancer_Pancreatic_Cancer;cancer_Prostate_Cancer;cancer_Ovarian_Cancer;cancer_Endometrial_Cancer;cancer_Bladder_Cancer;cancer_Glioma;panel_IM6;panel_IM7;panel_IM5;panel_IM3;panel_IH3;PC1;PC2;PC3;PC4;PC5;PC6;PC7;PC8;PC9;PC10	FALSE
all_grade	ICI	colitis	9722	554	0.8246	0	24	Sex;Age;LOT;contains_chemo;contains_ctla4;contains_pd1;contains_biologic;contains_targeted;cancer_Non_Small_Cell_Lung_Cancer;cancer_Breast_Cancer;cancer_Colorectal_Cancer;cancer_Pancreatic_Cancer;cancer_Prostate_Cancer;cancer_Ovarian_Cancer;cancer_Endometrial_Cancer;cancer_Bladder_Cancer;cancer_Glioma;panel_IM6;panel_IM7;panel_IM5;panel_IM3;panel_IH3;PC1;PC2;PC3;PC4;PC5;PC6;PC7;PC8;PC9;PC10	FALSE
all_grade	NonICI	colitis	33306	414	0.9182	0	49	Sex;Age;LOT;contains_chemo;contains_biologic;contains_targeted;cancer_Non_Small_Cell_Lung_Cancer;cancer_Breast_Cancer;cancer_Colorectal_Cancer;cancer_Pancreatic_Cancer;cancer_Prostate_Cancer;cancer_Ovarian_Cancer;cancer_Endometrial_Cancer;cancer_Bladder_Cancer;cancer_Glioma;panel_IM6;panel_IM7;panel_IM5;panel_IM3;panel_IH3;PC1;PC2;PC3;PC4;PC5;PC6;PC7;PC8;PC9;PC10	FALSE
all_grade	Combined	hyperthyroidism	35669	87	0.693	1	64	Sex;Age;LOT;contains_chemo;contains_ctla4;contains_pd1;contains_biologic;contains_targeted;cancer_Non_Small_Cell_Lung_Cancer;cancer_Breast_Cancer;cancer_Colorectal_Cancer;cancer_Pancreatic_Cancer;cancer_Prostate_Cancer;cancer_Ovarian_Cancer;cancer_Endometrial_Cancer;cancer_Bladder_Cancer;cancer_Glioma;panel_IM6;panel_IM7;panel_IM5;panel_IM3;panel_IH3;PC1;PC2;PC3;PC4;PC5;PC6;PC7;PC8;PC9;PC10	FALSE
all_grade	ICI	hyperthyroidism	9724	108	1.009	3	107	Sex;Age;LOT;contains_chemo;contains_ctla4;contains_pd1;contains_biologic;contains_targeted;cancer_Non_Small_Cell_Lung_Cancer;cancer_Breast_Cancer;cancer_Colorectal_Cancer;cancer_Pancreatic_Cancer;cancer_Prostate_Cancer;cancer_Ovarian_Cancer;cancer_Endometrial_Cancer;cancer_Bladder_Cancer;cancer_Glioma;panel_IM6;panel_IM7;panel_IM5;panel_IM3;panel_IH3;PC1;PC2;PC3;PC4;PC5;PC6;PC7;PC8;PC9;PC10	FALSE
all_grade	NonICI	hyperthyroidism	33316	51	0.3854	0	16	Sex;Age;LOT;contains_chemo;contains_biologic;contains_targeted;cancer_Non_Small_Cell_Lung_Cancer;cancer_Breast_Cancer;cancer_Colorectal_Cancer;cancer_Pancreatic_Cancer;cancer_Prostate_Cancer;cancer_Ovarian_Cancer;cancer_Endometrial_Cancer;cancer_Bladder_Cancer;cancer_Glioma;panel_IM6;panel_IM7;panel_IM5;panel_IM3;panel_IH3;PC1;PC2;PC3;PC4;PC5;PC6;PC7;PC8;PC9;PC10	FALSE
all_grade	ICI	hypothyroidism	9712	1718	0.914	0	35	Sex;Age;LOT;contains_chemo;contains_ctla4;contains_pd1;contains_biologic;contains_targeted;cancer_Non_Small_Cell_Lung_Cancer;cancer_Breast_Cancer;cancer_Colorectal_Cancer;cancer_Pancreatic_Cancer;cancer_Prostate_Cancer;cancer_Ovarian_Cancer;cancer_Endometrial_Cancer;cancer_Bladder_Cancer;cancer_Glioma;panel_IM6;panel_IM7;panel_IM5;panel_IM3;panel_IH3;PC1;PC2;PC3;PC4;PC5;PC6;PC7;PC8;PC9;PC10	FALSE
all_grade	NonICI	hypothyroidism	33280	1261	0.759	2	23	Sex;Age;LOT;contains_chemo;contains_biologic;contains_targeted;cancer_Non_Small_Cell_Lung_Cancer;cancer_Breast_Cancer;cancer_Colorectal_Cancer;cancer_Pancreatic_Cancer;cancer_Prostate_Cancer;cancer_Ovarian_Cancer;cancer_Endometrial_Cancer;cancer_Bladder_Cancer;cancer_Glioma;panel_IM6;panel_IM7;panel_IM5;panel_IM3;panel_IH3;PC1;PC2;PC3;PC4;PC5;PC6;PC7;PC8;PC9;PC10	FALSE
all_grade	Combined	liver_toxicity	35526	3769	0.9376	0	92	Sex;Age;LOT;contains_chemo;contains_ctla4;contains_pd1;contains_biologic;contains_targeted;cancer_Non_Small_Cell_Lung_Cancer;cancer_Breast_Cancer;cancer_Colorectal_Cancer;cancer_Pancreatic_Cancer;cancer_Prostate_Cancer;cancer_Ovarian_Cancer;cancer_Endometrial_Cancer;cancer_Bladder_Cancer;cancer_Glioma;panel_IM6;panel_IM7;panel_IM5;panel_IM3;panel_IH3;PC1;PC2;PC3;PC4;PC5;PC6;PC7;PC8;PC9;PC10	FALSE
all_grade	ICI	liver_toxicity	9700	1561	0.9625	0	50	Sex;Age;LOT;contains_chemo;contains_ctla4;contains_pd1;contains_biologic;contains_targeted;cancer_Non_Small_Cell_Lung_Cancer;cancer_Breast_Cancer;cancer_Colorectal_Cancer;cancer_Pancreatic_Cancer;cancer_Prostate_Cancer;cancer_Ovarian_Cancer;cancer_Endometrial_Cancer;cancer_Bladder_Cancer;cancer_Glioma;panel_IM6;panel_IM7;panel_IM5;panel_IM3;panel_IH3;PC1;PC2;PC3;PC4;PC5;PC6;PC7;PC8;PC9;PC10	FALSE
all_grade	NonICI	liver_toxicity	33186	3303	0.9268	0	109	Sex;Age;LOT;contains_chemo;contains_biologic;contains_targeted;cancer_Non_Small_Cell_Lung_Cancer;cancer_Breast_Cancer;cancer_Colorectal_Cancer;cancer_Pancreatic_Cancer;cancer_Prostate_Cancer;cancer_Ovarian_Cancer;cancer_Endometrial_Cancer;cancer_Bladder_Cancer;cancer_Glioma;panel_IM6;panel_IM7;panel_IM5;panel_IM3;panel_IH3;PC1;PC2;PC3;PC4;PC5;PC6;PC7;PC8;PC9;PC10	FALSE
all_grade	Combined	pneumonitis	35657	855	0.8537	1	53	Sex;Age;LOT;contains_chemo;contains_ctla4;contains_pd1;contains_biologic;contains_targeted;cancer_Non_Small_Cell_Lung_Cancer;cancer_Breast_Cancer;cancer_Colorectal_Cancer;cancer_Pancreatic_Cancer;cancer_Prostate_Cancer;cancer_Ovarian_Cancer;cancer_Endometrial_Cancer;cancer_Bladder_Cancer;cancer_Glioma;panel_IM6;panel_IM7;panel_IM5;panel_IM3;panel_IH3;PC1;PC2;PC3;PC4;PC5;PC6;PC7;PC8;PC9;PC10	FALSE
all_grade	NonICI	pneumonitis	33302	632	0.8075	1	82	Sex;Age;LOT;contains_chemo;contains_biologic;contains_targeted;cancer_Non_Small_Cell_Lung_Cancer;cancer_Breast_Cancer;cancer_Colorectal_Cancer;cancer_Pancreatic_Cancer;cancer_Prostate_Cancer;cancer_Ovarian_Cancer;cancer_Endometrial_Cancer;cancer_Bladder_Cancer;cancer_Glioma;panel_IM6;panel_IM7;panel_IM5;panel_IM3;panel_IH3;PC1;PC2;PC3;PC4;PC5;PC6;PC7;PC8;PC9;PC10	FALSE

### Sheet: Table 45
Supplementary Table 45. All variants reaching genome-wide significance (P < 5 × 10⁻⁸). SPACox and Cox P values, score statistic and variance, z, minor allele frequency, missingness, chromosome, position and nearest gene, for hypothyroidism, pneumonitis and adrenal insufficiency.
phenotype	cohort	rsid	MAF	missing.rate	P_SPACOX	P_NORM	Stat	Var	z	P_COXPH	CHR	BP	gene	locus	is_reported_lead
adrenal_insufficiency	ICI	rs112463084	0.249451	0	6.11844e-13	2.65044e-14	101.035	176.067	7.61434	6.11844e-13	6	32537711	HLA-DRB1	6p21.32	TRUE
adrenal_insufficiency	ICI	rs72845794	0.24156	0	1.16789e-12	5.08509e-14	99.765	175.549	7.52972	1.16789e-12	6	32534087	NA	NA	FALSE
adrenal_insufficiency	ICI	rs67920980	0.233455	0	1.51868e-12	5.99802e-14	97.322	168.019	7.50813	1.51868e-12	6	32534712	NA	NA	FALSE
adrenal_insufficiency	ICI	rs71538512	0.241935	0	2.07628e-12	1.05235e-13	98.7017	176.273	7.43416	2.07628e-12	6	32534994	NA	NA	FALSE
adrenal_insufficiency	ICI	rs71538510	0.241515	0	2.07996e-12	1.01221e-13	98.2658	174.478	7.4393	2.07996e-12	6	32534959	NA	NA	FALSE
adrenal_insufficiency	ICI	rs28374500	0.206434	0	2.35992e-12	6.19578e-14	89.6366	142.692	7.50388	2.35992e-12	6	32526944	NA	NA	FALSE
adrenal_insufficiency	ICI	rs112490165	0.236981	0	3.70376e-12	1.92294e-13	96.0195	170.477	7.35405	3.70376e-12	6	32534010	NA	NA	FALSE
adrenal_insufficiency	ICI	rs60255287	0.241863	0	3.72613e-12	2.11585e-13	97.546	176.554	7.34126	3.72613e-12	6	32525754	NA	NA	FALSE
adrenal_insufficiency	ICI	rs71538505	0.219904	0	4.17326e-12	1.60487e-13	91.6669	154.358	7.37816	4.17326e-12	6	32534576	NA	NA	FALSE
adrenal_insufficiency	ICI	rs35985055	0.234963	0	4.33462e-12	2.20775e-13	95.2643	168.652	7.33557	4.33462e-12	6	32536245	NA	NA	FALSE
adrenal_insufficiency	ICI	rs71538511	0.24106	0	5.01005e-12	3.01673e-13	96.4268	174.786	7.29365	5.01005e-12	6	32534976	NA	NA	FALSE
adrenal_insufficiency	ICI	rs79425107	0.210844	0	5.33156e-12	1.83185e-13	88.8602	145.746	7.36053	5.33156e-12	6	32505830	NA	NA	FALSE
adrenal_insufficiency	ICI	rs74738572	0.191009	0	5.50199e-12	1.2767e-13	83.8525	128.104	7.40857	5.50199e-12	6	32501420	NA	NA	FALSE
adrenal_insufficiency	ICI	rs28645249	0.238454	0	5.95457e-12	3.52937e-13	95.7262	173.259	7.27248	5.95457e-12	6	32525235	NA	NA	FALSE
adrenal_insufficiency	ICI	rs72847605	0.238239	0	6.98524e-12	4.21043e-13	95.0121	171.81	7.24862	6.98524e-12	6	32535563	NA	NA	FALSE
adrenal_insufficiency	ICI	rs78753889	0.238311	0	7.59304e-12	4.80952e-13	94.9321	172.377	7.23058	7.59304e-12	6	32533755	NA	NA	FALSE
adrenal_insufficiency	ICI	rs28464944	0.24073	0	8.63293e-12	5.81695e-13	95.3779	175.252	7.20471	8.63293e-12	6	32525369	NA	NA	FALSE
adrenal_insufficiency	ICI	rs115562562	0.218074	0	9.31432e-12	4.22032e-13	89.3829	152.067	7.2483	9.31432e-12	6	32507200	NA	NA	FALSE
adrenal_insufficiency	ICI	rs28615351	0.238579	0	9.46614e-12	6.34574e-13	94.9567	174.281	7.19284	9.46614e-12	6	32525270	NA	NA	FALSE
adrenal_insufficiency	ICI	rs72508444	0.239427	0	1.03441e-11	7.31236e-13	94.1889	172.402	7.17346	1.03441e-11	6	32491387	NA	NA	FALSE
adrenal_insufficiency	ICI	rs28455809	0.238364	0	1.09929e-11	7.54027e-13	94.4096	173.414	7.16926	1.09929e-11	6	32525259	NA	NA	FALSE
adrenal_insufficiency	ICI	rs72492342	0.217816	0	1.10629e-11	5.28438e-13	89.3297	153.174	7.21778	1.10629e-11	6	32531678	NA	NA	FALSE
adrenal_insufficiency	ICI	rs115070082	0.255503	0	1.25191e-11	1.17113e-12	94.2895	175.931	7.10873	1.25191e-11	6	32491393	NA	NA	FALSE
adrenal_insufficiency	ICI	rs67767519	0.239525	0	1.27685e-11	9.30525e-13	94.0347	173.432	7.14041	1.27685e-11	6	32534275	NA	NA	FALSE
adrenal_insufficiency	ICI	rs114436205	0.242479	0	1.29056e-11	1.03371e-12	94.6783	176.529	7.12594	1.29056e-11	6	32497175	NA	NA	FALSE
adrenal_insufficiency	ICI	rs78912960	0.219645	0	1.30144e-11	6.74773e-13	89.1682	154.04	7.18445	1.30144e-11	6	32505908	NA	NA	FALSE
adrenal_insufficiency	ICI	rs76817401	0.199418	0	1.33025e-11	4.68389e-13	84.3813	136.055	7.23417	1.33025e-11	6	32501122	NA	NA	FALSE
adrenal_insufficiency	ICI	rs4329147	0.161159	0	1.33701e-11	2.18184e-13	71.4205	94.7525	7.33715	1.33701e-11	6	32566577	NA	NA	FALSE
adrenal_insufficiency	ICI	rs112493940	0.196472	0	1.3806e-11	4.56304e-13	82.0377	128.477	7.23772	1.3806e-11	6	32512007	NA	NA	FALSE
adrenal_insufficiency	ICI	rs75224167	0.241096	0	1.41499e-11	1.07516e-12	94.4674	176.011	7.12053	1.41499e-11	6	32525748	NA	NA	FALSE
adrenal_insufficiency	ICI	rs146753058	0.246362	0	1.42485e-11	1.25023e-12	95.5173	181.002	7.09971	1.42485e-11	6	32494937	NA	NA	FALSE
adrenal_insufficiency	ICI	rs150115917	0.217164	0	1.4978e-11	7.54235e-13	88.1911	151.323	7.16922	1.4978e-11	6	32468702	NA	NA	FALSE
adrenal_insufficiency	ICI	rs71538517	0.245479	0	1.51837e-11	1.26422e-12	95.0283	179.231	7.09817	1.51837e-11	6	32535399	NA	NA	FALSE
adrenal_insufficiency	ICI	rs76567100	0.201534	0	1.59859e-11	6.25581e-13	84.3244	137.363	7.19479	1.59859e-11	6	32505781	NA	NA	FALSE
adrenal_insufficiency	ICI	rs28624101	0.239078	0	1.65614e-11	1.27417e-12	93.7689	174.565	7.09708	1.65614e-11	6	32525291	NA	NA	FALSE
adrenal_insufficiency	ICI	rs67813643	0.183975	0	1.73532e-11	4.77891e-13	78.967	119.245	7.23144	1.73532e-11	6	32505126	NA	NA	FALSE
adrenal_insufficiency	ICI	rs9269892	0.203756	0	1.74725e-11	7.32478e-13	83.751	136.317	7.17323	1.74725e-11	6	32551054	NA	NA	FALSE
adrenal_insufficiency	ICI	rs113023734	0.26343	0	1.77417e-11	2.02946e-12	95.3648	183.892	7.03244	1.77417e-11	6	32490098	NA	NA	FALSE
adrenal_insufficiency	ICI	rs34159523	0.245032	0	1.78512e-11	1.52434e-12	94.4911	178.511	7.07226	1.78512e-11	6	32535422	NA	NA	FALSE
adrenal_insufficiency	ICI	rs57583084	0.241194	0	1.8179e-11	1.46757e-12	93.9684	176.28	7.07752	1.8179e-11	6	32525850	NA	NA	FALSE
adrenal_insufficiency	ICI	rs72849286	0.218949	0	1.84113e-11	1.01899e-12	88.6033	154.516	7.12792	1.84113e-11	6	32472873	NA	NA	FALSE
adrenal_insufficiency	ICI	rs57586748	0.239328	0	1.86372e-11	1.45191e-12	93.2481	173.514	7.07901	1.86372e-11	6	32526068	NA	NA	FALSE
adrenal_insufficiency	ICI	rs112925453	0.238257	0	1.9082e-11	1.46119e-12	92.7545	171.725	7.07812	1.9082e-11	6	32537376	NA	NA	FALSE
adrenal_insufficiency	ICI	rs62405590	0.184734	0	1.92859e-11	5.41026e-13	78.024	116.959	7.21458	1.92859e-11	6	32508559	NA	NA	FALSE
adrenal_insufficiency	ICI	rs112869991	0.23873	0	1.93116e-11	1.50016e-12	92.7866	172.021	7.07447	1.93116e-11	6	32537703	NA	NA	FALSE
adrenal_insufficiency	ICI	rs113554037	0.214459	0	1.93551e-11	1.02168e-12	87.9776	152.357	7.12755	1.93551e-11	6	32498797	NA	NA	FALSE
adrenal_insufficiency	ICI	rs113022490	0.208184	0	1.99053e-11	9.59887e-13	86.1191	145.637	7.13614	1.99053e-11	6	32498235	NA	NA	FALSE
adrenal_insufficiency	ICI	rs62405587	0.184047	0	2.02309e-11	5.94068e-13	78.7825	119.666	7.20184	2.02309e-11	6	32504965	NA	NA	FALSE
adrenal_insufficiency	ICI	rs113701066	0.247309	0	2.03908e-11	1.93111e-12	94.7273	181.085	7.03937	2.03908e-11	6	32493427	NA	NA	FALSE
adrenal_insufficiency	ICI	rs67456882	0.248933	0	2.07336e-11	2.034e-12	95.1012	182.894	7.03213	2.07336e-11	6	32496180	NA	NA	FALSE
adrenal_insufficiency	ICI	rs138063539	0.252584	0	2.10042e-11	2.1813e-12	95.7728	186.002	7.02237	2.10042e-11	6	32496314	NA	NA	FALSE
adrenal_insufficiency	ICI	rs72851099	0.188492	0	2.19238e-11	7.48077e-13	79.7536	123.714	7.17035	2.19238e-11	6	32505508	NA	NA	FALSE
adrenal_insufficiency	ICI	rs112749594	0.236159	0	2.19933e-11	1.70783e-12	91.1339	166.796	7.05647	2.19933e-11	6	32485397	NA	NA	FALSE
adrenal_insufficiency	ICI	rs111911331	0.230616	0	2.20831e-11	1.68891e-12	91.121	166.675	7.05802	2.20831e-11	6	32493298	NA	NA	FALSE
adrenal_insufficiency	ICI	rs148181976	0.242247	0	2.21642e-11	1.95847e-12	93.2445	175.558	7.03741	2.21642e-11	6	32492966	NA	NA	FALSE
adrenal_insufficiency	ICI	rs114312361	0.248121	0	2.25041e-11	2.20204e-12	94.6162	181.604	7.02105	2.25041e-11	6	32496676	NA	NA	FALSE
adrenal_insufficiency	ICI	rs78047056	0.221707	0	2.26021e-11	1.41559e-12	88.6074	156.518	7.08252	2.26021e-11	6	32506835	NA	NA	FALSE
adrenal_insufficiency	ICI	rs112870813	0.240748	0	2.35735e-11	2.076e-12	93.0376	175.184	7.02928	2.35735e-11	6	32491199	NA	NA	FALSE
adrenal_insufficiency	ICI	rs75793795	0.225733	0	2.44543e-11	1.66837e-12	90.2179	163.309	7.05972	2.44543e-11	6	32499131	NA	NA	FALSE
adrenal_insufficiency	ICI	rs9269289	0.236909	0	2.46416e-11	1.99807e-12	92.0294	171.148	7.03462	2.46416e-11	6	32539416	NA	NA	FALSE
adrenal_insufficiency	ICI	rs79468266	0.209425	0	2.46671e-11	1.21676e-12	84.9032	142.859	7.10346	2.46671e-11	6	32506982	NA	NA	FALSE
adrenal_insufficiency	ICI	rs115891012	0.24447	0	2.52305e-11	2.34971e-12	93.3727	177.32	7.01198	2.52305e-11	6	32490848	NA	NA	FALSE
adrenal_insufficiency	ICI	rs115731929	0.252763	0	2.67115e-11	2.89612e-12	95.1725	185.772	6.98268	2.67115e-11	6	32496295	NA	NA	FALSE
adrenal_insufficiency	ICI	rs71549226	0.214334	0	2.68165e-11	1.54524e-12	87.2231	152.187	7.07037	2.68165e-11	6	32498312	NA	NA	FALSE
adrenal_insufficiency	ICI	rs9270149	0.18951	0	2.71338e-11	9.70332e-13	78.8922	122.271	7.13465	2.71338e-11	6	32555352	NA	NA	FALSE
adrenal_insufficiency	ICI	rs113454243	0.250629	0	2.71545e-11	2.88422e-12	94.8579	184.515	6.98325	2.71545e-11	6	32494723	NA	NA	FALSE
adrenal_insufficiency	ICI	rs112498945	0.251861	0	2.74503e-11	2.98673e-12	95.0599	185.562	6.97835	2.74503e-11	6	32496346	NA	NA	FALSE
adrenal_insufficiency	ICI	rs78205167	0.241346	0	2.81313e-11	2.47426e-12	92.9046	175.909	7.00475	2.81313e-11	6	32525774	NA	NA	FALSE
adrenal_insufficiency	ICI	rs74569570	0.227653	0	2.85788e-11	2.10786e-12	89.4982	162.207	7.02716	2.85788e-11	6	32473816	NA	NA	FALSE
adrenal_insufficiency	ICI	rs116019553	0.252861	0	2.85854e-11	3.152e-12	94.9683	185.607	6.97078	2.85854e-11	6	32494190	NA	NA	FALSE
adrenal_insufficiency	ICI	rs113805201	0.248433	0	2.88913e-11	2.93367e-12	93.89	180.892	6.98087	2.88913e-11	6	32490549	NA	NA	FALSE
adrenal_insufficiency	ICI	rs68176300	0.2063	0	2.91207e-11	1.47453e-12	84.5757	142.827	7.07686	2.91207e-11	6	32526490	NA	NA	FALSE
adrenal_insufficiency	ICI	rs77375484	0.220306	0	2.95954e-11	1.89782e-12	87.5897	154.718	7.04179	2.95954e-11	6	32505909	NA	NA	FALSE
adrenal_insufficiency	ICI	rs113921701	0.168845	0	2.96661e-11	7.23667e-13	72.7123	102.704	7.17489	2.96661e-11	6	32508922	NA	NA	FALSE
adrenal_insufficiency	ICI	rs112875478	0.243372	0	3.0337e-11	2.96957e-12	92.9917	177.535	6.97916	3.0337e-11	6	32497019	NA	NA	FALSE
adrenal_insufficiency	ICI	rs71536515	0.169889	0	3.05698e-11	7.43302e-13	74.5339	108.024	7.17122	3.05698e-11	6	32519743	NA	NA	FALSE
adrenal_insufficiency	ICI	rs72508442	0.237347	0	3.05754e-11	2.69673e-12	91.7629	172.205	6.99269	3.05754e-11	6	32490820	NA	NA	FALSE
adrenal_insufficiency	ICI	rs112441817	0.247925	0	3.07531e-11	3.2325e-12	93.9119	181.686	6.96723	3.07531e-11	6	32493977	NA	NA	FALSE
adrenal_insufficiency	ICI	rs113962966	0.24081	0	3.08978e-11	2.92279e-12	90.0631	166.422	6.98139	3.08978e-11	6	32496783	NA	NA	FALSE
adrenal_insufficiency	ICI	rs34393345	0.227135	0	3.12434e-11	2.23406e-12	89.1132	161.187	7.01904	3.12434e-11	6	32536297	NA	NA	FALSE
adrenal_insufficiency	ICI	rs112668737	0.24422	0	3.16021e-11	3.15285e-12	92.8668	177.486	6.97074	3.16021e-11	6	32489345	NA	NA	FALSE
adrenal_insufficiency	ICI	rs68122208	0.167756	0	3.17151e-11	8.04985e-13	72.5211	102.581	7.1603	3.17151e-11	6	32508981	NA	NA	FALSE
adrenal_insufficiency	ICI	rs74372324	0.203435	0	3.18122e-11	1.53314e-12	84.9149	144.195	7.07146	3.18122e-11	6	32468996	NA	NA	FALSE
adrenal_insufficiency	ICI	rs77089552	0.21262	0	3.23069e-11	1.80413e-12	86.0038	148.868	7.04884	3.23069e-11	6	32460533	NA	NA	FALSE
adrenal_insufficiency	ICI	rs67353091	0.233187	0	3.23429e-11	2.56926e-12	90.7352	168.043	6.99947	3.23429e-11	6	32524684	NA	NA	FALSE
adrenal_insufficiency	ICI	rs71534504	0.201828	0	3.27322e-11	1.55152e-12	82.7269	136.924	7.0698	3.27322e-11	6	32505433	NA	NA	FALSE
adrenal_insufficiency	ICI	rs139894726	0.260698	0	3.46089e-11	4.42078e-12	94.4936	186.3	6.92303	3.46089e-11	6	32496642	NA	NA	FALSE
adrenal_insufficiency	ICI	rs75310651	0.184439	0	3.51124e-11	1.22555e-12	79.2093	124.375	7.10246	3.51124e-11	6	32502513	NA	NA	FALSE
adrenal_insufficiency	ICI	rs113158748	0.219038	0	3.61321e-11	2.38681e-12	87.473	155.718	7.00979	3.61321e-11	6	32498558	NA	NA	FALSE
adrenal_insufficiency	ICI	rs143026828	0.243122	0	3.63661e-11	3.62106e-12	92.6131	177.509	6.95123	3.63661e-11	6	32492964	NA	NA	FALSE
adrenal_insufficiency	ICI	rs34413716	0.244666	0	3.64406e-11	3.77968e-12	92.8843	178.862	6.94518	3.64406e-11	6	32496943	NA	NA	FALSE
adrenal_insufficiency	ICI	rs75744841	0.172692	0	3.65211e-11	1.03123e-12	75.131	111.151	7.12627	3.65211e-11	6	32503575	NA	NA	FALSE
adrenal_insufficiency	ICI	rs76939305	0.24347	0	3.74283e-11	3.76462e-12	92.2077	176.237	6.94575	3.74283e-11	6	32491107	NA	NA	FALSE
adrenal_insufficiency	ICI	rs67382147	0.190456	0	3.77218e-11	1.43282e-12	78.8039	123.858	7.08084	3.77218e-11	6	32507752	NA	NA	FALSE
adrenal_insufficiency	ICI	rs113015546	0.22742	0	3.80558e-11	3.10575e-12	89.2999	164.014	6.97285	3.80558e-11	6	32496794	NA	NA	FALSE
adrenal_insufficiency	ICI	rs74290587	0.201444	0	3.95118e-11	2.02048e-12	77.6384	121.861	7.03306	3.95118e-11	6	32503739	NA	NA	FALSE
adrenal_insufficiency	ICI	rs77017079	0.224867	0	3.97033e-11	3.036e-12	88.7208	161.745	6.97605	3.97033e-11	6	32474095	NA	NA	FALSE
adrenal_insufficiency	ICI	rs148831934	0.223832	0	4.05527e-11	2.9604e-12	88.2042	159.705	6.97959	4.05527e-11	6	32482067	NA	NA	FALSE
adrenal_insufficiency	ICI	rs147610934	0.174602	0	4.14585e-11	1.40624e-12	71.5508	102.033	7.08344	4.14585e-11	6	32455033	NA	NA	FALSE
adrenal_insufficiency	ICI	rs114481954	0.235213	0	4.14838e-11	3.62845e-12	90.1338	168.146	6.95095	4.14838e-11	6	32487603	NA	NA	FALSE
adrenal_insufficiency	ICI	rs79967157	0.22277	0	4.18321e-11	3.1055e-12	88.5251	161.18	6.97287	4.18321e-11	6	32499074	NA	NA	FALSE
adrenal_insufficiency	ICI	rs78681324	0.238311	0	4.21987e-11	4.01454e-12	90.9682	171.98	6.93667	4.21987e-11	6	32490721	NA	NA	FALSE
adrenal_insufficiency	ICI	rs9270073	0.196151	0	4.2291e-11	1.9984e-12	79.9471	129.16	7.0346	4.2291e-11	6	32554123	NA	NA	FALSE
adrenal_insufficiency	ICI	rs115063919	0.242828	0	4.27353e-11	4.36146e-12	92.0515	176.697	6.92494	4.27353e-11	6	32491272	NA	NA	FALSE
adrenal_insufficiency	ICI	rs111840744	0.245273	0	4.27873e-11	4.50051e-12	92.246	177.673	6.9205	4.27873e-11	6	32491048	NA	NA	FALSE
adrenal_insufficiency	ICI	rs115881023	0.250228	0	4.33723e-11	4.82418e-12	90.9142	173.071	6.91066	4.33723e-11	6	32491453	NA	NA	FALSE
adrenal_insufficiency	ICI	rs9269343	0.228715	0	4.36278e-11	3.46539e-12	88.6107	162.209	6.95743	4.36278e-11	6	32540383	NA	NA	FALSE
adrenal_insufficiency	ICI	rs139212224	0.251549	0	4.37139e-11	5.2116e-12	93.8158	184.881	6.89969	4.37139e-11	6	32496628	NA	NA	FALSE
adrenal_insufficiency	ICI	rs114899302	0.217851	0	4.37269e-11	2.87757e-12	85.8368	151.075	6.98358	4.37269e-11	6	32507226	NA	NA	FALSE
adrenal_insufficiency	ICI	rs112513725	0.172772	0	4.4409e-11	1.30998e-12	74.2344	109.527	7.09325	4.4409e-11	6	32504030	NA	NA	FALSE
adrenal_insufficiency	ICI	rs113333416	0.225742	0	4.44351e-11	3.43413e-12	88.1043	160.301	6.95871	4.44351e-11	6	32506627	NA	NA	FALSE
adrenal_insufficiency	ICI	rs114730467	0.241649	0	4.48105e-11	4.54621e-12	91.5091	174.917	6.91907	4.48105e-11	6	32491153	NA	NA	FALSE
adrenal_insufficiency	ICI	rs71549286	0.203087	0	4.48817e-11	2.34379e-12	82.3259	137.831	7.01233	4.48817e-11	6	32505386	NA	NA	FALSE
adrenal_insufficiency	ICI	rs138246653	0.24272	0	4.50995e-11	4.51195e-12	90.5931	171.38	6.92014	4.50995e-11	6	32488519	NA	NA	FALSE
adrenal_insufficiency	ICI	rs76977906	0.229429	0	4.59223e-11	3.70884e-12	88.5485	162.428	6.94785	4.59223e-11	6	32506086	NA	NA	FALSE
adrenal_insufficiency	ICI	rs74533346	0.206506	0	4.63109e-11	2.5373e-12	84.8206	146.776	7.00123	4.63109e-11	6	32469765	NA	NA	FALSE
adrenal_insufficiency	ICI	rs114649104	0.246487	0	4.64933e-11	5.14859e-12	92.6349	180.166	6.90142	4.64933e-11	6	32496686	NA	NA	FALSE
adrenal_insufficiency	ICI	rs111874278	0.228608	0	4.83402e-11	3.94346e-12	88.3759	162.2	6.93919	4.83402e-11	6	32482181	NA	NA	FALSE
adrenal_insufficiency	ICI	rs115356556	0.251692	0	4.85178e-11	5.94199e-12	93.6875	185.377	6.88103	4.85178e-11	6	32496609	NA	NA	FALSE
adrenal_insufficiency	ICI	rs143363040	0.243131	0	4.91492e-11	5.14599e-12	90.4103	171.613	6.90149	4.91492e-11	6	32488267	NA	NA	FALSE
adrenal_insufficiency	ICI	rs79010350	0.206979	0	4.91868e-11	2.87011e-12	83.24	142.057	6.98394	4.91868e-11	6	32505668	NA	NA	FALSE
adrenal_insufficiency	ICI	rs66982628	0.230063	0	4.93011e-11	4.16707e-12	88.94	164.647	6.9314	4.93011e-11	6	32534863	NA	NA	FALSE
adrenal_insufficiency	ICI	rs1064697	0.195999	0	5.08645e-11	2.5117e-12	80.3024	131.502	7.00265	5.08645e-11	6	32546828	NA	NA	FALSE
adrenal_insufficiency	ICI	rs73407285	0.246273	0	5.16615e-11	5.95317e-12	91.9562	178.603	6.88077	5.16615e-11	6	32494665	NA	NA	FALSE
adrenal_insufficiency	ICI	rs138376128	0.215843	0	5.30689e-11	3.62616e-12	85.2487	150.41	6.95103	5.30689e-11	6	32507296	NA	NA	FALSE
adrenal_insufficiency	ICI	rs79187454	0.225564	0	5.32436e-11	4.36165e-12	88.4037	162.971	6.92494	5.32436e-11	6	32499123	NA	NA	FALSE
adrenal_insufficiency	ICI	rs142640349	0.236686	0	5.35281e-11	5.01143e-12	89.1703	166.756	6.90525	5.35281e-11	6	32485925	NA	NA	FALSE
adrenal_insufficiency	ICI	rs113528942	0.210728	0	5.3618e-11	3.55373e-12	84.619	148.075	6.95388	5.3618e-11	6	32497655	NA	NA	FALSE
adrenal_insufficiency	ICI	rs62405593	0.204622	0	5.36723e-11	2.96241e-12	81.7258	137.11	6.9795	5.36723e-11	6	32511602	NA	NA	FALSE
adrenal_insufficiency	ICI	rs9270040	0.180146	0	5.38689e-11	2.02415e-12	74.4722	112.132	7.03281	5.38689e-11	6	32553508	NA	NA	FALSE
adrenal_insufficiency	ICI	rs28483671	0.221315	0	5.48432e-11	4.07494e-12	86.4086	155.266	6.93456	5.48432e-11	6	32526854	NA	NA	FALSE
adrenal_insufficiency	ICI	rs142829465	0.236374	0	5.50358e-11	5.26765e-12	89.5709	168.603	6.89817	5.50358e-11	6	32486625	NA	NA	FALSE
adrenal_insufficiency	ICI	rs72492318	0.183502	0	5.63305e-11	2.18504e-12	75.0829	114.326	7.02213	5.63305e-11	6	32512506	NA	NA	FALSE
adrenal_insufficiency	ICI	rs72508471	0.20747	0	5.63892e-11	3.41413e-12	82.9546	142.076	6.95953	5.63892e-11	6	32505640	NA	NA	FALSE
adrenal_insufficiency	ICI	rs138536568	0.250665	0	5.78922e-11	7.2202e-12	93.1462	184.731	6.85323	5.78922e-11	6	32496645	NA	NA	FALSE
adrenal_insufficiency	ICI	rs113701352	0.237918	0	5.80751e-11	5.72923e-12	90.2129	171.623	6.88623	5.80751e-11	6	32534028	NA	NA	FALSE
adrenal_insufficiency	ICI	rs78745522	0.198231	0	5.88162e-11	3.015e-12	80.8648	134.332	6.97702	5.88162e-11	6	32500941	NA	NA	FALSE
adrenal_insufficiency	ICI	rs71536516	0.177664	0	5.96693e-11	2.06951e-12	74.7639	113.112	7.02972	5.96693e-11	6	32519823	NA	NA	FALSE
adrenal_insufficiency	ICI	rs113614136	0.200775	0	6.03862e-11	3.28196e-12	81.83	138.03	6.96509	6.03862e-11	6	32501196	NA	NA	FALSE
adrenal_insufficiency	ICI	rs75469638	0.2384	0	6.12651e-11	6.30154e-12	90.089	171.828	6.87266	6.12651e-11	6	32490715	NA	NA	FALSE
adrenal_insufficiency	ICI	rs9269893	0.20115	0	6.25382e-11	3.43594e-12	80.2284	132.926	6.95863	6.25382e-11	6	32551058	NA	NA	FALSE
adrenal_insufficiency	ICI	rs115773383	0.240346	0	6.33709e-11	6.54135e-12	89.085	168.28	6.86733	6.33709e-11	6	32486358	NA	NA	FALSE
adrenal_insufficiency	ICI	rs112597150	0.219119	0	6.48886e-11	4.82396e-12	85.2532	152.189	6.91066	6.48886e-11	6	32511531	NA	NA	FALSE
adrenal_insufficiency	ICI	rs114352435	0.242595	0	6.49384e-11	7.20552e-12	90.8528	175.731	6.85352	6.49384e-11	6	32491257	NA	NA	FALSE
adrenal_insufficiency	ICI	rs111514386	0.205336	0	6.55003e-11	3.80228e-12	81.7005	138.416	6.94434	6.55003e-11	6	32507548	NA	NA	FALSE
adrenal_insufficiency	ICI	rs111286052	0.234749	0	6.55186e-11	6.28337e-12	89.2876	168.764	6.87307	6.55186e-11	6	32537733	NA	NA	FALSE
adrenal_insufficiency	ICI	rs115791752	0.246612	0	6.73371e-11	8.17917e-12	91.8823	180.692	6.83537	6.73371e-11	6	32493460	NA	NA	FALSE
adrenal_insufficiency	ICI	rs112742095	0.244158	0	6.78612e-11	7.86022e-12	91.1414	177.494	6.84107	6.78612e-11	6	32489354	NA	NA	FALSE
adrenal_insufficiency	ICI	rs112954639	0.202935	0	7.05618e-11	4.10471e-12	80.9344	136.257	6.93353	7.05618e-11	6	32511698	NA	NA	FALSE
adrenal_insufficiency	ICI	rs79076469	0.196115	0	7.13513e-11	3.81019e-12	80.4758	134.309	6.94405	7.13513e-11	6	32501124	NA	NA	FALSE
adrenal_insufficiency	ICI	rs147478643	0.221333	0	7.27746e-11	5.78008e-12	86.6758	158.486	6.88497	7.27746e-11	6	32499006	NA	NA	FALSE
adrenal_insufficiency	ICI	rs140973961	0.231643	0	7.34431e-11	7.03488e-12	88.0332	164.828	6.85694	7.34431e-11	6	32487987	NA	NA	FALSE
adrenal_insufficiency	ICI	rs112967446	0.248907	0	7.48783e-11	9.42232e-12	91.8265	181.55	6.81506	7.48783e-11	6	32490545	NA	NA	FALSE
adrenal_insufficiency	ICI	rs75224370	0.247103	0	7.4894e-11	9.26017e-12	91.527	180.236	6.81756	7.4894e-11	6	32492320	NA	NA	FALSE
adrenal_insufficiency	ICI	rs114256771	0.173826	0	7.64689e-11	2.63288e-12	73.6569	110.846	6.99605	7.64689e-11	6	32519828	NA	NA	FALSE
adrenal_insufficiency	ICI	rs79250000	0.226992	0	7.73766e-11	6.896e-12	86.9542	160.679	6.85979	7.73766e-11	6	32487686	NA	NA	FALSE
adrenal_insufficiency	ICI	rs28708891	0.218521	0	7.74597e-11	5.9468e-12	85.008	152.625	6.88092	7.74597e-11	6	32527235	NA	NA	FALSE
adrenal_insufficiency	ICI	rs115654776	0.198275	0	7.76592e-11	4.33224e-12	80.8165	136.16	6.9259	7.76592e-11	6	32501015	NA	NA	FALSE
adrenal_insufficiency	ICI	rs112944250	0.246371	0	7.80011e-11	9.41949e-12	90.0562	174.615	6.81511	7.80011e-11	6	32488489	NA	NA	FALSE
adrenal_insufficiency	ICI	rs77103549	0.228126	0	7.84105e-11	7.29586e-12	87.4128	162.761	6.85174	7.84105e-11	6	32474022	NA	NA	FALSE
adrenal_insufficiency	ICI	rs73726175	0.247639	0	8.0619e-11	9.99504e-12	91.1951	179.509	6.80657	8.0619e-11	6	32490624	NA	NA	FALSE
adrenal_insufficiency	ICI	rs77180119	0.234071	0	8.17666e-11	8.22487e-12	88.3138	166.968	6.83457	8.17666e-11	6	32487390	NA	NA	FALSE
adrenal_insufficiency	ICI	rs116577630	0.23757	0	8.25253e-11	8.71259e-12	88.5265	168.18	6.82631	8.25253e-11	6	32486639	NA	NA	FALSE
adrenal_insufficiency	ICI	rs72508449	0.242158	0	8.26094e-11	9.53758e-12	90.136	175.017	6.81331	8.26094e-11	6	32492032	NA	NA	FALSE
adrenal_insufficiency	ICI	rs113137709	0.183984	0	8.29663e-11	3.69086e-12	77.3538	123.93	6.94854	8.29663e-11	6	32501652	NA	NA	FALSE
adrenal_insufficiency	ICI	rs112388251	0.230438	0	8.29951e-11	7.90196e-12	87.7536	164.58	6.84031	8.29951e-11	6	32483060	NA	NA	FALSE
adrenal_insufficiency	ICI	rs113738020	0.229572	0	8.36021e-11	7.98204e-12	87.6199	164.149	6.83887	8.36021e-11	6	32540158	NA	NA	FALSE
adrenal_insufficiency	ICI	rs9270141	0.20314	0	8.61201e-11	5.50486e-12	80.6212	136.842	6.89191	8.61201e-11	6	32555217	NA	NA	FALSE
adrenal_insufficiency	ICI	rs113813386	0.219851	0	8.68138e-11	6.78008e-12	85.0461	153.596	6.86222	8.68138e-11	6	32536930	NA	NA	FALSE
adrenal_insufficiency	ICI	rs9269298	0.234535	0	8.72914e-11	8.99205e-12	88.4525	168.122	6.82178	8.72914e-11	6	32539536	NA	NA	FALSE
adrenal_insufficiency	ICI	rs114193109	0.239605	0	8.73771e-11	9.87293e-12	89.427	172.526	6.80834	8.73771e-11	6	32488504	NA	NA	FALSE
adrenal_insufficiency	ICI	rs141174036	0.238114	0	8.99265e-11	9.77778e-12	88.7582	169.886	6.80974	8.99265e-11	6	32488178	NA	NA	FALSE
adrenal_insufficiency	ICI	rs71536548	0.240141	0	9.12768e-11	1.01453e-11	90.036	175.085	6.80443	9.12768e-11	6	32524626	NA	NA	FALSE
adrenal_insufficiency	ICI	rs115003145	0.243167	0	9.29731e-11	1.15058e-11	90.4449	177.625	6.78628	9.29731e-11	6	32496949	NA	NA	FALSE
adrenal_insufficiency	ICI	rs142408103	0.241774	0	9.37037e-11	1.1231e-11	90.1295	176.207	6.78977	9.37037e-11	6	32491945	NA	NA	FALSE
adrenal_insufficiency	ICI	rs77096675	0.218128	0	9.46984e-11	7.7138e-12	85.1135	154.67	6.84377	9.46984e-11	6	32472910	NA	NA	FALSE
adrenal_insufficiency	ICI	rs72508450	0.240489	0	9.50022e-11	1.1096e-11	89.7144	174.498	6.79152	9.50022e-11	6	32492124	NA	NA	FALSE
adrenal_insufficiency	ICI	rs111379218	0.200186	0	9.68103e-11	5.96893e-12	80.7477	137.732	6.88039	9.68103e-11	6	32501211	NA	NA	FALSE
adrenal_insufficiency	ICI	rs112931124	0.237507	0	9.77729e-11	1.08731e-11	89.002	171.59	6.79444	9.77729e-11	6	32491533	NA	NA	FALSE
adrenal_insufficiency	ICI	rs114164610	0.219083	0	9.86067e-11	8.19049e-12	85.4912	156.438	6.83518	9.86067e-11	6	32498960	NA	NA	FALSE
adrenal_insufficiency	ICI	rs139616859	0.248799	0	9.91343e-11	1.30582e-11	91.0538	180.999	6.76799	9.91343e-11	6	32490192	NA	NA	FALSE
adrenal_insufficiency	ICI	rs80029685	0.194955	0	9.95715e-11	5.64588e-12	79.4872	133.158	6.88831	9.95715e-11	6	32501300	NA	NA	FALSE
adrenal_insufficiency	ICI	rs148269358	0.249326	0	1.00437e-10	1.36122e-11	91.2985	182.297	6.76198	1.00437e-10	6	32490399	NA	NA	FALSE
adrenal_insufficiency	ICI	rs35083819	0.185609	0	1.01212e-10	5.04656e-12	76.5305	122.867	6.90426	1.01212e-10	6	32526526	NA	NA	FALSE
adrenal_insufficiency	ICI	rs145893158	0.230937	0	1.01364e-10	1.0452e-11	87.4786	165.489	6.80014	1.01364e-10	6	32483045	NA	NA	FALSE
adrenal_insufficiency	ICI	rs76155697	0.242221	0	1.01805e-10	1.26402e-11	90.0449	176.764	6.7727	1.01805e-10	6	32492054	NA	NA	FALSE
adrenal_insufficiency	ICI	rs143200913	0.250603	0	1.03609e-10	1.41024e-11	91.2762	182.485	6.75685	1.03609e-10	6	32490395	NA	NA	FALSE
adrenal_insufficiency	ICI	rs28657910	0.214477	0	1.03671e-10	8.05468e-12	83.5024	149.14	6.83757	1.03671e-10	6	32526822	NA	NA	FALSE
adrenal_insufficiency	ICI	rs73726846	0.235597	0	1.03697e-10	1.11538e-11	88.3304	169.193	6.79077	1.03697e-10	6	32537640	NA	NA	FALSE
adrenal_insufficiency	ICI	rs111885976	0.168398	0	1.05284e-10	3.75439e-12	70.721	103.66	6.94613	1.05284e-10	6	32509188	NA	NA	FALSE
adrenal_insufficiency	ICI	rs142092031	0.244345	0	1.06349e-10	1.34304e-11	90.1003	177.441	6.76392	1.06349e-10	6	32491042	NA	NA	FALSE
adrenal_insufficiency	ICI	rs74655967	0.245247	0	1.0678e-10	1.37599e-11	90.3139	178.469	6.76041	1.0678e-10	6	32492468	NA	NA	FALSE
adrenal_insufficiency	ICI	rs138470867	0.21395	0	1.07294e-10	8.21098e-12	82.9496	147.29	6.83482	1.07294e-10	6	32506695	NA	NA	FALSE
adrenal_insufficiency	ICI	rs79781139	0.204774	0	1.07298e-10	7.21437e-12	79.7976	135.573	6.85334	1.07298e-10	6	32455847	NA	NA	FALSE
adrenal_insufficiency	ICI	rs112035421	0.18044	0	1.07684e-10	4.84756e-12	76.3045	121.94	6.90997	1.07684e-10	6	32501842	NA	NA	FALSE
adrenal_insufficiency	ICI	rs28467173	0.195294	0	1.07726e-10	6.0262e-12	77.3367	126.391	6.87903	1.07726e-10	6	32512180	NA	NA	FALSE
adrenal_insufficiency	ICI	rs80011953	0.233196	0	1.08418e-10	1.15398e-11	87.6599	166.875	6.78586	1.08418e-10	6	32487649	NA	NA	FALSE
adrenal_insufficiency	ICI	rs113856962	0.241355	0	1.10316e-10	1.33093e-11	89.3926	174.597	6.76523	1.10316e-10	6	32492899	NA	NA	FALSE
adrenal_insufficiency	ICI	rs73726184	0.236963	0	1.10336e-10	1.24148e-11	88.348	170.034	6.7753	1.10336e-10	6	32491446	NA	NA	FALSE
adrenal_insufficiency	ICI	rs74588093	0.226403	0	1.10402e-10	1.05729e-11	86.1138	160.443	6.79848	1.10402e-10	6	32473810	NA	NA	FALSE
adrenal_insufficiency	ICI	rs114011941	0.22859	0	1.11136e-10	1.08994e-11	86.1344	160.727	6.7941	1.11136e-10	6	32487978	NA	NA	FALSE
adrenal_insufficiency	ICI	rs113620044	0.21861	0	1.11992e-10	9.54632e-12	85.4036	157.128	6.81318	1.11992e-10	6	32498980	NA	NA	FALSE
adrenal_insufficiency	ICI	rs73726200	0.243765	0	1.12361e-10	1.4495e-11	90.0437	177.799	6.75287	1.12361e-10	6	32492592	NA	NA	FALSE
adrenal_insufficiency	ICI	rs9270051	0.194919	0	1.12546e-10	6.68247e-12	77.6706	128.033	6.86429	1.12546e-10	6	32553751	NA	NA	FALSE
adrenal_insufficiency	ICI	rs72492316	0.183752	0	1.13492e-10	5.52944e-12	74.0556	115.483	6.89128	1.13492e-10	6	32512481	NA	NA	FALSE
adrenal_insufficiency	ICI	rs9269450	0.20589	0	1.15196e-10	8.3775e-12	80.6104	139.218	6.83194	1.15196e-10	6	32542020	NA	NA	FALSE
adrenal_insufficiency	ICI	rs77146852	0.208434	0	1.17081e-10	8.95881e-12	78.2356	131.506	6.82231	1.17081e-10	6	32501522	NA	NA	FALSE
adrenal_insufficiency	ICI	rs78135308	0.239418	0	1.17465e-10	1.42278e-11	88.9733	173.458	6.75557	1.17465e-10	6	32492146	NA	NA	FALSE
adrenal_insufficiency	ICI	rs34626925	0.234276	0	1.17726e-10	1.26155e-11	87.7419	167.824	6.77298	1.17726e-10	6	32536257	NA	NA	FALSE
adrenal_insufficiency	ICI	rs144192785	0.243185	0	1.17937e-10	1.51444e-11	89.7939	177.148	6.74651	1.17937e-10	6	32490253	NA	NA	FALSE
adrenal_insufficiency	ICI	rs76539678	0.210067	0	1.20064e-10	8.9436e-12	82.0028	144.465	6.82255	1.20064e-10	6	32506942	NA	NA	FALSE
adrenal_insufficiency	ICI	rs150596400	0.233187	0	1.21139e-10	1.28839e-11	86.9793	165.068	6.76994	1.21139e-10	6	32486953	NA	NA	FALSE
adrenal_insufficiency	ICI	rs78767260	0.211942	0	1.22361e-10	9.50679e-12	83.1771	149.016	6.81378	1.22361e-10	6	32460491	NA	NA	FALSE
adrenal_insufficiency	ICI	rs113506020	0.228108	0	1.23483e-10	1.25297e-11	86.1341	161.683	6.77397	1.23483e-10	6	32482261	NA	NA	FALSE
adrenal_insufficiency	ICI	rs68141957	0.186394	0	1.24649e-10	6.52099e-12	76.1324	122.887	6.86778	1.24649e-10	6	32505551	NA	NA	FALSE
adrenal_insufficiency	ICI	rs73726182	0.243247	0	1.24824e-10	1.59678e-11	89.5962	176.771	6.73882	1.24824e-10	6	32491309	NA	NA	FALSE
adrenal_insufficiency	ICI	rs114340096	0.221413	0	1.25426e-10	1.16738e-11	85.2317	157.836	6.78419	1.25426e-10	6	32480262	NA	NA	FALSE
adrenal_insufficiency	ICI	rs75600948	0.183306	0	1.26761e-10	6.47315e-12	74.7402	118.398	6.86883	1.26761e-10	6	32554189	NA	NA	FALSE
adrenal_insufficiency	ICI	rs146892544	0.24372	0	1.27062e-10	1.65199e-11	89.4417	176.421	6.73388	1.27062e-10	6	32489510	NA	NA	FALSE
adrenal_insufficiency	ICI	rs75880270	0.193616	0	1.27534e-10	7.62059e-12	77.9539	129.678	6.84551	1.27534e-10	6	32505320	NA	NA	FALSE
adrenal_insufficiency	ICI	rs76792006	0.222359	0	1.28665e-10	1.20581e-11	85.6495	159.607	6.77951	1.28665e-10	6	32499070	NA	NA	FALSE
adrenal_insufficiency	ICI	rs115030899	0.245675	0	1.30022e-10	1.75143e-11	90.1334	179.613	6.72537	1.30022e-10	6	32489432	NA	NA	FALSE
adrenal_insufficiency	ICI	rs146381913	0.239587	0	1.3005e-10	1.52323e-11	87.2564	167.319	6.74567	1.3005e-10	6	32485905	NA	NA	FALSE
adrenal_insufficiency	ICI	rs138983579	0.237382	0	1.30551e-10	1.50236e-11	87.1777	166.918	6.74767	1.30551e-10	6	32485853	NA	NA	FALSE
adrenal_insufficiency	ICI	rs72849287	0.221118	0	1.30671e-10	1.19975e-11	84.813	156.471	6.78024	1.30671e-10	6	32473321	NA	NA	FALSE
adrenal_insufficiency	ICI	rs115724954	0.218931	0	1.30758e-10	1.16647e-11	85.0879	157.299	6.7843	1.30758e-10	6	32498958	NA	NA	FALSE
adrenal_insufficiency	ICI	rs115744566	0.172174	0	1.32478e-10	5.37769e-12	72.2937	109.927	6.89523	1.32478e-10	6	32504372	NA	NA	FALSE
adrenal_insufficiency	ICI	rs75885006	0.21811	0	1.34603e-10	1.15824e-11	83.2985	150.707	6.78533	1.34603e-10	6	32459383	NA	NA	FALSE
adrenal_insufficiency	ICI	rs115800346	0.214584	0	1.35812e-10	1.13652e-11	82.8475	148.959	6.78806	1.35812e-10	6	32507310	NA	NA	FALSE
adrenal_insufficiency	ICI	rs79747029	0.223975	0	1.37824e-10	1.36983e-11	85.6012	160.298	6.76106	1.37824e-10	6	32473889	NA	NA	FALSE
adrenal_insufficiency	ICI	rs75796665	0.225876	0	1.38313e-10	1.38862e-11	85.77	161.025	6.75909	1.38313e-10	6	32473799	NA	NA	FALSE
adrenal_insufficiency	ICI	rs74196440	0.170059	0	1.39662e-10	5.62908e-12	70.3855	104.397	6.88873	1.39662e-10	6	32554416	NA	NA	FALSE
adrenal_insufficiency	ICI	rs72851020	0.189045	0	1.39705e-10	7.88359e-12	77.3973	128.014	6.84065	1.39705e-10	6	32501393	NA	NA	FALSE
adrenal_insufficiency	ICI	rs77930301	0.231893	0	1.41541e-10	1.55689e-11	84.8182	158.247	6.7425	1.41541e-10	6	32472943	NA	NA	FALSE
adrenal_insufficiency	ICI	rs73729759	0.239471	0	1.43461e-10	1.78007e-11	87.2455	168.406	6.72301	1.43461e-10	6	32486713	NA	NA	FALSE
adrenal_insufficiency	ICI	rs141304614	0.214049	0	1.43864e-10	1.21106e-11	82.6937	148.809	6.77889	1.43864e-10	6	32507047	NA	NA	FALSE
adrenal_insufficiency	ICI	rs113986678	0.241069	0	1.44408e-10	1.88778e-11	89.0029	175.706	6.71445	1.44408e-10	6	32497205	NA	NA	FALSE
adrenal_insufficiency	ICI	rs115359984	0.241015	0	1.44922e-10	1.87e-11	88.7732	174.729	6.71583	1.44922e-10	6	32491821	NA	NA	FALSE
adrenal_insufficiency	ICI	rs73726196	0.244077	0	1.47625e-10	1.99586e-11	89.2213	176.998	6.70633	1.47625e-10	6	32492261	NA	NA	FALSE
adrenal_insufficiency	ICI	rs111932744	0.175834	0	1.48e-10	6.59577e-12	73.3154	114.016	6.86615	1.48e-10	6	32504133	NA	NA	FALSE
adrenal_insufficiency	ICI	rs113698029	0.244309	0	1.50791e-10	2.04597e-11	89.2068	177.132	6.7027	1.50791e-10	6	32491085	NA	NA	FALSE
adrenal_insufficiency	ICI	rs9269297	0.234597	0	1.5272e-10	1.76623e-11	87.2154	168.233	6.72415	1.5272e-10	6	32539534	NA	NA	FALSE
adrenal_insufficiency	ICI	rs112103673	0.225555	0	1.53367e-10	1.59246e-11	85.5714	161.227	6.73921	1.53367e-10	6	32491659	NA	NA	FALSE
adrenal_insufficiency	ICI	rs115555514	0.237034	0	1.53445e-10	1.86937e-11	87.5398	169.905	6.71588	1.53445e-10	6	32487609	NA	NA	FALSE
adrenal_insufficiency	ICI	rs115284487	0.230018	0	1.55081e-10	1.68964e-11	86.0433	163.428	6.7306	1.55081e-10	6	32482525	NA	NA	FALSE
adrenal_insufficiency	ICI	rs78247055	0.221672	0	1.58463e-10	1.54218e-11	84.8822	158.422	6.74387	1.58463e-10	6	32499214	NA	NA	FALSE
adrenal_insufficiency	ICI	rs72508429	0.229509	0	1.63049e-10	1.78299e-11	85.87	163.15	6.72277	1.63049e-10	6	32487068	NA	NA	FALSE
adrenal_insufficiency	ICI	rs112968327	0.240649	0	1.63645e-10	2.11735e-11	88.0809	172.947	6.69769	1.63645e-10	6	32488860	NA	NA	FALSE
adrenal_insufficiency	ICI	rs73729748	0.202953	0	1.69753e-10	1.21597e-11	80.9559	142.645	6.7783	1.69753e-10	6	32469312	NA	NA	FALSE
adrenal_insufficiency	ICI	rs112749832	0.181744	0	1.70316e-10	8.68721e-12	75.0091	120.727	6.82673	1.70316e-10	6	32503039	NA	NA	FALSE
adrenal_insufficiency	ICI	rs116001816	0.227786	0	1.77714e-10	1.96576e-11	85.1886	161.252	6.70854	1.77714e-10	6	32473686	NA	NA	FALSE
adrenal_insufficiency	ICI	rs74945164	0.211772	0	1.78133e-10	1.48117e-11	82.2788	148.595	6.74973	1.78133e-10	6	32460447	NA	NA	FALSE
adrenal_insufficiency	ICI	rs112086463	0.187581	0	1.78731e-10	1.09295e-11	76.8231	127.871	6.7937	1.78731e-10	6	32501548	NA	NA	FALSE
adrenal_insufficiency	ICI	rs149165901	0.23175	0	1.85622e-10	2.14981e-11	86.1129	165.415	6.69547	1.85622e-10	6	32488078	NA	NA	FALSE
adrenal_insufficiency	ICI	rs9270082	0.19142	0	1.87781e-10	1.23088e-11	75.9592	125.645	6.77654	1.87781e-10	6	32554257	NA	NA	FALSE
adrenal_insufficiency	ICI	rs113242918	0.231375	0	1.91087e-10	2.22677e-11	85.9166	164.915	6.69032	1.91087e-10	6	32486202	NA	NA	FALSE
adrenal_insufficiency	ICI	rs112289448	0.236874	0	1.91641e-10	2.40053e-11	86.776	168.786	6.67932	1.91641e-10	6	32487484	NA	NA	FALSE
adrenal_insufficiency	ICI	rs79662721	0.227849	0	1.93002e-10	2.17916e-11	85.936	164.834	6.69349	1.93002e-10	6	32499145	NA	NA	FALSE
adrenal_insufficiency	ICI	rs143508244	0.233374	0	1.96528e-10	2.42487e-11	86.532	167.912	6.67784	1.96528e-10	6	32488011	NA	NA	FALSE
adrenal_insufficiency	ICI	rs72853910	0.214156	0	1.96951e-10	1.79542e-11	82.1216	149.262	6.72176	1.96951e-10	6	32505875	NA	NA	FALSE
adrenal_insufficiency	ICI	rs9269910	0.193464	0	1.97085e-10	1.27974e-11	75.8262	125.414	6.77091	1.97085e-10	6	32551350	NA	NA	FALSE
adrenal_insufficiency	ICI	rs71534503	0.203444	0	1.98345e-10	1.5675e-11	79.5832	139.357	6.74151	1.98345e-10	6	32505394	NA	NA	FALSE
adrenal_insufficiency	ICI	rs112304198	0.20605	0	1.99285e-10	1.58739e-11	77.9181	133.659	6.73968	1.99285e-10	6	32538344	NA	NA	FALSE
adrenal_insufficiency	ICI	rs114548292	0.234954	0	2.01272e-10	2.46519e-11	86.2951	167.115	6.67542	2.01272e-10	6	32486491	NA	NA	FALSE
adrenal_insufficiency	ICI	rs111724472	0.227179	0	2.01827e-10	2.29613e-11	85.267	162.649	6.68583	2.01827e-10	6	32478484	NA	NA	FALSE
adrenal_insufficiency	ICI	rs111570293	0.226715	0	2.03212e-10	2.23009e-11	84.8561	160.879	6.69011	2.03212e-10	6	32473792	NA	NA	FALSE
adrenal_insufficiency	ICI	rs75498325	0.212049	0	2.03662e-10	1.77332e-11	82.1149	149.157	6.72356	2.03662e-10	6	32460514	NA	NA	FALSE
adrenal_insufficiency	ICI	rs9270182	0.161275	0	2.06843e-10	7.97441e-12	66.734	95.2156	6.83901	2.06843e-10	6	32555833	NA	NA	FALSE
adrenal_insufficiency	ICI	rs112135250	0.229759	0	2.06987e-10	2.41769e-11	85.4666	163.781	6.67828	2.06987e-10	6	32482504	NA	NA	FALSE
adrenal_insufficiency	ICI	rs139672306	0.23591	0	2.10585e-10	2.65637e-11	86.1502	167.102	6.66446	2.10585e-10	6	32486447	NA	NA	FALSE
adrenal_insufficiency	ICI	rs113941649	0.221645	0	2.10742e-10	2.1862e-11	83.9693	157.398	6.69301	2.10742e-10	6	32473379	NA	NA	FALSE
adrenal_insufficiency	ICI	rs76813130	0.171835	0	2.10866e-10	9.76827e-12	71.5401	110.362	6.80988	2.10866e-10	6	32503771	NA	NA	FALSE
adrenal_insufficiency	ICI	rs62405584	0.17288	0	2.12155e-10	1.03085e-11	71.6294	110.89	6.80213	2.12155e-10	6	32504801	NA	NA	FALSE
adrenal_insufficiency	ICI	rs9270089	0.171666	0	2.12635e-10	9.96732e-12	69.6003	104.548	6.80697	2.12635e-10	6	32554351	NA	NA	FALSE
adrenal_insufficiency	ICI	rs77693147	0.203337	0	2.15714e-10	1.68819e-11	80.489	143.004	6.73073	2.15714e-10	6	32469247	NA	NA	FALSE
adrenal_insufficiency	ICI	rs74199049	0.164087	0	2.19545e-10	9.06876e-12	68.729	101.541	6.82056	2.19545e-10	6	32554867	NA	NA	FALSE
adrenal_insufficiency	ICI	rs9270025	0.17836	0	2.19676e-10	1.19983e-11	71.7248	111.905	6.78023	2.19676e-10	6	32553236	NA	NA	FALSE
adrenal_insufficiency	ICI	rs76753608	0.217789	0	2.20589e-10	2.14283e-11	82.4286	151.542	6.69594	2.20589e-10	6	32460766	NA	NA	FALSE
adrenal_insufficiency	ICI	rs74500484	0.207425	0	2.21174e-10	1.88378e-11	79.9834	141.886	6.71476	2.21174e-10	6	32506993	NA	NA	FALSE
adrenal_insufficiency	ICI	rs113029963	0.207952	0	2.24059e-10	1.99756e-11	80.7897	145.13	6.7062	2.24059e-10	6	32498067	NA	NA	FALSE
adrenal_insufficiency	ICI	rs111607661	0.172148	0	2.28864e-10	1.07536e-11	71.3905	110.349	6.79604	2.28864e-10	6	32520583	NA	NA	FALSE
adrenal_insufficiency	ICI	rs74696032	0.226296	0	2.29573e-10	2.61767e-11	84.7355	161.555	6.66662	2.29573e-10	6	32473866	NA	NA	FALSE
adrenal_insufficiency	ICI	rs74196689	0.179066	0	2.30836e-10	1.32149e-11	71.7373	112.407	6.76627	2.30836e-10	6	32553142	NA	NA	FALSE
adrenal_insufficiency	ICI	rs78193344	0.212602	0	2.32134e-10	2.09176e-11	81.6906	148.684	6.69947	2.32134e-10	6	32459704	NA	NA	FALSE
adrenal_insufficiency	ICI	rs28844904	0.179583	0	2.33902e-10	1.23773e-11	71.7029	111.985	6.77574	2.33902e-10	6	32509895	NA	NA	FALSE
adrenal_insufficiency	ICI	rs9270007	0.190849	0	2.37685e-10	1.63099e-11	74.7816	123.259	6.73574	2.37685e-10	6	32552907	NA	NA	FALSE
adrenal_insufficiency	ICI	rs4484563	0.227251	0	2.38861e-10	2.79313e-11	84.9279	162.754	6.65708	2.38861e-10	6	32497254	NA	NA	FALSE
adrenal_insufficiency	ICI	rs72853908	0.206041	0	2.40735e-10	2.01703e-11	79.3644	140.114	6.70479	2.40735e-10	6	32505652	NA	NA	FALSE
adrenal_insufficiency	ICI	rs75509903	0.180422	0	2.41805e-10	1.34407e-11	75.2753	123.857	6.76381	2.41805e-10	6	32502337	NA	NA	FALSE
adrenal_insufficiency	ICI	rs9270142	0.199525	0	2.50522e-10	1.97807e-11	77.5053	133.513	6.70763	2.50522e-10	6	32555253	NA	NA	FALSE
adrenal_insufficiency	ICI	rs72853905	0.199882	0	2.60058e-10	2.01515e-11	77.4278	133.354	6.70492	2.60058e-10	6	32505609	NA	NA	FALSE
adrenal_insufficiency	ICI	rs115198947	0.233374	0	2.61844e-10	3.30346e-11	85.4756	166.091	6.63237	2.61844e-10	6	32487398	NA	NA	FALSE
adrenal_insufficiency	ICI	rs72508435	0.230402	0	2.63719e-10	3.20865e-11	84.8766	163.56	6.63666	2.63719e-10	6	32487662	NA	NA	FALSE
adrenal_insufficiency	ICI	rs9270150	0.188778	0	2.64167e-10	1.75758e-11	74.3637	122.28	6.72486	2.64167e-10	6	32555357	NA	NA	FALSE
adrenal_insufficiency	ICI	rs72508463	0.180681	0	2.68982e-10	1.57362e-11	73.9665	120.401	6.74094	2.68982e-10	6	32502617	NA	NA	FALSE
adrenal_insufficiency	ICI	rs73726163	0.229179	0	2.7314e-10	3.36003e-11	84.8435	163.768	6.62986	2.7314e-10	6	32487743	NA	NA	FALSE
adrenal_insufficiency	ICI	rs114313885	0.2246	0	2.7827e-10	3.22562e-11	83.9079	159.885	6.63588	2.7827e-10	6	32473628	NA	NA	FALSE
adrenal_insufficiency	ICI	rs9269840	0.166488	0	2.78329e-10	1.31428e-11	68.6079	102.789	6.76706	2.78329e-10	6	32550150	NA	NA	FALSE
adrenal_insufficiency	ICI	rs111359734	0.221065	0	2.80628e-10	3.10441e-11	83.8557	159.415	6.64153	2.80628e-10	6	32499033	NA	NA	FALSE
adrenal_insufficiency	ICI	rs78992700	0.174709	0	2.82635e-10	1.50968e-11	71.3494	111.831	6.74697	2.82635e-10	6	32503806	NA	NA	FALSE
adrenal_insufficiency	ICI	rs77169192	0.19142	0	2.86375e-10	2.07999e-11	74.9873	125.253	6.7003	2.86375e-10	6	32551197	NA	NA	FALSE
adrenal_insufficiency	ICI	rs114908590	0.218583	0	3.02813e-10	3.21975e-11	81.9993	152.682	6.63615	3.02813e-10	6	32459327	NA	NA	FALSE
adrenal_insufficiency	ICI	rs112281380	0.230777	0	3.0646e-10	3.93131e-11	84.9273	165.247	6.60664	3.0646e-10	6	32482990	NA	NA	FALSE
adrenal_insufficiency	ICI	rs72492324	0.165863	0	3.0946e-10	1.41695e-11	68.7254	103.475	6.75616	3.0946e-10	6	32520018	NA	NA	FALSE
adrenal_insufficiency	ICI	rs74199313	0.156124	0	3.13852e-10	1.26146e-11	66.1433	95.3697	6.77299	3.13852e-10	6	32554774	NA	NA	FALSE
adrenal_insufficiency	ICI	rs77361953	0.210576	0	3.24267e-10	3.06286e-11	80.8412	148.071	6.64352	3.24267e-10	6	32460295	NA	NA	FALSE
adrenal_insufficiency	ICI	rs76386114	0.184573	0	3.2465e-10	2.14534e-11	72.3878	116.877	6.69577	3.2465e-10	6	32553475	NA	NA	FALSE
adrenal_insufficiency	ICI	rs150400275	0.229518	0	3.26637e-10	4.18606e-11	84.4892	164.008	6.59734	3.26637e-10	6	32488059	NA	NA	FALSE
adrenal_insufficiency	ICI	rs9269437	0.203131	0	3.27493e-10	2.90469e-11	78.0501	137.699	6.65132	3.27493e-10	6	32541868	NA	NA	FALSE
adrenal_insufficiency	ICI	rs112055096	0.222529	0	3.2953e-10	3.91281e-11	83.217	158.624	6.60734	3.2953e-10	6	32479363	NA	NA	FALSE
adrenal_insufficiency	ICI	rs76153169	0.228929	0	3.359e-10	4.29232e-11	84.271	163.346	6.59362	3.359e-10	6	32484651	NA	NA	FALSE
adrenal_insufficiency	ICI	rs9269322	0.18618	0	3.42752e-10	2.19053e-11	73.7396	121.394	6.69273	3.42752e-10	6	32539924	NA	NA	FALSE
adrenal_insufficiency	ICI	rs67894469	0.16589	0	3.4458e-10	1.6213e-11	69.0175	104.963	6.73661	3.4458e-10	6	32504015	NA	NA	FALSE
adrenal_insufficiency	ICI	rs28769628	0.20539	0	3.46442e-10	3.09081e-11	78.3253	139.054	6.64218	3.46442e-10	6	32510281	NA	NA	FALSE
adrenal_insufficiency	ICI	rs76132540	0.210665	0	3.46801e-10	3.38802e-11	80.3646	146.988	6.62864	3.46801e-10	6	32459626	NA	NA	FALSE
adrenal_insufficiency	ICI	rs116691706	0.203515	0	3.47097e-10	3.02011e-11	79.5673	143.352	6.64559	3.47097e-10	6	32469222	NA	NA	FALSE
adrenal_insufficiency	ICI	rs147402766	0.212835	0	3.5213e-10	3.55005e-11	80.9911	149.6	6.62174	3.5213e-10	6	32460027	NA	NA	FALSE
adrenal_insufficiency	ICI	rs112802530	0.180958	0	3.5475e-10	2.20393e-11	72.4372	117.174	6.69183	3.5475e-10	6	32504585	NA	NA	FALSE
adrenal_insufficiency	ICI	rs75800703	0.224983	0	3.54942e-10	4.43043e-11	83.839	161.906	6.58892	3.54942e-10	6	32474096	NA	NA	FALSE
adrenal_insufficiency	ICI	rs62405592	0.162614	0	3.56715e-10	1.6671e-11	66.8419	98.5684	6.73255	3.56715e-10	6	32508757	NA	NA	FALSE
adrenal_insufficiency	ICI	rs144441217	0.213736	0	3.56996e-10	3.60405e-11	80.5004	147.892	6.6195	3.56996e-10	6	32460025	NA	NA	FALSE
adrenal_insufficiency	ICI	rs75153822	0.223841	0	3.57713e-10	4.35377e-11	82.7971	157.783	6.59151	3.57713e-10	6	32472472	NA	NA	FALSE
adrenal_insufficiency	ICI	rs112365225	0.226073	0	3.61013e-10	4.53642e-11	83.2951	159.983	6.58541	3.61013e-10	6	32473740	NA	NA	FALSE
adrenal_insufficiency	ICI	rs113079522	0.210835	0	3.62758e-10	3.57069e-11	80.7965	148.92	6.62088	3.62758e-10	6	32460170	NA	NA	FALSE
adrenal_insufficiency	ICI	rs113147593	0.227144	0	3.64174e-10	4.65837e-11	83.5522	161.165	6.58146	3.64174e-10	6	32482176	NA	NA	FALSE
adrenal_insufficiency	ICI	rs9270633	0.175254	0	3.72534e-10	2.08451e-11	69.6989	108.219	6.69998	3.72534e-10	6	32565562	NA	NA	FALSE
adrenal_insufficiency	ICI	rs77932560	0.225939	0	3.78958e-10	4.74297e-11	83.3347	160.457	6.57879	3.78958e-10	6	32473832	NA	NA	FALSE
adrenal_insufficiency	ICI	rs74930081	0.225457	0	3.83549e-10	4.88145e-11	83.6421	161.854	6.57451	3.83549e-10	6	32474088	NA	NA	FALSE
adrenal_insufficiency	ICI	rs9270015	0.18884	0	3.8395e-10	2.92335e-11	73.9045	123.495	6.65038	3.8395e-10	6	32552983	NA	NA	FALSE
adrenal_insufficiency	ICI	rs75013350	0.212745	0	3.84783e-10	4.03514e-11	80.5063	148.664	6.60278	3.84783e-10	6	32460390	NA	NA	FALSE
adrenal_insufficiency	ICI	rs112523731	0.22584	0	3.95026e-10	5.02762e-11	83.581	161.834	6.57012	3.95026e-10	6	32482598	NA	NA	FALSE
adrenal_insufficiency	ICI	rs114861997	0.217146	0	4.02252e-10	4.43808e-11	80.9665	151.014	6.58866	4.02252e-10	6	32459359	NA	NA	FALSE
adrenal_insufficiency	ICI	rs9269614	0.201212	0	4.07056e-10	3.69296e-11	75.9956	131.947	6.6159	4.07056e-10	6	32545293	NA	NA	FALSE
adrenal_insufficiency	ICI	rs78819244	0.208523	0	4.08902e-10	3.96433e-11	80.0071	146.71	6.6054	4.08902e-10	6	32469510	NA	NA	FALSE
adrenal_insufficiency	ICI	rs111603212	0.17479	0	4.1723e-10	2.46651e-11	70.9945	113.11	6.67535	4.1723e-10	6	32503825	NA	NA	FALSE
adrenal_insufficiency	ICI	rs142633963	0.222439	0	4.18917e-10	5.10286e-11	82.4531	157.602	6.5679	4.18917e-10	6	32473248	NA	NA	FALSE
adrenal_insufficiency	ICI	rs111736807	0.167238	0	4.19141e-10	2.32377e-11	67.6024	102.292	6.68408	4.19141e-10	6	32516526	NA	NA	FALSE
adrenal_insufficiency	ICI	rs72851070	0.171371	0	4.20764e-10	2.34539e-11	69.7035	108.793	6.68273	4.20764e-10	6	32504395	NA	NA	FALSE
adrenal_insufficiency	ICI	rs72508424	0.222056	0	4.21004e-10	5.10281e-11	82.5412	157.938	6.5679	4.21004e-10	6	32481590	NA	NA	FALSE
adrenal_insufficiency	ICI	rs74507717	0.205211	0	4.23e-10	3.97236e-11	79.6007	145.236	6.6051	4.23e-10	6	32459917	NA	NA	FALSE
adrenal_insufficiency	ICI	rs73731427	0.197543	0	4.23479e-10	3.51178e-11	77.8436	138.131	6.62334	4.23479e-10	6	32468906	NA	NA	FALSE
adrenal_insufficiency	ICI	rs78181233	0.211031	0	4.23711e-10	4.31311e-11	80.051	147.428	6.5929	4.23711e-10	6	32459526	NA	NA	FALSE
adrenal_insufficiency	ICI	rs75600369	0.219422	0	4.27614e-10	5.04413e-11	81.8659	155.283	6.56963	4.27614e-10	6	32472931	NA	NA	FALSE
adrenal_insufficiency	ICI	rs9270048	0.183877	0	4.27817e-10	2.99805e-11	71.6532	116.215	6.64667	4.27817e-10	6	32553705	NA	NA	FALSE
adrenal_insufficiency	ICI	rs111843340	0.171514	0	4.33328e-10	2.4391e-11	68.4511	105.099	6.67698	4.33328e-10	6	32513250	NA	NA	FALSE
adrenal_insufficiency	ICI	rs9269868	0.176539	0	4.34025e-10	2.65695e-11	69.9011	110.013	6.66443	4.34025e-10	6	32550702	NA	NA	FALSE
adrenal_insufficiency	ICI	rs75802832	0.182056	0	4.44557e-10	3.0148e-11	74.4383	125.456	6.64585	4.44557e-10	6	32502295	NA	NA	FALSE
adrenal_insufficiency	ICI	rs9269672	0.199159	0	4.4669e-10	4.10635e-11	76.5244	134.427	6.60019	4.4669e-10	6	32546433	NA	NA	FALSE
adrenal_insufficiency	ICI	rs74193920	0.175825	0	4.6657e-10	2.93275e-11	69.5502	109.387	6.64991	4.6657e-10	6	32554487	NA	NA	FALSE
adrenal_insufficiency	ICI	rs115450086	0.210523	0	4.70595e-10	4.78646e-11	79.2675	145.237	6.57743	4.70595e-10	6	32458073	NA	NA	FALSE
adrenal_insufficiency	ICI	rs116758859	0.22036	0	4.71949e-10	5.7601e-11	81.8067	155.997	6.54983	4.71949e-10	6	32473104	NA	NA	FALSE
adrenal_insufficiency	ICI	rs67503094	0.168613	0	4.7219e-10	2.57396e-11	68.7484	106.265	6.66909	4.7219e-10	6	32520259	NA	NA	FALSE
adrenal_insufficiency	ICI	rs140006648	0.22227	0	4.85431e-10	6.13354e-11	82.7979	160.259	6.54045	4.85431e-10	6	32499015	NA	NA	FALSE
adrenal_insufficiency	ICI	rs75722399	0.214584	0	4.88207e-10	5.39893e-11	80.3942	150.213	6.5595	4.88207e-10	6	32460615	NA	NA	FALSE
adrenal_insufficiency	ICI	rs28490365	0.218289	0	5.01218e-10	6.07518e-11	81.2346	154.198	6.54188	5.01218e-10	6	32527221	NA	NA	FALSE
adrenal_insufficiency	ICI	rs112095149	0.179057	0	5.03103e-10	3.32259e-11	71.4284	116.016	6.63151	5.03103e-10	6	32504179	NA	NA	FALSE
adrenal_insufficiency	ICI	rs75781111	0.215896	0	5.05227e-10	5.86051e-11	80.079	149.596	6.54725	5.05227e-10	6	32458280	NA	NA	FALSE
adrenal_insufficiency	ICI	rs76413308	0.172728	0	5.07394e-10	3.07115e-11	70.1359	111.465	6.64312	5.07394e-10	6	32520961	NA	NA	FALSE
adrenal_insufficiency	ICI	rs73729750	0.216593	0	5.08119e-10	5.89091e-11	80.953	152.915	6.54648	5.08119e-10	6	32473503	NA	NA	FALSE
adrenal_insufficiency	ICI	rs9270018	0.181976	0	5.11601e-10	3.70906e-11	70.6315	113.999	6.61526	5.11601e-10	6	32553026	NA	NA	FALSE
adrenal_insufficiency	ICI	rs79008978	0.188197	0	5.14135e-10	4.02681e-11	74.2212	126.346	6.60309	5.14135e-10	6	32501455	NA	NA	FALSE
adrenal_insufficiency	ICI	rs9269640	0.189429	0	5.14373e-10	4.06889e-11	73.3127	123.33	6.60155	5.14373e-10	6	32545862	NA	NA	FALSE
adrenal_insufficiency	ICI	rs9269895	0.203131	0	5.20877e-10	5.28205e-11	77.03	137.767	6.56276	5.20877e-10	6	32551068	NA	NA	FALSE
adrenal_insufficiency	ICI	rs115312438	0.173986	0	5.22947e-10	3.36589e-11	68.8974	108.002	6.6296	5.22947e-10	6	32597313	NA	NA	FALSE
adrenal_insufficiency	ICI	rs111792667	0.211076	0	5.23369e-10	5.90652e-11	79.2323	146.501	6.54608	5.23369e-10	6	32498094	NA	NA	FALSE
adrenal_insufficiency	ICI	rs72500537	0.17404	0	5.2341e-10	3.3388e-11	68.9703	108.191	6.6308	5.2341e-10	6	32549296	NA	NA	FALSE
adrenal_insufficiency	ICI	rs74816744	0.185234	0	5.30638e-10	3.99644e-11	74.1233	125.97	6.60421	5.30638e-10	6	32502447	NA	NA	FALSE
adrenal_insufficiency	ICI	rs72849276	0.191313	0	5.40081e-10	4.36607e-11	76.0088	132.988	6.59109	5.40081e-10	6	32469075	NA	NA	FALSE
adrenal_insufficiency	ICI	rs66479855	0.180289	0	5.45505e-10	3.73641e-11	71.5405	116.991	6.61417	5.45505e-10	6	32508187	NA	NA	FALSE
adrenal_insufficiency	ICI	rs75244979	0.217887	0	5.48835e-10	6.72002e-11	81.4839	155.864	6.52678	5.48835e-10	6	32498919	NA	NA	FALSE
adrenal_insufficiency	ICI	rs9270041	0.180422	0	5.50249e-10	4.01753e-11	70.279	113.269	6.60343	5.50249e-10	6	32553531	NA	NA	FALSE
adrenal_insufficiency	ICI	rs139036786	0.214531	0	5.58447e-10	6.41014e-11	79.879	149.461	6.53385	5.58447e-10	6	32459978	NA	NA	FALSE
adrenal_insufficiency	ICI	rs9270016	0.187108	0	5.61322e-10	4.4482e-11	71.8702	119	6.58832	5.61322e-10	6	32553003	NA	NA	FALSE
adrenal_insufficiency	ICI	rs9270050	0.191411	0	5.62271e-10	4.7746e-11	73.0261	123.252	6.5778	5.62271e-10	6	32553740	NA	NA	FALSE
adrenal_insufficiency	ICI	rs113888484	0.211487	0	5.65824e-10	6.28008e-11	79.4154	147.592	6.53691	5.65824e-10	6	32498134	NA	NA	FALSE
adrenal_insufficiency	ICI	rs79705649	0.214593	0	5.85661e-10	6.8828e-11	79.8736	149.93	6.52319	5.85661e-10	6	32460549	NA	NA	FALSE
adrenal_insufficiency	ICI	rs112441818	0.180128	0	6.04874e-10	4.33321e-11	71.12	116.391	6.59221	6.04874e-10	6	32504700	NA	NA	FALSE
adrenal_insufficiency	ICI	rs9270088	0.180065	0	6.10379e-10	4.36789e-11	69.9678	112.691	6.59103	6.10379e-10	6	32554300	NA	NA	FALSE
adrenal_insufficiency	ICI	rs74580628	0.205997	0	6.12157e-10	6.28257e-11	79.061	146.281	6.53686	6.12157e-10	6	32469793	NA	NA	FALSE
adrenal_insufficiency	ICI	rs111652281	0.184618	0	6.40136e-10	4.81951e-11	72.9969	123.206	6.57641	6.40136e-10	6	32502774	NA	NA	FALSE
adrenal_insufficiency	ICI	rs28524681	0.163748	0	6.42014e-10	3.461e-11	67.8469	104.863	6.62549	6.42014e-10	6	32518584	NA	NA	FALSE
adrenal_insufficiency	ICI	rs75085141	0.184546	0	6.59874e-10	5.1263e-11	73.3218	124.653	6.56722	6.59874e-10	6	32502522	NA	NA	FALSE
adrenal_insufficiency	ICI	rs80221542	0.212147	0	6.71312e-10	7.80444e-11	79.3895	148.978	6.50432	6.71312e-10	6	32460512	NA	NA	FALSE
adrenal_insufficiency	ICI	rs112823636	0.172862	0	6.79141e-10	4.60681e-11	69.5905	111.747	6.58312	6.79141e-10	6	32503875	NA	NA	FALSE
adrenal_insufficiency	ICI	rs35524092	0.171808	0	7.00285e-10	4.71559e-11	67.9618	106.69	6.57965	7.00285e-10	6	32549284	NA	NA	FALSE
adrenal_insufficiency	ICI	rs9270700	0.182681	0	7.03744e-10	5.42878e-11	70.8458	116.68	6.55868	7.03744e-10	6	32567306	NA	NA	FALSE
adrenal_insufficiency	ICI	rs74200449	0.188322	0	7.13728e-10	6.09399e-11	72.1901	121.79	6.54141	7.13728e-10	6	32541974	NA	NA	FALSE
adrenal_insufficiency	ICI	rs113950375	0.165078	0	7.20831e-10	4.50575e-11	65.5086	98.9233	6.58641	7.20831e-10	6	32514284	NA	NA	FALSE
adrenal_insufficiency	ICI	rs28490179	0.165149	0	7.47525e-10	4.4391e-11	67.641	105.398	6.58863	7.47525e-10	6	32519005	NA	NA	FALSE
adrenal_insufficiency	ICI	rs9270148	0.190018	0	7.51144e-10	6.69947e-11	72.3978	123.025	6.52724	7.51144e-10	6	32555351	NA	NA	FALSE
adrenal_insufficiency	ICI	rs77714361	0.207309	0	7.5651e-10	8.55924e-11	77.7371	143.453	6.49043	7.5651e-10	6	32457450	NA	NA	FALSE
adrenal_insufficiency	ICI	rs79238108	0.200248	0	8.32143e-10	8.63654e-11	76.922	140.519	6.48907	8.32143e-10	6	32459807	NA	NA	FALSE
adrenal_insufficiency	ICI	rs74194071	0.181476	0	8.513e-10	7.07216e-11	70.2662	116.176	6.51912	8.513e-10	6	32548321	NA	NA	FALSE
adrenal_insufficiency	ICI	rs75238419	0.207961	0	8.87985e-10	1.02336e-10	78.0777	145.923	6.46346	8.87985e-10	6	32469491	NA	NA	FALSE
adrenal_insufficiency	ICI	rs9270027	0.182645	0	8.92599e-10	7.43316e-11	69.5753	114.164	6.51165	8.92599e-10	6	32553294	NA	NA	FALSE
adrenal_insufficiency	ICI	rs9270717	0.164381	0	9.4912e-10	5.98105e-11	65.4565	100.044	6.54421	9.4912e-10	6	32567506	NA	NA	FALSE
adrenal_insufficiency	ICI	rs111438450	0.171496	0	9.69189e-10	6.93383e-11	68.5207	110.375	6.52208	9.69189e-10	6	32520727	NA	NA	FALSE
adrenal_insufficiency	ICI	rs28455662	0.176182	0	9.87902e-10	7.4262e-11	68.5277	110.747	6.51179	9.87902e-10	6	32510393	NA	NA	FALSE
adrenal_insufficiency	ICI	rs76161822	0.176352	0	1.03239e-09	8.11003e-11	68.4362	110.902	6.49855	1.03239e-09	6	32578885	NA	NA	FALSE
adrenal_insufficiency	ICI	rs80141235	0.171219	0	1.0445e-09	7.56181e-11	68.0519	109.306	6.50907	1.0445e-09	6	32503689	NA	NA	FALSE
adrenal_insufficiency	ICI	rs79696067	0.207247	0	1.06459e-09	1.26847e-10	77.9401	146.885	6.4309	1.06459e-09	6	32469825	NA	NA	FALSE
adrenal_insufficiency	ICI	rs1060270	0.19458	0	1.12549e-09	1.22142e-10	73.6509	130.929	6.43665	1.12549e-09	6	32546603	NA	NA	FALSE
adrenal_insufficiency	ICI	rs113431224	0.16755	0	1.13976e-09	7.92758e-11	66.9374	105.986	6.50197	1.13976e-09	6	32520362	NA	NA	FALSE
adrenal_insufficiency	ICI	rs75128852	0.164462	0	1.14981e-09	7.77741e-11	64.7536	99.0955	6.50484	1.14981e-09	6	32567491	NA	NA	FALSE
adrenal_insufficiency	ICI	rs9269768	0.175575	0	1.17139e-09	9.31471e-11	67.4687	108.484	6.47767	1.17139e-09	6	32548727	NA	NA	FALSE
adrenal_insufficiency	ICI	rs113038901	0.16207	0	1.17689e-09	7.72461e-11	65.9604	102.791	6.50587	1.17689e-09	6	32519392	NA	NA	FALSE
adrenal_insufficiency	ICI	rs74222033	0.18643	0	1.23602e-09	1.20339e-10	71.5499	123.479	6.4389	1.23602e-09	6	32543298	NA	NA	FALSE
adrenal_insufficiency	ICI	rs76791823	0.14818	0	1.29868e-09	7.46899e-11	59.9162	84.6845	6.51092	1.29868e-09	6	32454401	NA	NA	FALSE
adrenal_insufficiency	ICI	rs79076719	0.184466	0	1.30416e-09	1.21808e-10	71.9674	124.996	6.43706	1.30416e-09	6	32502455	NA	NA	FALSE
adrenal_insufficiency	ICI	rs71549251	0.18585	0	1.31813e-09	1.26917e-10	72.0988	125.697	6.43082	1.31813e-09	6	32501574	NA	NA	FALSE
adrenal_insufficiency	ICI	rs74195677	0.161945	0	1.33825e-09	9.20342e-11	64.7007	99.7093	6.47949	1.33825e-09	6	32554607	NA	NA	FALSE
adrenal_insufficiency	ICI	rs72851071	0.177298	0	1.40268e-09	1.20518e-10	68.7843	114.126	6.43868	1.40268e-09	6	32504438	NA	NA	FALSE
adrenal_insufficiency	ICI	rs36192217	0.186448	0	1.41569e-09	1.39023e-10	71.3316	123.568	6.41696	1.41569e-09	6	32522339	NA	NA	FALSE
adrenal_insufficiency	ICI	rs77734842	0.182467	0	1.47816e-09	1.4583e-10	68.3391	113.675	6.40967	1.47816e-09	6	32503641	NA	NA	FALSE
adrenal_insufficiency	ICI	rs67342127	0.178271	0	1.58556e-09	1.40761e-10	68.62	114.419	6.41507	1.58556e-09	6	32508204	NA	NA	FALSE
adrenal_insufficiency	ICI	rs62405634	0.173629	0	1.64268e-09	1.48351e-10	65.9082	105.819	6.40706	1.64268e-09	6	32514623	NA	NA	FALSE
adrenal_insufficiency	ICI	rs112346969	0.169818	0	1.67776e-09	1.36123e-10	65.1628	103.017	6.42017	1.67776e-09	6	32509179	NA	NA	FALSE
adrenal_insufficiency	ICI	rs112357028	0.171871	0	1.71169e-09	1.44513e-10	66.0238	106.058	6.41106	1.71169e-09	6	32513249	NA	NA	FALSE
adrenal_insufficiency	ICI	rs113049595	0.181315	0	1.78412e-09	1.6961e-10	70.1291	120.575	6.3866	1.78412e-09	6	32503050	NA	NA	FALSE
adrenal_insufficiency	ICI	rs75310737	0.168068	0	1.79249e-09	1.49405e-10	64.3552	100.924	6.40598	1.79249e-09	6	32454993	NA	NA	FALSE
adrenal_insufficiency	ICI	rs111835777	0.155276	0	1.99371e-09	1.36488e-10	60.5961	89.0947	6.41976	1.99371e-09	6	32566011	NA	NA	FALSE
adrenal_insufficiency	ICI	rs113417311	0.182636	0	2.00771e-09	2.09436e-10	69.049	118.082	6.35426	2.00771e-09	6	32578285	NA	NA	FALSE
adrenal_insufficiency	ICI	rs112825823	0.17579	0	2.0635e-09	1.98547e-10	66.5137	109.288	6.36246	2.0635e-09	6	32596937	NA	NA	FALSE
adrenal_insufficiency	ICI	rs111935239	0.167229	0	2.08029e-09	1.77542e-10	64.295	101.57	6.37961	2.08029e-09	6	32516494	NA	NA	FALSE
adrenal_insufficiency	ICI	rs111487226	0.167024	0	2.09244e-09	1.81531e-10	63.6654	99.6972	6.3762	2.09244e-09	6	32514384	NA	NA	FALSE
adrenal_insufficiency	ICI	rs71549272	0.175932	0	2.09591e-09	1.9527e-10	67.9493	113.965	6.36502	2.09591e-09	6	32503154	NA	NA	FALSE
adrenal_insufficiency	ICI	rs113662641	0.167399	0	2.29934e-09	2.01571e-10	64.2325	101.994	6.36014	2.29934e-09	6	32516706	NA	NA	FALSE
adrenal_insufficiency	ICI	rs28639433	0.163444	0	2.30788e-09	1.85123e-10	65.045	104.163	6.3732	2.30788e-09	6	32519108	NA	NA	FALSE
adrenal_insufficiency	ICI	rs113225774	0.174406	0	2.31289e-09	2.1549e-10	67.5422	113.141	6.34988	2.31289e-09	6	32520594	NA	NA	FALSE
adrenal_insufficiency	ICI	rs112319761	0.171585	0	2.38715e-09	2.14026e-10	67.1042	111.642	6.35092	2.38715e-09	6	32521477	NA	NA	FALSE
adrenal_insufficiency	ICI	rs76185397	0.173076	0	2.71782e-09	2.61475e-10	66.1842	109.665	6.32005	2.71782e-09	6	32520962	NA	NA	FALSE
adrenal_insufficiency	ICI	rs115958478	0.167024	0	2.83756e-09	2.58543e-10	63.806	101.869	6.32179	2.83756e-09	6	32581515	NA	NA	FALSE
adrenal_insufficiency	ICI	rs113734026	0.170951	0	3.01013e-09	2.85026e-10	66.2116	110.221	6.30671	3.01013e-09	6	32521484	NA	NA	FALSE
adrenal_insufficiency	ICI	rs113298268	0.16622	0	3.28747e-09	3.0609e-10	65.1664	107.143	6.29566	3.28747e-09	6	32503930	NA	NA	FALSE
adrenal_insufficiency	ICI	rs113595653	0.170166	0	3.40771e-09	3.31752e-10	65.573	108.916	6.28316	3.40771e-09	6	32520558	NA	NA	FALSE
adrenal_insufficiency	ICI	rs9269259	0.152268	0	3.69184e-09	3.07132e-10	58.9615	87.7257	6.29514	3.69184e-09	6	32454463	NA	NA	FALSE
adrenal_insufficiency	ICI	rs9269263	0.148671	0	3.98951e-09	3.19233e-10	58.3511	86.0825	6.28914	3.98951e-09	6	32454581	NA	NA	FALSE
adrenal_insufficiency	ICI	rs112640290	0.170425	0	4.30714e-09	4.5009e-10	65.1786	109.258	6.23559	4.30714e-09	6	32520707	NA	NA	FALSE
adrenal_insufficiency	ICI	rs113092262	0.143592	0	1.18094e-08	1.0994e-09	58.6785	92.7076	6.09427	1.18094e-08	6	32504571	NA	NA	FALSE
adrenal_insufficiency	ICI	rs116367159	0.130273	0	2.42566e-08	2.24442e-09	54.0217	81.6342	5.97905	2.42566e-08	6	32520338	NA	NA	FALSE
hypothyroidism	Combined	rs10983761	0.273722	0	3.91499e-10	3.37849e-10	-166.454	702.463	-6.28033	3.91499e-10	9	100553957	FOXE1	9q22.33	TRUE
hypothyroidism	Combined	rs4273946	0.273276	0	7.63282e-10	6.65391e-10	-164.142	706.794	-6.17411	7.63282e-10	9	100547627	NA	NA	FALSE
hypothyroidism	Combined	rs13295254	0.276168	0	8.28829e-10	7.27753e-10	-163.587	705.251	-6.15993	8.28829e-10	9	100559114	NA	NA	FALSE
hypothyroidism	Combined	rs10739496	0.273954	0	8.72902e-10	7.64964e-10	-163.146	703.26	-6.15203	8.72902e-10	9	100552559	NA	NA	FALSE
hypothyroidism	Combined	rs7030280	0.271	0	9.41788e-10	8.24172e-10	-162.271	698.423	-6.1402	9.41788e-10	9	100535267	NA	NA	FALSE
hypothyroidism	Combined	rs10818090	0.275543	0	1.0611e-09	9.35315e-10	-162.469	704.741	-6.12007	1.0611e-09	9	100561486	NA	NA	FALSE
hypothyroidism	Combined	rs1443438	0.275133	0	1.10193e-09	9.69389e-10	-162.936	710.116	-6.11437	1.10193e-09	9	100550028	NA	NA	FALSE
hypothyroidism	Combined	rs4743130	0.272722	0	1.6769e-09	1.48458e-09	-160.317	703.105	-6.04603	1.6769e-09	9	100546040	NA	NA	FALSE
hypothyroidism	Combined	rs925488	0.275043	0	1.71968e-09	1.52587e-09	-160.567	706.327	-6.04161	1.71968e-09	9	100546391	NA	NA	FALSE
hypothyroidism	Combined	rs7032019	0.273026	0	2.22872e-09	1.98288e-09	-159.501	706.872	-5.9992	2.22872e-09	9	100548144	NA	NA	FALSE
hypothyroidism	Combined	rs10759944	0.274829	0	3.81001e-09	3.4315e-09	-156.852	704.494	-5.9095	3.81001e-09	9	100556972	NA	NA	FALSE
hypothyroidism	Combined	rs4743131	0.274204	0	4.38014e-09	3.95158e-09	-156.105	703.332	-5.88621	4.38014e-09	9	100554907	NA	NA	FALSE
hypothyroidism	Combined	rs13295081	0.275293	0	4.55146e-09	4.10822e-09	-156.393	707.474	-5.87978	4.55146e-09	9	100559011	NA	NA	FALSE
hypothyroidism	Combined	rs7850258	0.273454	0	4.56261e-09	4.10822e-09	-156.217	705.886	-5.87978	4.56261e-09	9	100549013	NA	NA	FALSE
hypothyroidism	Combined	rs925489	0.274874	0	5.1745e-09	4.67823e-09	-155.742	706.769	-5.85823	5.1745e-09	9	100546600	NA	NA	FALSE
hypothyroidism	Combined	rs7028661	0.272615	0	5.53276e-09	5.00059e-09	-154.734	700.295	-5.84715	5.53276e-09	9	100538470	NA	NA	FALSE
hypothyroidism	Combined	rs10759927	0.274909	0	6.29551e-09	5.70838e-09	-154.892	707.055	-5.82508	6.29551e-09	9	100542176	NA	NA	FALSE
hypothyroidism	Combined	rs7864322	0.273526	0	7.9562e-09	7.23389e-09	-153.685	705.656	-5.7854	7.9562e-09	9	100548934	NA	NA	FALSE
hypothyroidism	Combined	rs2401637	0.272544	0	8.34326e-09	7.5925e-09	-152.887	700.324	-5.77726	8.34326e-09	9	100541473	NA	NA	FALSE
hypothyroidism	Combined	rs1588635	0.274749	0	8.4483e-09	7.69673e-09	-153.372	705.327	-5.77497	8.4483e-09	9	100537802	NA	NA	FALSE
hypothyroidism	Combined	rs7021576	0.273713	0	8.93564e-09	8.14441e-09	-152.862	702.966	-5.76544	8.93564e-09	9	100540541	NA	NA	FALSE
hypothyroidism	Combined	rs1561962	0.273303	0	9.9126e-09	9.03946e-09	-152.502	703.952	-5.74783	9.9126e-09	9	100546219	NA	NA	FALSE
hypothyroidism	Combined	rs7020976	0.27457	0	1.03106e-08	9.40961e-09	-153.064	710.83	-5.74104	1.03106e-08	9	100547972	NA	NA	FALSE
hypothyroidism	Combined	rs7848973	0.349133	0	1.35101e-08	1.28605e-08	-159.573	787.073	-5.68791	1.35101e-08	9	100588839	NA	NA	FALSE
hypothyroidism	Combined	rs7847663	0.27549	0	1.43839e-08	1.32074e-08	-151.383	709.483	-5.68336	1.43839e-08	9	100544868	NA	NA	FALSE
hypothyroidism	Combined	rs10124220	0.349544	0	1.5644e-08	1.49112e-08	-158.836	786.804	-5.66258	1.5644e-08	9	100583074	NA	NA	FALSE
hypothyroidism	Combined	rs7027030	0.271714	0	1.57255e-08	1.44354e-08	-150.188	702.08	-5.66814	1.57255e-08	9	100550455	NA	NA	FALSE
hypothyroidism	Combined	rs10818050	0.281935	0	1.71535e-08	1.58561e-08	-151.614	719.568	-5.65203	1.71535e-08	9	100538923	NA	NA	FALSE
hypothyroidism	Combined	rs7030256	0.272365	0	1.88532e-08	1.73529e-08	-149.368	702.255	-5.63651	1.88532e-08	9	100535203	NA	NA	FALSE
hypothyroidism	Combined	rs10983700	0.27407	0	2.02433e-08	1.86729e-08	-149.17	703.546	-5.62387	2.02433e-08	9	100537455	NA	NA	FALSE
hypothyroidism	Combined	rs1877431	0.319881	0	2.29652e-08	2.17446e-08	-152.379	741.074	-5.59751	2.29652e-08	9	100534147	NA	NA	FALSE
hypothyroidism	Combined	rs7030241	0.274222	0	2.71108e-08	2.50985e-08	-148.134	706.635	-5.57259	2.71108e-08	9	100550375	NA	NA	FALSE
hypothyroidism	Combined	rs6478413	0.355882	0	3.89471e-08	3.74197e-08	-155.276	796.288	-5.50262	3.89471e-08	9	100582024	NA	NA	FALSE
hypothyroidism	Combined	rs112386546	0.00890865	0	4.49133e-08	3.41632e-09	33.6655	32.446	5.91023	4.49133e-08	8	95636867	ESRP1	8q22.1	TRUE
pneumonitis	ICI	rs12705907	0.00741792	0	1.36645e-08	6.01875e-11	21.8123	11.1125	6.54327	1.36645e-08	7	113403267	FOXP2	7q31.1	TRUE

### Sheet: Table 46
Supplementary Table 46. GTEx v8 cis-eQTL results for the lead variants, giving tissue, normalized effect size and P value.
lead_snp	trait	target_gene	tissue	gencode_id	available	variant_id	p_value	nes	maf	n_hom_ref	n_het	n_hom_alt	detail
rs10983761	Hypothyroidism	FOXE1	Thyroid	ENSG00000178919.8	TRUE	chr9_97791675_A_C_b38	0.00770663	0.0937736	0.327225	64	247	262	NA
rs12705907	Pneumonitis	FOXP2	Heart_Left_Ventricle	ENSG00000128573.24	TRUE	chr7_113763212_T_C_b38	8.28265e-05	0.542032	0.0220207	369	17	0	NA

### Sheet: Table 47
Supplementary Table 47. Genotype composition of each lead variant across 1000 Genomes Phase 3 superpopulations, with genotype counts and alternate allele dosage.
rsid	gene	locus	trait	chromosome	position	reference_allele	alternate_allele	superpopulation_code	superpopulation	genotype	alternate_allele_dosage	genotype_count	population_n	genotype_proportion	alternate_allele_frequency
rs10983761	FOXE1	9q22.33	Hypothyroidism	9	100553957	A	C	AFR	African	AA (0 ALT)	0	5	661	0.0075643	0.888048
rs10983761	FOXE1	9q22.33	Hypothyroidism	9	100553957	A	C	AFR	African	AC (1 ALT)	1	138	661	0.208775	0.888048
rs10983761	FOXE1	9q22.33	Hypothyroidism	9	100553957	A	C	AFR	African	CC (2 ALT)	2	518	661	0.783661	0.888048
rs10983761	FOXE1	9q22.33	Hypothyroidism	9	100553957	A	C	AMR	Admixed American	AA (0 ALT)	0	33	347	0.0951009	0.695965
rs10983761	FOXE1	9q22.33	Hypothyroidism	9	100553957	A	C	AMR	Admixed American	AC (1 ALT)	1	145	347	0.417867	0.695965
rs10983761	FOXE1	9q22.33	Hypothyroidism	9	100553957	A	C	AMR	Admixed American	CC (2 ALT)	2	169	347	0.487032	0.695965
rs10983761	FOXE1	9q22.33	Hypothyroidism	9	100553957	A	C	EAS	East Asian	AA (0 ALT)	0	8	504	0.015873	0.871032
rs10983761	FOXE1	9q22.33	Hypothyroidism	9	100553957	A	C	EAS	East Asian	AC (1 ALT)	1	114	504	0.22619	0.871032
rs10983761	FOXE1	9q22.33	Hypothyroidism	9	100553957	A	C	EAS	East Asian	CC (2 ALT)	2	382	504	0.757937	0.871032
rs10983761	FOXE1	9q22.33	Hypothyroidism	9	100553957	A	C	EUR	European	AA (0 ALT)	0	48	503	0.0954274	0.663022
rs10983761	FOXE1	9q22.33	Hypothyroidism	9	100553957	A	C	EUR	European	AC (1 ALT)	1	243	503	0.483101	0.663022
rs10983761	FOXE1	9q22.33	Hypothyroidism	9	100553957	A	C	EUR	European	CC (2 ALT)	2	212	503	0.421471	0.663022
rs10983761	FOXE1	9q22.33	Hypothyroidism	9	100553957	A	C	SAS	South Asian	AA (0 ALT)	0	22	489	0.0449898	0.812883
rs10983761	FOXE1	9q22.33	Hypothyroidism	9	100553957	A	C	SAS	South Asian	AC (1 ALT)	1	139	489	0.284254	0.812883
rs10983761	FOXE1	9q22.33	Hypothyroidism	9	100553957	A	C	SAS	South Asian	CC (2 ALT)	2	328	489	0.670757	0.812883
rs112386546	ESRP1	8q22.1	Hypothyroidism	8	95636867	G	A	AFR	African	GG (0 ALT)	0	624	661	0.944024	0.0279879
rs112386546	ESRP1	8q22.1	Hypothyroidism	8	95636867	G	A	AFR	African	GA (1 ALT)	1	37	661	0.0559758	0.0279879
rs112386546	ESRP1	8q22.1	Hypothyroidism	8	95636867	G	A	AMR	Admixed American	GG (0 ALT)	0	338	347	0.974063	0.0129683
rs112386546	ESRP1	8q22.1	Hypothyroidism	8	95636867	G	A	AMR	Admixed American	GA (1 ALT)	1	9	347	0.0259366	0.0129683
rs112386546	ESRP1	8q22.1	Hypothyroidism	8	95636867	G	A	EAS	East Asian	GG (0 ALT)	0	504	504	1	0
rs112386546	ESRP1	8q22.1	Hypothyroidism	8	95636867	G	A	EUR	European	GG (0 ALT)	0	475	503	0.944334	0.0298211
rs112386546	ESRP1	8q22.1	Hypothyroidism	8	95636867	G	A	EUR	European	GA (1 ALT)	1	26	503	0.0516899	0.0298211
rs112386546	ESRP1	8q22.1	Hypothyroidism	8	95636867	G	A	EUR	European	AA (2 ALT)	2	2	503	0.00397614	0.0298211
rs112386546	ESRP1	8q22.1	Hypothyroidism	8	95636867	G	A	SAS	South Asian	GG (0 ALT)	0	484	489	0.989775	0.00511247
rs112386546	ESRP1	8q22.1	Hypothyroidism	8	95636867	G	A	SAS	South Asian	GA (1 ALT)	1	5	489	0.0102249	0.00511247
rs12705907	FOXP2	7q31.1	Pneumonitis	7	113403267	T	C	AFR	African	TT (0 ALT)	0	615	661	0.930408	0.0370651
rs12705907	FOXP2	7q31.1	Pneumonitis	7	113403267	T	C	AFR	African	TC (1 ALT)	1	43	661	0.065053	0.0370651
rs12705907	FOXP2	7q31.1	Pneumonitis	7	113403267	T	C	AFR	African	CC (2 ALT)	2	3	661	0.00453858	0.0370651
rs12705907	FOXP2	7q31.1	Pneumonitis	7	113403267	T	C	AMR	Admixed American	TT (0 ALT)	0	333	347	0.959654	0.0201729
rs12705907	FOXP2	7q31.1	Pneumonitis	7	113403267	T	C	AMR	Admixed American	TC (1 ALT)	1	14	347	0.0403458	0.0201729
rs12705907	FOXP2	7q31.1	Pneumonitis	7	113403267	T	C	EAS	East Asian	TT (0 ALT)	0	501	504	0.994048	0.00297619
rs12705907	FOXP2	7q31.1	Pneumonitis	7	113403267	T	C	EAS	East Asian	TC (1 ALT)	1	3	504	0.00595238	0.00297619
rs12705907	FOXP2	7q31.1	Pneumonitis	7	113403267	T	C	EUR	European	TT (0 ALT)	0	482	503	0.95825	0.0208748
rs12705907	FOXP2	7q31.1	Pneumonitis	7	113403267	T	C	EUR	European	TC (1 ALT)	1	21	503	0.0417495	0.0208748
rs12705907	FOXP2	7q31.1	Pneumonitis	7	113403267	T	C	SAS	South Asian	TT (0 ALT)	0	477	489	0.97546	0.0122699
rs12705907	FOXP2	7q31.1	Pneumonitis	7	113403267	T	C	SAS	South Asian	TC (1 ALT)	1	12	489	0.0245399	0.0122699
rs112463084	HLA-DRB1	6p21.32	Adrenal insufficiency	6	32537711	A	G	AFR	African	AA (0 ALT)	0	189	661	0.28593	0.70348
rs112463084	HLA-DRB1	6p21.32	Adrenal insufficiency	6	32537711	A	G	AFR	African	AG (1 ALT)	1	14	661	0.02118	0.70348
rs112463084	HLA-DRB1	6p21.32	Adrenal insufficiency	6	32537711	A	G	AFR	African	GG (2 ALT)	2	458	661	0.69289	0.70348
rs112463084	HLA-DRB1	6p21.32	Adrenal insufficiency	6	32537711	A	G	AMR	Admixed American	AA (0 ALT)	0	69	347	0.198847	0.789625
rs112463084	HLA-DRB1	6p21.32	Adrenal insufficiency	6	32537711	A	G	AMR	Admixed American	AG (1 ALT)	1	8	347	0.0230548	0.789625
rs112463084	HLA-DRB1	6p21.32	Adrenal insufficiency	6	32537711	A	G	AMR	Admixed American	GG (2 ALT)	2	270	347	0.778098	0.789625
rs112463084	HLA-DRB1	6p21.32	Adrenal insufficiency	6	32537711	A	G	EAS	East Asian	AA (0 ALT)	0	184	504	0.365079	0.618056
rs112463084	HLA-DRB1	6p21.32	Adrenal insufficiency	6	32537711	A	G	EAS	East Asian	AG (1 ALT)	1	17	504	0.0337302	0.618056
rs112463084	HLA-DRB1	6p21.32	Adrenal insufficiency	6	32537711	A	G	EAS	East Asian	GG (2 ALT)	2	303	504	0.60119	0.618056
rs112463084	HLA-DRB1	6p21.32	Adrenal insufficiency	6	32537711	A	G	EUR	European	AA (0 ALT)	0	115	503	0.228628	0.750497
rs112463084	HLA-DRB1	6p21.32	Adrenal insufficiency	6	32537711	A	G	EUR	European	AG (1 ALT)	1	21	503	0.0417495	0.750497
rs112463084	HLA-DRB1	6p21.32	Adrenal insufficiency	6	32537711	A	G	EUR	European	GG (2 ALT)	2	367	503	0.729622	0.750497
rs112463084	HLA-DRB1	6p21.32	Adrenal insufficiency	6	32537711	A	G	SAS	South Asian	AA (0 ALT)	0	244	489	0.498978	0.485685
rs112463084	HLA-DRB1	6p21.32	Adrenal insufficiency	6	32537711	A	G	SAS	South Asian	AG (1 ALT)	1	15	489	0.0306748	0.485685
rs112463084	HLA-DRB1	6p21.32	Adrenal insufficiency	6	32537711	A	G	SAS	South Asian	GG (2 ALT)	2	230	489	0.470348	0.485685

### Sheet: Table 48
Supplementary Table 48. Replication of the genome-wide significant loci in the Dana-Farber Cancer Institute PROFILE cohort. One row per lead variant, phenotype, severity threshold and ancestry, giving the best linkage-disequilibrium proxy, its r² and imputation INFO, and the DFCI hazard ratio, confidence interval and P value.
lead_rsid	gene	cytoband	discovery_ae	msk_effect_allele	msk_other_allele	ancestry	dfci_phenotype	severity	n_samples	n_events	assessability	lead_tested	lead_info	lead_maf	lead_hr_per_alt	lead_ci_lo	lead_ci_hi	lead_p	n_proxies_available	n_proxies_r2_pass	n_proxies_tested	n_proxies_dropped_low_info	best_proxy_rsid	best_proxy_r2	best_proxy_r2_panel	best_proxy_info	best_proxy_maf	best_proxy_effect_allele	best_proxy_hr_per_alt	best_proxy_ci_lo	best_proxy_ci_hi	best_proxy_p	highest_r2_proxy_rsid	highest_r2_proxy_r2	highest_r2_proxy_hr_per_alt	highest_r2_proxy_p	reported_hr_per_alt	reported_p	direction_concordant	replication_verdict
rs10983761	FOXE1	9q22.33	Hypothyroidism	C	A	ALL	Endocrine_Met	grade 1+ (mild)	6112	1677	lead directly assessable	TRUE	0.71673	0.320495	1.11683	1.02669	1.21507	0.0100314	35	35	30	5	rs7045465	0.949835	PROFILE	0.64993	0.360439	T	1.13379	1.04058	1.23609	0.00407	rs10739496	1	1.13112	0.00435154	1.11683	0.0100314	TRUE	replicated (nominal)
rs10983761	FOXE1	9q22.33	Hypothyroidism	C	A	ALL	Endocrine_Met	grade 2+ (moderate)	6112	866	lead directly assessable	TRUE	0.71673	0.320495	1.04016	0.925926	1.1655	0.498633	35	35	30	5	rs7028661	0.990891	PROFILE	0.69556	0.32829	G	1.05058	0.934579	1.17925	0.403087	rs10739496	1	1.04681	0.435475	1.04016	0.498633	TRUE	not replicated
rs10983761	FOXE1	9q22.33	Hypothyroidism	C	A	ALL	Endocrine_Met	grade 3+ (severe)	6112	220	lead directly assessable	TRUE	0.71673	0.320495	1.04498	0.833333	1.31406	0.706797	35	35	30	5	rs7028661	0.990891	PROFILE	0.69556	0.32829	G	1.05801	0.840336	1.33511	0.63475	rs10739496	1	1.02426	0.837868	1.04498	0.706797	TRUE	not replicated
rs10983761	FOXE1	9q22.33	Hypothyroidism	C	A	ALL	Endocrine_disorders	grade 1+ (mild)	6112	1636	lead directly assessable	TRUE	0.71673	0.320495	1.13379	1.04167	1.23457	0.00389	35	35	30	5	rs7045465	0.949835	PROFILE	0.64993	0.360439	T	1.14811	1.05263	1.25313	0.0018	rs10739496	1	1.14548	0.00193	1.13379	0.00389	TRUE	replicated (nominal)
rs10983761	FOXE1	9q22.33	Hypothyroidism	C	A	ALL	Endocrine_disorders	grade 2+ (moderate)	6112	823	lead directly assessable	TRUE	0.71673	0.320495	1.07198	0.952381	1.20627	0.246595	35	35	30	5	rs7028661	0.990891	PROFILE	0.69556	0.32829	G	1.08304	0.961538	1.21951	0.189765	rs10739496	1	1.07538	0.22885	1.07198	0.246595	TRUE	not replicated
rs10983761	FOXE1	9q22.33	Hypothyroidism	C	A	ALL	Endocrine_disorders	grade 3+ (severe)	6112	187	lead directly assessable	TRUE	0.71673	0.320495	1.16359	0.900901	1.5015	0.242985	35	35	30	5	rs1561962	0.994455	PROFILE	0.73884	0.326379	T	1.1733	0.917431	1.50602	0.210615	rs10739496	1	1.12301	0.36888	1.16359	0.242985	TRUE	not replicated
rs10983761	FOXE1	9q22.33	Hypothyroidism	C	A	ALL	Hypothyroidism	grade 1+ (mild)	6112	1125	lead directly assessable	TRUE	0.71673	0.320495	1.13231	1.02145	1.25471	0.0181469	35	35	30	5	rs10739496	1	1000G	0.68107	0.340185	T	1.1655	1.05042	1.29366	0.00399	rs10739496	1	1.1655	0.00399	1.13231	0.0181469	TRUE	replicated (nominal)
rs10983761	FOXE1	9q22.33	Hypothyroidism	C	A	ALL	Hypothyroidism	grade 2+ (moderate)	6112	552	lead directly assessable	TRUE	0.71673	0.320495	1.09425	0.943396	1.26582	0.224892	35	35	30	5	rs10739496	1	1000G	0.68107	0.340185	T	1.10762	0.952381	1.28205	0.171418	rs10739496	1	1.10762	0.171418	1.09425	0.224892	TRUE	not replicated
rs10983761	FOXE1	9q22.33	Hypothyroidism	C	A	EUR	Endocrine_Met	grade 1+ (mild)	4989	1370	lead directly assessable	TRUE	0.71673	0.333752	1.13508	1.03627	1.24378	0.00644386	35	35	30	5	rs7045465	0.951852	PROFILE	0.64993	0.373192	T	1.15473	1.05152	1.26743	0.00256	rs7030241	1	1.13748	0.00528584	1.13508	0.00644386	TRUE	replicated (nominal)
rs10983761	FOXE1	9q22.33	Hypothyroidism	C	A	EUR	Endocrine_Met	grade 2+ (moderate)	4989	723	lead directly assessable	TRUE	0.71673	0.333752	1.06483	0.943396	1.20482	0.317672	35	35	30	5	rs7028661	0.990607	PROFILE	0.69556	0.341437	G	1.07457	0.952381	1.21803	0.25953	rs7030241	1	1.06627	0.303929	1.06483	0.317672	TRUE	not replicated
rs10983761	FOXE1	9q22.33	Hypothyroidism	C	A	EUR	Endocrine_Met	grade 3+ (severe)	4989	178	lead directly assessable	TRUE	0.71673	0.333752	1.03374	0.806452	1.32802	0.795048	35	35	30	5	rs1561962	0.994305	PROFILE	0.73884	0.339839	T	1.04672	0.819672	1.34048	0.716957	rs7030241	1	1.04276	0.741688	1.03374	0.795048	TRUE	not replicated
rs10983761	FOXE1	9q22.33	Hypothyroidism	C	A	EUR	Endocrine_disorders	grade 1+ (mild)	4989	1336	lead directly assessable	TRUE	0.71673	0.333752	1.14943	1.04822	1.26103	0.00315	35	35	30	5	rs7045465	0.951852	PROFILE	0.64993	0.373192	T	1.16686	1.06157	1.28205	0.00142	rs7030241	1	1.15207	0.00256	1.14943	0.00315	TRUE	replicated (nominal)
rs10983761	FOXE1	9q22.33	Hypothyroidism	C	A	EUR	Endocrine_disorders	grade 2+ (moderate)	4989	688	lead directly assessable	TRUE	0.71673	0.333752	1.09852	0.970874	1.24688	0.146476	35	35	30	5	rs7028661	0.990607	PROFILE	0.69556	0.341437	G	1.10931	0.970874	1.26103	0.114116	rs7030241	1	1.10021	0.137256	1.09852	0.146476	TRUE	not replicated
rs10983761	FOXE1	9q22.33	Hypothyroidism	C	A	EUR	Endocrine_disorders	grade 3+ (severe)	4989	149	lead directly assessable	TRUE	0.71673	0.333752	1.16895	0.884956	1.5456	0.273405	35	35	30	5	rs1561962	0.994305	PROFILE	0.73884	0.339839	T	1.18066	0.892857	1.55521	0.236867	rs7030241	1	1.17979	0.243519	1.16895	0.273405	TRUE	not replicated
rs10983761	FOXE1	9q22.33	Hypothyroidism	C	A	EUR	Hypothyroidism	grade 1+ (mild)	4989	922	lead directly assessable	TRUE	0.71673	0.333752	1.14607	1.02564	1.28041	0.016419	35	35	30	5	rs10739496	1	1000G	0.68107	0.352668	T	1.17647	1.05152	1.31752	0.00456	rs7030241	1	1.1484	0.0141985	1.14607	0.016419	TRUE	replicated (nominal)
rs10983761	FOXE1	9q22.33	Hypothyroidism	C	A	EUR	Hypothyroidism	grade 2+ (moderate)	4989	455	lead directly assessable	TRUE	0.71673	0.333752	1.15842	0.990099	1.35685	0.0690429	35	35	30	5	rs10739496	1	1000G	0.68107	0.352668	T	1.17289	1	1.37552	0.0503084	rs7030241	1	1.15465	0.0730224	1.15842	0.0690429	TRUE	not replicated
rs112386546	ESRP1	8q22.1	Hypothyroidism	A	G	ALL	Endocrine_Met	grade 1+ (mild)	6112	1677	lead poorly imputed; proxy-based	TRUE	0.02922	0.0240977	0.728013	0.210526	2.51889	0.616199	11	11	9	2	rs4449760	0.923545	PROFILE	0.74502	0.300064	T	0.984606	0.909091	1.06952	0.711448	rs3948478	0.946334	0.989534	0.801195	0.984606	0.711448	FALSE	not replicated
rs112386546	ESRP1	8q22.1	Hypothyroidism	A	G	ALL	Endocrine_Met	grade 2+ (moderate)	6112	866	lead poorly imputed; proxy-based	TRUE	0.02922	0.0240977	0.867306	0.155039	4.85437	0.871304	11	11	9	2	rs10504938	0.903685	PROFILE	0.75823	0.310122	A	1.01552	0.909091	1.13507	0.786915	rs3948478	0.946334	1.0087	0.881012	1.01552	0.786915	TRUE	not replicated
rs112386546	ESRP1	8q22.1	Hypothyroidism	A	G	ALL	Endocrine_Met	grade 3+ (severe)	6112	220	lead poorly imputed; proxy-based	TRUE	0.02922	0.0240977	14.6293	0.537634	398.406	0.111395	11	11	9	2	rs3948478	0.946334	PROFILE	0.7567	0.293814	T	1.18491	0.952381	1.47493	0.127542	rs3948478	0.946334	1.18491	0.127542	1.18491	0.127542	TRUE	not replicated
rs112386546	ESRP1	8q22.1	Hypothyroidism	A	G	ALL	Endocrine_disorders	grade 1+ (mild)	6112	1636	lead poorly imputed; proxy-based	TRUE	0.02922	0.0240977	0.813179	0.232019	2.849	0.746595	11	11	9	2	rs4449760	0.923545	PROFILE	0.74502	0.300064	T	0.988902	0.909091	1.07411	0.792393	rs3948478	0.946334	0.993871	0.884278	0.988902	0.792393	FALSE	not replicated
rs112386546	ESRP1	8q22.1	Hypothyroidism	A	G	ALL	Endocrine_disorders	grade 2+ (moderate)	6112	823	lead poorly imputed; proxy-based	TRUE	0.02922	0.0240977	0.999978	0.171527	5.84795	0.999981	11	11	9	2	rs72676903	0.899477	PROFILE	0.76313	0.306703	A	1.02457	0.917431	1.14811	0.677401	rs3948478	0.946334	1.01366	0.819044	1.02457	0.677401	TRUE	not replicated
rs112386546	ESRP1	8q22.1	Hypothyroidism	A	G	ALL	Endocrine_disorders	grade 3+ (severe)	6112	187	lead poorly imputed; proxy-based	TRUE	0.02922	0.0240977	10.7807	0.295858	393.701	0.19506	11	11	9	2	rs3948478	0.946334	PROFILE	0.7567	0.293814	T	1.14116	0.900901	1.44928	0.277715	rs3948478	0.946334	1.14116	0.277715	1.14116	0.277715	TRUE	not replicated
rs112386546	ESRP1	8q22.1	Hypothyroidism	A	G	ALL	Hypothyroidism	grade 1+ (mild)	6112	1125	lead poorly imputed; proxy-based	TRUE	0.02922	0.0240977	0.774556	0.169205	3.5461	0.741983	11	11	9	2	rs2052717	0.931408	PROFILE	0.76756	0.294128	G	0.985719	0.892857	1.08932	0.778146	rs3948478	0.946334	0.991929	0.874344	0.985719	0.778146	FALSE	not replicated
rs112386546	ESRP1	8q22.1	Hypothyroidism	A	G	ALL	Hypothyroidism	grade 2+ (moderate)	6112	552	lead poorly imputed; proxy-based	TRUE	0.02922	0.0240977	1.04048	0.120337	9.00901	0.971248	11	11	9	2	rs72676903	0.899477	PROFILE	0.76313	0.306703	A	1.03282	0.900901	1.18765	0.650584	rs3948478	0.946334	1.0131	0.857784	1.03282	0.650584	TRUE	not replicated
rs112386546	ESRP1	8q22.1	Hypothyroidism	A	G	EUR	Endocrine_Met	grade 1+ (mild)	4989	1370	lead poorly imputed; proxy-based	TRUE	0.02922	0.0238381	0.735142	0.189753	2.849	0.655949	11	11	9	2	rs5013612	0.95073	PROFILE	0.75747	0.305134	A	0.980526	0.900901	1.07066	0.662449	rs3948478	0.958341	0.988372	0.797173	0.980526	0.662449	FALSE	not replicated
rs112386546	ESRP1	8q22.1	Hypothyroidism	A	G	EUR	Endocrine_Met	grade 2+ (moderate)	4989	723	lead poorly imputed; proxy-based	TRUE	0.02922	0.0238381	1.14013	0.177936	7.29927	0.889891	11	11	9	2	rs10504938	0.916415	PROFILE	0.75823	0.310124	A	1.0309	0.917431	1.16279	0.620319	rs3948478	0.958341	1.02669	0.672437	1.0309	0.620319	TRUE	not replicated
rs112386546	ESRP1	8q22.1	Hypothyroidism	A	G	EUR	Endocrine_Met	grade 3+ (severe)	4989	178	lead poorly imputed; proxy-based	TRUE	0.02922	0.0238381	9.40488	0.251889	350.877	0.225034	11	11	9	2	rs3948478	0.958341	PROFILE	0.7567	0.294343	T	1.14491	0.900901	1.4556	0.267941	rs3948478	0.958341	1.14491	0.267941	1.14491	0.267941	TRUE	not replicated
rs112386546	ESRP1	8q22.1	Hypothyroidism	A	G	EUR	Endocrine_disorders	grade 1+ (mild)	4989	1336	lead poorly imputed; proxy-based	TRUE	0.02922	0.0238381	0.790769	0.201207	3.10559	0.736777	11	11	9	2	rs5013612	0.95073	PROFILE	0.75747	0.305134	A	0.983542	0.900901	1.07527	0.715739	rs3948478	0.958341	0.991057	0.845285	0.983542	0.715739	FALSE	not replicated
rs112386546	ESRP1	8q22.1	Hypothyroidism	A	G	EUR	Endocrine_disorders	grade 2+ (moderate)	4989	688	lead poorly imputed; proxy-based	TRUE	0.02922	0.0238381	1.24399	0.185874	8.33333	0.821911	11	11	9	2	rs72676903	0.912672	PROFILE	0.76313	0.306972	A	1.03669	0.917431	1.17233	0.566886	rs3948478	0.958341	1.02985	0.644781	1.03669	0.566886	TRUE	not replicated
rs112386546	ESRP1	8q22.1	Hypothyroidism	A	G	EUR	Endocrine_disorders	grade 3+ (severe)	4989	149	lead poorly imputed; proxy-based	TRUE	0.02922	0.0238381	7.75794	0.14771	406.504	0.310645	11	11	9	2	rs3948478	0.958341	PROFILE	0.7567	0.294343	T	1.11232	0.854701	1.44718	0.427066	rs3948478	0.958341	1.11232	0.427066	1.11232	0.427066	TRUE	not replicated
rs112386546	ESRP1	8q22.1	Hypothyroidism	A	G	EUR	Hypothyroidism	grade 1+ (mild)	4989	922	lead poorly imputed; proxy-based	TRUE	0.02922	0.0238381	0.802203	0.153374	4.20168	0.794115	11	11	9	2	rs55647259	0.916107	PROFILE	0.75407	0.311133	T	1.01254	0.909091	1.1274	0.820319	rs3948478	0.958341	0.991986	0.88517	1.01254	0.820319	TRUE	not replicated
rs112386546	ESRP1	8q22.1	Hypothyroidism	A	G	EUR	Hypothyroidism	grade 2+ (moderate)	4989	455	lead poorly imputed; proxy-based	TRUE	0.02922	0.0238381	1.12591	0.107527	11.7925	0.921167	11	11	9	2	rs72676903	0.912672	PROFILE	0.76313	0.306972	A	1.04314	0.892857	1.21507	0.586386	rs3948478	0.958341	1.01896	0.81204	1.04314	0.586386	TRUE	not replicated
rs112463084	HLA-DRB1	6p21.32	Adrenal insufficiency	G	A	EUR	Adrenal_insufficiency	grade 1+ (mild)	4989	230	lead absent; proxy-based	FALSE	NA	NA	NA	NA	NA	NA	11	11	10	1	rs181159261	0.813609	1000G	0.48746	0.398038	A	0.598802	0.469484	0.769231	4.26e-05	rs111752517	0.842732	0.774139	0.0252927	0.598802	4.26e-05	TRUE	replicated (nominal)
rs112463084	HLA-DRB1	6p21.32	Adrenal insufficiency	G	A	EUR	Adrenal_insufficiency	grade 2+ (moderate)	4989	180	lead absent; proxy-based	FALSE	NA	NA	NA	NA	NA	NA	11	11	10	1	rs181159261	0.813609	1000G	0.48746	0.398038	A	0.60241	0.458716	0.793651	0.000336	rs111752517	0.842732	0.76052	0.0355104	0.60241	0.000336	TRUE	replicated (nominal)
rs112463084	HLA-DRB1	6p21.32	Adrenal insufficiency	G	A	EUR	Adrenal_insufficiency	grade 3+ (severe)	4989	69	lead absent; proxy-based	FALSE	NA	NA	NA	NA	NA	NA	11	11	10	1	rs9269910	0.800135	1000G	0.47767	0.195066	A	0.4	0.259067	0.617284	3.49e-05	rs111752517	0.842732	0.663839	0.0560402	0.4	3.49e-05	TRUE	replicated (nominal)
rs112463084	HLA-DRB1	6p21.32	Adrenal insufficiency	G	A	EUR	Endocrine_Met	grade 1+ (mild)	4989	1370	lead absent; proxy-based	FALSE	NA	NA	NA	NA	NA	NA	11	11	10	1	rs28624101	0.826575	1000G	0.59205	0.389101	T	0.948942	0.862069	1.04167	0.270771	rs111752517	0.842732	0.973942	0.567864	0.948942	0.270771	TRUE	not replicated
rs112463084	HLA-DRB1	6p21.32	Adrenal insufficiency	G	A	EUR	Endocrine_Met	grade 2+ (moderate)	4989	723	lead absent; proxy-based	FALSE	NA	NA	NA	NA	NA	NA	11	11	10	1	rs28624101	0.826575	1000G	0.59205	0.389101	T	0.870594	0.763359	0.990099	0.0370851	rs111752517	0.842732	0.933017	0.277345	0.870594	0.0370851	TRUE	replicated (nominal)
rs112463084	HLA-DRB1	6p21.32	Adrenal insufficiency	G	A	EUR	Endocrine_Met	grade 3+ (severe)	4989	178	lead absent; proxy-based	FALSE	NA	NA	NA	NA	NA	NA	11	11	10	1	rs9269910	0.800135	1000G	0.47767	0.195066	A	0.662252	0.49505	0.884956	0.00539	rs111752517	0.842732	0.879976	0.319762	0.662252	0.00539	TRUE	replicated (nominal)
rs112463084	HLA-DRB1	6p21.32	Adrenal insufficiency	G	A	EUR	Endocrine_disorders	grade 1+ (mild)	4989	1336	lead absent; proxy-based	FALSE	NA	NA	NA	NA	NA	NA	11	11	10	1	rs9269910	0.800135	1000G	0.47767	0.195066	A	0.906272	0.806452	1.01937	0.0996833	rs111752517	0.842732	0.956305	0.339797	0.906272	0.0996833	TRUE	not replicated
rs112463084	HLA-DRB1	6p21.32	Adrenal insufficiency	G	A	EUR	Endocrine_disorders	grade 2+ (moderate)	4989	688	lead absent; proxy-based	FALSE	NA	NA	NA	NA	NA	NA	11	11	10	1	rs28624101	0.826575	1000G	0.59205	0.389101	T	0.826231	0.724638	0.943396	0.00545503	rs111752517	0.842732	0.889519	0.074169	0.826231	0.00545503	TRUE	replicated (nominal)
rs112463084	HLA-DRB1	6p21.32	Adrenal insufficiency	G	A	EUR	Endocrine_disorders	grade 3+ (severe)	4989	149	lead absent; proxy-based	FALSE	NA	NA	NA	NA	NA	NA	11	11	10	1	rs9269910	0.800135	1000G	0.47767	0.195066	A	0.537634	0.396825	0.729927	5.87e-05	rs111752517	0.842732	0.716357	0.0196453	0.537634	5.87e-05	TRUE	replicated (nominal)
rs12705907	FOXP2	7q31.1	Pneumonitis	C	T	ALL	Pneumonitis	grade 1+ (mild)	6112	965	lead directly assessable	TRUE	0.38033	0.0247008	1.11383	0.694444	1.78253	0.653118	17	17	10	7	rs17136617	1	1000G	0.3995	0.0274874	C	1.13252	0.735294	1.73913	0.570225	rs17136617	1	1.13252	0.570225	1.11383	0.653118	TRUE	not replicated
rs12705907	FOXP2	7q31.1	Pneumonitis	C	T	ALL	Pneumonitis	grade 2+ (moderate)	6112	632	lead directly assessable	TRUE	0.38033	0.0247008	1.01111	0.555556	1.84502	0.971262	17	17	10	7	rs185680098	0.864453	PROFILE	0.52366	0.0245579	A	0.817942	0.469484	1.4245	0.477228	rs17136617	1	1.01817	0.949123	1.01111	0.971262	TRUE	not replicated
rs12705907	FOXP2	7q31.1	Pneumonitis	C	T	ALL	Pneumonitis	grade 3+ (severe)	6112	235	lead directly assessable	TRUE	0.38033	0.0247008	0.347172	0.0917431	1.31579	0.119742	17	17	10	7	rs185680098	0.864453	PROFILE	0.52366	0.0245579	A	0.223653	0.0561798	0.892857	0.0335946	rs17136617	1	0.378506	0.122648	0.347172	0.119742	FALSE	not replicated
rs12705907	FOXP2	7q31.1	Pneumonitis	C	T	ALL	Respiratory	grade 1+ (mild)	6112	885	lead directly assessable	TRUE	0.38033	0.0247008	0.959648	0.574713	1.6	0.874658	17	17	10	7	rs185680098	0.864453	PROFILE	0.52366	0.0245579	A	0.820074	0.515464	1.30208	0.400632	rs17136617	1	0.978362	0.927287	0.959648	0.874658	FALSE	not replicated
rs12705907	FOXP2	7q31.1	Pneumonitis	C	T	ALL	Respiratory	grade 2+ (moderate)	6112	614	lead directly assessable	TRUE	0.38033	0.0247008	1.03581	0.564972	1.89753	0.90944	17	17	10	7	rs185680098	0.864453	PROFILE	0.52366	0.0245579	A	0.840109	0.480769	1.46843	0.540589	rs17136617	1	1.04045	0.889286	1.03581	0.90944	TRUE	not replicated
rs12705907	FOXP2	7q31.1	Pneumonitis	C	T	ALL	Respiratory	grade 3+ (severe)	6112	234	lead directly assessable	TRUE	0.38033	0.0247008	0.354084	0.0934579	1.3369	0.125456	17	17	10	7	rs185680098	0.864453	PROFILE	0.52366	0.0245579	A	0.22726	0.0574713	0.900901	0.0349695	rs17136617	1	0.384108	0.127476	0.354084	0.125456	FALSE	not replicated
rs12705907	FOXP2	7q31.1	Pneumonitis	C	T	ALL	Respiratory_thoracic_and_mediastinal_disorders	grade 1+ (mild)	6112	984	lead directly assessable	TRUE	0.38033	0.0247008	1.06243	0.662252	1.70648	0.801897	17	17	10	7	rs185680098	0.864453	PROFILE	0.52366	0.0245579	A	0.867267	0.564972	1.33511	0.517624	rs17136617	1	1.08377	0.715419	1.06243	0.801897	TRUE	not replicated
rs12705907	FOXP2	7q31.1	Pneumonitis	C	T	ALL	Respiratory_thoracic_and_mediastinal_disorders	grade 2+ (moderate)	6112	640	lead directly assessable	TRUE	0.38033	0.0247008	0.983092	0.537634	1.79856	0.955833	17	17	10	7	rs185680098	0.864453	PROFILE	0.52366	0.0245579	A	0.79547	0.456621	1.38696	0.420371	rs17136617	1	0.992673	0.979296	0.983092	0.955833	FALSE	not replicated
rs12705907	FOXP2	7q31.1	Pneumonitis	C	T	ALL	Respiratory_thoracic_and_mediastinal_disorders	grade 3+ (severe)	6112	235	lead directly assessable	TRUE	0.38033	0.0247008	0.347172	0.0917431	1.31579	0.119742	17	17	10	7	rs185680098	0.864453	PROFILE	0.52366	0.0245579	A	0.223653	0.0561798	0.892857	0.0335946	rs17136617	1	0.378506	0.122648	0.347172	0.119742	FALSE	not replicated
rs12705907	FOXP2	7q31.1	Pneumonitis	C	T	EUR	Pneumonitis	grade 1+ (mild)	4989	784	lead directly assessable	TRUE	0.38033	0.0247109	0.924954	0.540541	1.58479	0.77621	19	19	10	9	rs185680098	0.879383	PROFILE	0.52366	0.0249892	A	0.822338	0.510204	1.32626	0.423128	rs17136617	1	0.94635	0.827024	0.924954	0.77621	FALSE	not replicated
rs12705907	FOXP2	7q31.1	Pneumonitis	C	T	EUR	Pneumonitis	grade 2+ (moderate)	4989	509	lead directly assessable	TRUE	0.38033	0.0247109	0.796963	0.396825	1.6	0.523789	19	19	10	9	rs185680098	0.879383	PROFILE	0.52366	0.0249892	A	0.752766	0.408163	1.39082	0.36425	rs17136617	1	0.805733	0.513006	0.796963	0.523789	FALSE	not replicated
rs12705907	FOXP2	7q31.1	Pneumonitis	C	T	EUR	Pneumonitis	grade 3+ (severe)	4989	186	lead directly assessable	TRUE	0.38033	0.0247109	0.277985	0.0578035	1.33333	0.109553	19	19	10	9	rs185680098	0.879383	PROFILE	0.52366	0.0249892	A	0.215102	0.0460829	1.002	0.0502689	rs17136617	1	0.318916	0.120111	0.277985	0.109553	FALSE	not replicated
rs12705907	FOXP2	7q31.1	Pneumonitis	C	T	EUR	Respiratory	grade 1+ (mild)	4989	720	lead directly assessable	TRUE	0.38033	0.0247109	0.785834	0.434783	1.41844	0.423439	19	19	10	9	rs185680098	0.879383	PROFILE	0.52366	0.0249892	A	0.746331	0.444444	1.25313	0.268012	rs17136617	1	0.807561	0.442139	0.785834	0.423439	FALSE	not replicated
rs12705907	FOXP2	7q31.1	Pneumonitis	C	T	EUR	Respiratory	grade 2+ (moderate)	4989	495	lead directly assessable	TRUE	0.38033	0.0247109	0.835653	0.414938	1.68067	0.614672	19	19	10	9	rs185680098	0.879383	PROFILE	0.52366	0.0249892	A	0.797282	0.4329	1.47059	0.467814	rs17136617	1	0.84209	0.603464	0.835653	0.614672	FALSE	not replicated
rs12705907	FOXP2	7q31.1	Pneumonitis	C	T	EUR	Respiratory	grade 3+ (severe)	4989	186	lead directly assessable	TRUE	0.38033	0.0247109	0.277985	0.0578035	1.33333	0.109553	19	19	10	9	rs185680098	0.879383	PROFILE	0.52366	0.0249892	A	0.215102	0.0460829	1.002	0.0502689	rs17136617	1	0.318916	0.120111	0.277985	0.109553	FALSE	not replicated
rs12705907	FOXP2	7q31.1	Pneumonitis	C	T	EUR	Respiratory_thoracic_and_mediastinal_disorders	grade 1+ (mild)	4989	799	lead directly assessable	TRUE	0.38033	0.0247109	0.890121	0.518135	1.52905	0.673122	19	19	10	9	rs185680098	0.879383	PROFILE	0.52366	0.0249892	A	0.794348	0.490196	1.28535	0.348304	rs17136617	1	0.912174	0.717202	0.890121	0.673122	FALSE	not replicated
rs12705907	FOXP2	7q31.1	Pneumonitis	C	T	EUR	Respiratory_thoracic_and_mediastinal_disorders	grade 2+ (moderate)	4989	514	lead directly assessable	TRUE	0.38033	0.0247109	0.782578	0.389105	1.5748	0.491823	19	19	10	9	rs185680098	0.879383	PROFILE	0.52366	0.0249892	A	0.7385	0.398406	1.36612	0.334222	rs17136617	1	0.791767	0.480377	0.782578	0.491823	FALSE	not replicated
rs12705907	FOXP2	7q31.1	Pneumonitis	C	T	EUR	Respiratory_thoracic_and_mediastinal_disorders	grade 3+ (severe)	4989	186	lead directly assessable	TRUE	0.38033	0.0247109	0.277985	0.0578035	1.33333	0.109553	19	19	10	9	rs185680098	0.879383	PROFILE	0.52366	0.0249892	A	0.215102	0.0460829	1.002	0.0502689	rs17136617	1	0.318916	0.120111	0.277985	0.109553	FALSE	not replicated

### Sheet: Table 49
Supplementary Table 49. Fine–Gray subdistribution and cause-specific Cox estimates for each lead variant, fitted separately in ICI-treated, non-ICI-treated and combined cohorts with death as a competing risk.
rsid	gene	phenotype	cohort	method	HR	LCI	UCI	p	n	events	effect_allele
rs10983761	FOXE1	hypothyroidism	ICI	Cox	1.37622	1.21791	1.55511	3.02886e-07	6513	986	ALT
rs10983761	FOXE1	hypothyroidism	ICI	Fine-Gray	1.36787	1.21149	1.54443	4.3e-07	6513	986	ALT
rs10983761	FOXE1	hypothyroidism	non-ICI	Cox	1.14595	1.01278	1.29662	0.0306584	28616	910	ALT
rs10983761	FOXE1	hypothyroidism	non-ICI	Fine-Gray	1.14532	1.00825	1.30101	0.037	28616	910	ALT
rs10983761	FOXE1	hypothyroidism	combined	Cox	1.25628	1.13671	1.38843	7.77947e-06	30694	1437	ALT
rs10983761	FOXE1	hypothyroidism	combined	Fine-Gray	1.25468	1.13292	1.38952	1.3e-05	30694	1437	ALT
rs112386546	ESRP1	hypothyroidism	ICI	Cox	1.4118	0.907805	2.19561	0.125854	6513	986	ALT
rs112386546	ESRP1	hypothyroidism	ICI	Fine-Gray	1.40647	0.898148	2.20249	0.14	6513	986	ALT
rs112386546	ESRP1	hypothyroidism	non-ICI	Cox	1.67826	1.11192	2.53304	0.0136985	28616	910	ALT
rs112386546	ESRP1	hypothyroidism	non-ICI	Fine-Gray	1.68471	1.10288	2.5735	0.016	28616	910	ALT
rs112386546	ESRP1	hypothyroidism	combined	Cox	1.75838	1.2772	2.42085	0.000540553	30694	1437	ALT
rs112386546	ESRP1	hypothyroidism	combined	Fine-Gray	1.75991	1.26698	2.44462	0.00075	30694	1437	ALT
rs112463084	HLA-DRB1	adrenal_insufficiency	ICI	Cox	0.64118	0.534347	0.769372	1.75897e-06	6518	168	ALT
rs112463084	HLA-DRB1	adrenal_insufficiency	ICI	Fine-Gray	0.641198	0.534958	0.768538	1.5e-06	6518	168	ALT
rs112463084	HLA-DRB1	adrenal_insufficiency	non-ICI	Cox	0.748328	0.538436	1.04004	0.0843105	28640	57	ALT
rs112463084	HLA-DRB1	adrenal_insufficiency	non-ICI	Fine-Gray	0.747323	0.53389	1.04608	0.09	28640	57	ALT
rs112463084	HLA-DRB1	adrenal_insufficiency	combined	Cox	0.698518	0.576728	0.846027	0.00024211	30722	160	ALT
rs112463084	HLA-DRB1	adrenal_insufficiency	combined	Fine-Gray	0.698632	0.57722	0.845582	0.00023	30722	160	ALT
rs12705907	FOXP2	pneumonitis	ICI	Cox	3.66954	2.05694	6.54639	1.07263e-05	6518	352	ALT
rs12705907	FOXP2	pneumonitis	ICI	Fine-Gray	3.66847	2.05913	6.5356	1e-05	6518	352	ALT
rs12705907	FOXP2	pneumonitis	non-ICI	Cox	0.907029	0.387176	2.12488	0.822242	28631	437	ALT
rs12705907	FOXP2	pneumonitis	non-ICI	Fine-Gray	0.904415	0.421749	1.93946	0.8	28631	437	ALT
rs12705907	FOXP2	pneumonitis	combined	Cox	1.94907	1.12582	3.37431	0.0171634	30712	615	ALT
rs12705907	FOXP2	pneumonitis	combined	Fine-Gray	1.9365	1.09145	3.43581	0.024	30712	615	ALT

### Sheet: Table 50
Supplementary Table 50. FinnGen Data Freeze 12 phenome-wide association results for each lead variant, giving endpoint, P value, effect size and case count.
rsid	locus	kind	pval	beta	n_case	phenocode	phenostring
rs112386546	8q22.1 ESRP1	top	0.00053	-0.195	42985	E4_HYPERCHOL	Pure hypercholesterolaemia
rs112386546	8q22.1 ESRP1	top	0.00103	-1.608	1141	H7_ANISOMETROPIA	Anisometropia and aniseikonia
rs112386546	8q22.1 ESRP1	top	0.00143	-1.796	953	CAMPYLOENTERITIS	Campylobacter enteritis
rs112386546	8q22.1 ESRP1	top	0.00336	1.158	272	G6_MUSDYST	Muscular dystrophy
rs112386546	8q22.1 ESRP1	top	0.00408	-0.283	14540	C3_BREAST_ERPLUS_EXALLC	Malignant neoplasm of breast, ER-positive, excluding all cancers (controls excluding all cancers)
rs112386546	8q22.1 ESRP1	top	0.00443	0.27	10405	K11_VENTHER	Ventral hernia
rs112386546	8q22.1 ESRP1	top	0.00486	0.781	813	C3_TONSIL_BASETONGUE_EXALLC	Malignant cancer of tonsil and base of tongue, excluding all cancers (controls excluding all cancers)
rs112386546	8q22.1 ESRP1	top	0.00488	0.514	2400	ALCOPANCCHRON	Alcohol-induced chronic pancreatitis
rs112386546	8q22.1 ESRP1	top	0.00516	1.666	83	L12_ACANTHOLYTIC	Other acantholytic disorders
rs112386546	8q22.1 ESRP1	top	0.00571	1.453	122	L12_PSORI_PUSTGEN	Generalized pustular psoriasis
rs112386546	8q22.1 ESRP1	relevant:thyroid	0.0111	1.311	133	E4_HYTHY_AI_DX	Hypothyroidism, autoimmune, DX-based
rs112386546	8q22.1 ESRP1	relevant:thyroid	0.015	0.74	1184	CD2_BENIGN_THYROID	Benign neoplasm of thyroid gland
rs112386546	8q22.1 ESRP1	relevant:thyroid	0.0247	0.874	688	E4_THYROIDITAUTOIM	Autoimmune thyroiditis
rs112386546	8q22.1 ESRP1	relevant:thyroid	0.046	0.392	2729	THYROIDITIS	Thyroiditis
rs10983761	9q22.33 FOXE1	top	4.19e-268	0.216	76140	E4_THYROID	Disorders of the thyroid gland
rs10983761	9q22.33 FOXE1	top	4.08e-251	0.246	54752	E4_HYTHY_AI_STRICT	Hypothyroidism, strict autoimmune
rs10983761	9q22.33 FOXE1	top	1.01e-114	0.389	8337	E4_GOITREMULTINOD	Nontoxic multinodular goitre
rs10983761	9q22.33 FOXE1	top	1.14e-76	0.255	12852	E4_NONTOXIC_THYROID	Nontoxic goitre/thyroid nodule
rs10983761	9q22.33 FOXE1	top	1.24e-62	0.083	128075	AUTOIMMUNE	Autoimmune diseases
rs10983761	9q22.33 FOXE1	top	5.87e-60	-0.429	2859	C3_THYROID_GLAND_EXALLC	Malignant neoplasm of thyroid gland, excluding all cancers (controls excluding all cancers)
rs10983761	9q22.33 FOXE1	top	6.24e-58	-0.457	2400	C3_THYROID_PAPILLARY_ADENO_EXALLC	Papillary adenocarcinoma of thyroid gland, excluding all cancers (controls excluding all cancers)
rs10983761	9q22.33 FOXE1	top	1.73e-41	0.366	3151	E4_GOITRENAS	Other and/or unspecified nontoxic goitre
rs10983761	9q22.33 FOXE1	top	1.38e-34	0.186	16150	HYPOTHY_REIMB	Hypothyroidism, drug reimbursement
rs10983761	9q22.33 FOXE1	top	2.84e-19	0.399	1147	E4_GOITREDIFF	Nontoxic diffuse goitre
rs10983761	9q22.33 FOXE1	relevant:thyroid	4.19e-268	0.216	76140	E4_THYROID	Disorders of the thyroid gland
rs10983761	9q22.33 FOXE1	relevant:thyroid	4.08e-251	0.246	54752	E4_HYTHY_AI_STRICT	Hypothyroidism, strict autoimmune
rs10983761	9q22.33 FOXE1	relevant:thyroid	1.01e-114	0.389	8337	E4_GOITREMULTINOD	Nontoxic multinodular goitre
rs10983761	9q22.33 FOXE1	relevant:thyroid	1.14e-76	0.255	12852	E4_NONTOXIC_THYROID	Nontoxic goitre/thyroid nodule
rs10983761	9q22.33 FOXE1	relevant:thyroid	5.87e-60	-0.429	2859	C3_THYROID_GLAND_EXALLC	Malignant neoplasm of thyroid gland, excluding all cancers (controls excluding all cancers)
rs10983761	9q22.33 FOXE1	relevant:thyroid	6.24e-58	-0.457	2400	C3_THYROID_PAPILLARY_ADENO_EXALLC	Papillary adenocarcinoma of thyroid gland, excluding all cancers (controls excluding all cancers)
rs10983761	9q22.33 FOXE1	relevant:thyroid	1.73e-41	0.366	3151	E4_GOITRENAS	Other and/or unspecified nontoxic goitre
rs10983761	9q22.33 FOXE1	relevant:thyroid	1.38e-34	0.186	16150	HYPOTHY_REIMB	Hypothyroidism, drug reimbursement
rs10983761	9q22.33 FOXE1	relevant:thyroid	2.84e-19	0.399	1147	E4_GOITREDIFF	Nontoxic diffuse goitre
rs10983761	9q22.33 FOXE1	relevant:thyroid	7.52e-14	0.339	1101	E4_CONGEIOD	Congenital iodine-deficiency syndrome/hypothyroidism
rs12705907	7q31.1 FOXP2	top	0.000461	-1.213	921	M13_SHOULDERBURSITIS	Bursitis of shoulder
rs12705907	7q31.1 FOXP2	top	0.000482	-0.416	5246	O15_PUERP_SEPSIS	Puerperal sepsis
rs12705907	7q31.1 FOXP2	top	0.000488	0.238	10869	M13_FIBROBLASTIC	Fibroblastic disorders
rs12705907	7q31.1 FOXP2	top	0.000548	0.365	4020	M13_PLANTARFASC	Plantar fascial fibromatosis
rs12705907	7q31.1 FOXP2	top	0.00125	0.211	12430	H8_OTHHEARINGLOSS	Other hearing loss
rs12705907	7q31.1 FOXP2	top	0.00126	0.466	2056	E4_ENDODIS	Other endocrine disorders
rs12705907	7q31.1 FOXP2	top	0.00154	0.774	561	I9_HEARTFAIL_AND_HYPERTCARDIOM	Heart failure and hypertrophic cardiomyopathy
rs12705907	7q31.1 FOXP2	top	0.00157	0.438	2407	ASTHMA_MIXED_EXMORE	Asthma mixed form (mode) (more control exclusions)
rs12705907	7q31.1 FOXP2	top	0.00192	1.48	68	I9_EMBTHROAOR	Embolism and thrombosis of abdominal aorta
rs12705907	7q31.1 FOXP2	top	0.00303	0.283	5817	H8_HL_PRESBY	Presbycusis
rs12705907	7q31.1 FOXP2	relevant:lung	0.00157	0.438	2407	ASTHMA_MIXED_EXMORE	Asthma mixed form (mode) (more control exclusions)
rs12705907	7q31.1 FOXP2	relevant:lung	0.00839	0.448	1494	N14_CHRONTUBULOINTNEPHRITIS	Chronic tubulo-interstitial nephritis
rs12705907	7q31.1 FOXP2	relevant:lung	0.00842	0.749	498	P16_RESPI_DISTR_NEWBO	Respiratory distress of newborn
rs12705907	7q31.1 FOXP2	relevant:lung	0.011	0.089	52302	J10_ACUTEUPPERINFEC	Acute upper respiratory infections of multiple and unspecified sites
rs12705907	7q31.1 FOXP2	relevant:lung	0.0439	0.542	872	P16_RESPI_CARDIOV_DISORD_SPECIFIC_PERINA_PERIOD	Respiratory and cardiovascular disorders specific to the perinatal period

### Sheet: Table 51
Supplementary Table 51. UK Biobank associations retrieved through the Open Targets Platform, giving study, contributing cohort, trait and P value.
rsid	locus	source_projectId	studyId	pval	cohorts	trait
rs10983761	9q22.33 FOXE1	GCST	GCST90479869	9.88131e-324	MVP	Hypothyroidism NOS (PheCode 244.4)
rs10983761	9q22.33 FOXE1	GCST	GCST90479870	9.88131e-324	MVP	Hypothyroidism (PheCode 244)
rs10983761	9q22.33 FOXE1	GCST	GCST90473152	1.32e-154	UKB	ICD10 E00-E07: Disorders of thyroid gland
rs10983761	9q22.33 FOXE1	GCST	GCST90319320	8.09e-153	EB;FinnGen;UKBB	Hypothyroidism
rs10983761	9q22.33 FOXE1	GCST	GCST90473157	5.14e-146	UKB	ICD10 E03: Other hypothyroidism
rs10983761	9q22.33 FOXE1	GCST	GCST90475277	2.67e-133	MVP	Takes medication for Thyroid problems?
rs10983761	9q22.33 FOXE1	GCST	GCST90479597	2.59e-132	MVP	Thyroid problems
rs10983761	9q22.33 FOXE1	GCST	GCST90399737	6.02e-129	BBJ;BioMe;BioVU;CCPM;CKB;DECODE;EB;FinnGen;HUNT;MGBB;MGI;QSKIN;UKB	Thyroid cancer
rs10983761	9q22.33 FOXE1	GCST	GCST90479596	1.56e-119	MVP	Takes medication for Thyroid problems?
rs10983761	9q22.33 FOXE1	GCST	GCST010571	9e-110		Autoimmune thyroid disease
rs10983761	9q22.33 FOXE1	GCST	GCST007073	2e-100		Hypothyroidism
rs10983761	9q22.33 FOXE1	GCST	GCST90018990	5.77e-95	BBJ;UKB	Medication use (thyroid preparations)
rs10983761	9q22.33 FOXE1	GCST	GCST007932	8e-91		Medication use (thyroid preparations)
rs10983761	9q22.33 FOXE1	GCST	GCST003988	1e-89		Hypothyroidism
rs10983761	9q22.33 FOXE1	GCST	GCST90018862	5e-83	BBJ;UKB;FinnGen	Hypothyroidism
rs10983761	9q22.33 FOXE1	FINNGEN_R12	FINNGEN_R12_E4_NONTOXIC_THYROID	2.83e-77	FinnGen	Nontoxic goitre/thyroid nodule
rs10983761	9q22.33 FOXE1	GCST	GCST90454273	7e-77	UKB	Autoimmune thyroid disease
rs10983761	9q22.33 FOXE1	FINNGEN_R12	FINNGEN_R12_AUTOIMMUNE	6.28e-63	FinnGen	Autoimmune diseases
rs10983761	9q22.33 FOXE1	FINNGEN_R12	FINNGEN_R12_C3_THYROID_GLAND_EXALLC	4.02e-60	FinnGen	Malignant neoplasm of thyroid gland, excluding all cancers (controls excluding all cancers)
rs10983761	9q22.33 FOXE1	GCST	GCST90399738	6.02e-59	BBJ;BioMe;BioVU;CCPM;CKB;FinnGen;HUNT;MGI;QSKIN;UKB	Thyroid cancer
rs10983761	9q22.33 FOXE1	GCST	GCST004144	2e-58		Thyroid cancer
rs10983761	9q22.33 FOXE1	FINNGEN_R12	FINNGEN_R12_C3_THYROID_PAPILLARY_ADENO_EXALLC	4.46e-58	FinnGen	Papillary adenocarcinoma of thyroid gland, excluding all cancers (controls excluding all cancers)
rs10983761	9q22.33 FOXE1	GCST	GCST90296333	1.78e-53	UKB;EXCEED	Thyroid stimulating hormone levels
rs10983761	9q22.33 FOXE1	GCST	GCST90435692	6.24e-48	UKB	Hypothyroidism (PheCode 244)
rs10983761	9q22.33 FOXE1	GCST	GCST90475600	3.36e-45	MVP	Thyroid cancer (PheCode 193)
rs10983761	9q22.33 FOXE1	FINNGEN_R12	FINNGEN_R12_E4_GOITRENAS	7.89e-42	FinnGen	Other and/or unspecified nontoxic goitre
rs10983761	9q22.33 FOXE1	GCST	GCST90245888	6e-40	UKB;FinnGen;NR	Thyroid cancer
rs10983761	9q22.33 FOXE1	GCST	GCST007071	1e-39		Autoimmune traits
rs10983761	9q22.33 FOXE1	GCST	GCST90018853	5.48e-37	BBJ;UKB;FinnGen	Goiter
rs10983761	9q22.33 FOXE1	GCST	GCST90018929	8.77e-35	BBJ;UKB;FinnGen	Thyroid cancer
rs10983761	9q22.33 FOXE1	FINNGEN_R12	FINNGEN_R12_HYPOTHY_REIMB	1.29e-34	FinnGen	Hypothyroidism, drug reimbursement
rs10983761	9q22.33 FOXE1	GCST	GCST90399739	2.09e-34	BBJ;BioMe;BioVU;CCPM;FinnGen;HUNT;MGI;UKB	Thyroid cancer
rs10983761	9q22.33 FOXE1	GCST	GCST90475651	4.67e-33	MVP	Hypothyroidism NOS (PheCode 244.4)
rs10983761	9q22.33 FOXE1	GCST	GCST90475645	8.15e-32	MVP	Hypothyroidism (PheCode 244)
rs10983761	9q22.33 FOXE1	GCST	GCST90018855	6.44e-31	BBJ;UKB;FinnGen	Hashimoto thyroiditis
rs10983761	9q22.33 FOXE1	GCST	GCST90473159	8.06e-28	UKB	ICD10 E04: Other non-toxic goitre
rs10983761	9q22.33 FOXE1	GCST	GCST000335	2e-27		Thyroid cancer
rs10983761	9q22.33 FOXE1	GCST	GCST90479868	3.03e-24	MVP	Acquired hypothyroidism (PheCode 244.2)
rs10983761	9q22.33 FOXE1	GCST	GCST90479861	4.57e-24	MVP	Nontoxic multinodular goiter (PheCode 241.2)
rs10983761	9q22.33 FOXE1	GCST	GCST002873	3e-23		Thyroid cancer
rs10983761	9q22.33 FOXE1	GCST	GCST90475650	4.09e-22	MVP	Acquired hypothyroidism (PheCode 244.2)
rs10983761	9q22.33 FOXE1	GCST	GCST012197	2e-21		Differentiated thyroid cancer
rs10983761	9q22.33 FOXE1	GCST	GCST004276	2e-20		Plasma thyroid-stimulating hormone levels
rs10983761	9q22.33 FOXE1	GCST	GCST90043902	2.91e-20	UKB	ICD10 C73: Malignant neoplasm of thyroid gland
rs10983761	9q22.33 FOXE1	GCST	GCST90475652	3.31e-20	MVP	Hypothyroidism NOS (PheCode 244.4)
rs10983761	9q22.33 FOXE1	GCST	GCST90043622	5.66e-20	UKB	Nontoxic multinodular goiter (PheCode 241.2)
rs10983761	9q22.33 FOXE1	GCST	GCST006898	6e-20		Hypothyroidism
rs10983761	9q22.33 FOXE1	GCST	GCST90475646	7.85e-20	MVP	Hypothyroidism (PheCode 244)
rs10983761	9q22.33 FOXE1	GCST	GCST001474	2e-19		Hypothyroidism
rs10983761	9q22.33 FOXE1	FINNGEN_R12	FINNGEN_R12_E4_GOITREDIFF	2.69e-19	FinnGen	Nontoxic diffuse goitre
rs10983761	9q22.33 FOXE1	GCST	GCST90479859	1.3e-18	MVP	Simple and unspecified goiter (PheCode 240)
rs10983761	9q22.33 FOXE1	GCST	GCST90013867	3.01e-18	UKB	Thyroid cancer (SPA correction)
rs10983761	9q22.33 FOXE1	GCST	GCST90475654	4.01e-18	MVP	Abnormal results of function study of thyro (PheCode 246.7)
rs10983761	9q22.33 FOXE1	GCST	GCST90245887	3e-15	UKB	Thyroid cancer
rs10983761	9q22.33 FOXE1	GCST	GCST90475332	3.21e-15	MVP	Glucose (fasting status unknown, mean, inv-norm transformed)
rs10983761	9q22.33 FOXE1	GCST	GCST90475329	7.38e-15	MVP	Glucose (fasting status unknown, maximum, inv-norm transformed)
rs10983761	9q22.33 FOXE1	GCST	GCST90624411	1.11e-14	HUNT;DECODE;MGI;MyCode;AFGen;FinnGen;MVP;SIMPLER;UKB;BBJ;G&H	Atrial fibrillation
rs10983761	9q22.33 FOXE1	GCST	GCST90267986	2.48e-14	UKB	Cystatin C production
rs10983761	9q22.33 FOXE1	FINNGEN_R12	FINNGEN_R12_E4_CONGEIOD	5.97e-14	FinnGen	Congenital iodine-deficiency syndrome/hypothyroidism
rs10983761	9q22.33 FOXE1	GCST	GCST002458	1e-13		Serum thyroid-stimulating hormone levels
rs10983761	9q22.33 FOXE1	GCST	GCST90624412	1.07e-13	HUNT;DECODE;MGI;MyCode;AFGen;FinnGen;MVP;SIMPLER;UKB	Atrial fibrillation
rs10983761	9q22.33 FOXE1	GCST	GCST90475642	1.82e-13	MVP	Nontoxic multinodular goiter (PheCode 241.2)
rs10983761	9q22.33 FOXE1	GCST	GCST90479872	2.94e-13	MVP	Abnormal results of function study of thyro (PheCode 246.7)
rs10983761	9q22.33 FOXE1	GCST	GCST90475635	8.2e-13	MVP	Simple and unspecified goiter (PheCode 240)
rs10983761	9q22.33 FOXE1	GCST	GCST90435685	2.08e-12	UKB	Nontoxic nodular goiter (PheCode 241)
rs10983761	9q22.33 FOXE1	GCST	GCST90479635	2.21e-12	MVP	height (mean, inv-normal transformed)
rs10983761	9q22.33 FOXE1	FINNGEN_R12	FINNGEN_R12_CD2_BENIGN_THYROID	2.21e-12	FinnGen	Benign neoplasm of thyroid gland
rs10983761	9q22.33 FOXE1	UKB_PPP_EUR	UKB_PPP_EUR_TSHB_P01222_OID20129_v1	3.45e-12		TSHB:P01222:OID20129:v1
rs10983761	9q22.33 FOXE1	GCST	GCST000640	5e-12		Thyroid cancer (Papillary, radiation-related)
rs10983761	9q22.33 FOXE1	GCST	GCST90479636	5.13e-12	MVP	height (minimum, inv-normal transformed)
rs10983761	9q22.33 FOXE1	GCST	GCST90041865	1.14e-11	UKB	Thyroid cancer (PheCode 193)
rs10983761	9q22.33 FOXE1	GCST	GCST90624413	1.42e-11	HUNT;DECODE;MGI;MyCode;AFGen;FinnGen;MVP;SIMPLER	Atrial fibrillation
rs10983761	9q22.33 FOXE1	GCST	GCST008371	5e-11	UKB	Thyroid cancer (PheCode 193)
rs10983761	9q22.33 FOXE1	GCST	GCST90476420	1.42e-10	MVP	total cholesterol (maximum, inv-norm transformed)
rs10983761	9q22.33 FOXE1	FINNGEN_R12	FINNGEN_R12_E4_THYROIDITSUBAC	1.94e-10	FinnGen	Subacute thyroiditis
rs10983761	9q22.33 FOXE1	GCST	GCST90559230	2e-10	AGES;ARIC;BioMe;Broad CVDi;BBJ;CHS;MESA;SiGN;ENGAGE_AF-TIMI_48;SPHFC;CCAF;CHB;MyCode;EGCUT;FHS;GAPP;GS:SFHS; HRS;LURIC;HUNT; MGI, PHB, PIVUS, PREVEND, PROSPER, Rotterdam, SHIP, SiGN, TwinGene, ULSAM, Vanderbilt, WGHS, WTCCC, FinnGen;UKB;other	Atrial fibrillation
rs10983761	9q22.33 FOXE1	GCST	GCST002102	3e-10		Thyroid cancer
rs10983761	9q22.33 FOXE1	GCST	GCST90662895	4e-10	KCPS;KOGES;BBJ;TWB;UKB	Total cholesterol levels
rs10983761	9q22.33 FOXE1	GCST	GCST90476424	4.3e-10	MVP	total cholesterol (mean, inv-norm transformed)
rs10983761	9q22.33 FOXE1	GCST	GCST001762_49	1e-09		Obesity-related traits
rs10983761	9q22.33 FOXE1	FINNGEN_R12	FINNGEN_R12_THYROIDITIS	1.32e-09	FinnGen	Thyroiditis
rs10983761	9q22.33 FOXE1	GCST	GCST90477304	3.45e-09	MVP	Thyroiditis (PheCode 245)
rs10983761	9q22.33 FOXE1	GCST	GCST90239655	3.97e-09	multiple	Low density lipoprotein cholesterol levels
rs10983761	9q22.33 FOXE1	GCST	GCST001265	4e-09		Hypothyroidism
rs10983761	9q22.33 FOXE1	GCST	GCST90475970	5.94e-09	MVP	Atrial fibrillation (PheCode 427.21)
rs10983761	9q22.33 FOXE1	GCST	GCST90476718	6.14e-09	MVP	Thyroid problems
rs10983761	9q22.33 FOXE1	GCST	GCST90476719	6.8e-09	MVP	Thyroid problems
rs10983761	9q22.33 FOXE1	GCST	GCST90479871	8.67e-09	MVP	Thyroiditis (PheCode 245)
rs10983761	9q22.33 FOXE1	GCST	GCST006897	1e-08		Hyperthyroidism
rs10983761	9q22.33 FOXE1	GCST	GCST90475634	1.38e-08	MVP	Simple and unspecified goiter (PheCode 240)
rs10983761	9q22.33 FOXE1	FINNGEN_R12	FINNGEN_R12_T2D_WIDE	1.43e-06	FinnGen	Type 2 diabetes, wide definition
rs10983761	9q22.33 FOXE1	GCST	GCST90692923	2.7e-06	UKBB	Mean corpuscular haemoglobin (UKB data field 30050)
rs10983761	9q22.33 FOXE1	GCST	GCST90476345	8.08e-06	MVP	red blood cell count (RBC, maximum, inv-norm transformed)
rs10983761	9q22.33 FOXE1	Schmiedel_2018	schmiedel_2018_exon_treg_memory_ensg00000106785_15_9_98109889_98109984	1.44e-05		ENSG00000106785.15_9_98109889_98109984
rs10983761	9q22.33 FOXE1	GTEx	gtex_ge_thyroid_ensg00000197816	0.000307		ENSG00000197816

### Sheet: Table 52
Supplementary Table 52. Look-up of the three previously reported immune-related adverse event loci in MSK-Tox. One row per locus, adverse event, grade threshold and treatment cohort, giving the best proxy, its r², z, P value and direction. No hazard ratio is reported because SPACox provides a score test rather than a fitted Cox model.
prior_lead_rsid	nearest_gene	locus	prior_chr	prior_pos	prior_effect_allele	prior_other_allele	groha_profile_hr	groha_profile_p	groha_mgh_hr	groha_mgh_p	groha_trial_hr	groha_trial_p	msk_ae	is_pooled_analogue	grade_threshold	cohort	n_samples	n_events	lead_tested_in_msk	lead_maf	lead_info	lead_z	lead_p	lead_dir_matches_groha	n_proxies_available	n_proxies_tested	n_proxies_dropped_low_info	n_proxies_nominal	n_proxies_dir_concordant	best_proxy_rsid	best_proxy_r2	best_proxy_maf	best_proxy_info	best_proxy_z	best_proxy_p	best_proxy_dir_matches_groha	unfiltered_best_proxy_rsid	unfiltered_best_proxy_r2	unfiltered_best_proxy_info	unfiltered_best_proxy_info_flag	unfiltered_best_proxy_p	unfiltered_best_proxy_dir_matches_groha	reported_variant	reported_rsid	reported_r2	reported_z	reported_p	reported_dir_matches_groha	verdict
rs113861051	4p15	4p15.1	4	34448039	G	A	2	1.1e-08	1.4	0.43	1.18	0.14	adrenal_insufficiency	FALSE	grade 1+ (all grade)	ICI-treated	9724	258	TRUE	0.0718226	0.647	1.07005	0.284597	TRUE	192	192	0	0	125	rs73805321	0.868641	0.0649938	0.577	1.36298	0.172889	TRUE	rs73805321	0.868641	0.577	moderate	0.172889	TRUE	best proxy	rs73805321	0.868641	1.36298	0.172889	TRUE	no association
rs113861051	4p15	4p15.1	4	34448039	G	A	2	1.1e-08	1.4	0.43	1.18	0.14	adrenal_insufficiency	FALSE	grade 1+ (all grade)	combined	35667	205	TRUE	0.0718226	0.647	1.67624	0.0936917	TRUE	192	192	0	0	187	rs16989562	0.868641	0.0652616	0.599	1.76434	0.0776755	TRUE	rs16989562	0.868641	0.599	moderate	0.0776755	TRUE	best proxy	rs16989562	0.868641	1.76434	0.0776755	TRUE	no association
rs113861051	4p15	4p15.1	4	34448039	G	A	2	1.1e-08	1.4	0.43	1.18	0.14	adrenal_insufficiency	FALSE	grade 1+ (all grade)	non-ICI-treated	33313	114	TRUE	0.0718226	0.647	0.493357	0.621761	TRUE	192	192	0	0	71	rs78833086	0.714305	0.0792227	0.688	1.31958	0.186976	TRUE	rs78833086	0.714305	0.688	moderate	0.186976	TRUE	best proxy	rs78833086	0.714305	1.31958	0.186976	TRUE	no association
rs113861051	4p15	4p15.1	4	34448039	G	A	2	1.1e-08	1.4	0.43	1.18	0.14	adrenal_insufficiency	FALSE	grade 2+	ICI-treated	9724	267	TRUE	0.0718226	0.647	1.21679	0.223684	TRUE	192	192	0	0	143	rs73805321	0.868641	0.0649938	0.577	1.73408	0.0829046	TRUE	rs73805321	0.868641	0.577	moderate	0.0829046	TRUE	best proxy	rs73805321	0.868641	1.73408	0.0829046	TRUE	no association
rs113861051	4p15	4p15.1	4	34448039	G	A	2	1.1e-08	1.4	0.43	1.18	0.14	adrenal_insufficiency	FALSE	grade 2+	combined	35665	208	TRUE	0.0718226	0.647	1.00538	0.314716	TRUE	192	192	0	0	100	rs12511260	0.740826	0.0479442	0.54	-0.874002	0.382117	FALSE	rs12511260	0.740826	0.54	moderate	0.382117	FALSE	lead	rs113861051	1	1.00538	0.314716	TRUE	no association
rs113861051	4p15	4p15.1	4	34448039	G	A	2	1.1e-08	1.4	0.43	1.18	0.14	adrenal_insufficiency	FALSE	grade 2+	non-ICI-treated	33311	68	TRUE	0.0718226	0.647	0.413571	0.679188	TRUE	192	192	0	0	75	rs11940269	0.875426	0.0479353	0.588	1.14926	0.250449	TRUE	rs11940269	0.875426	0.588	moderate	0.250449	TRUE	best proxy	rs11940269	0.875426	1.14926	0.250449	TRUE	no association
rs113861051	4p15	4p15.1	4	34448039	G	A	2	1.1e-08	1.4	0.43	1.18	0.14	adrenal_insufficiency	FALSE	grade 3+	ICI-treated	9724	91	TRUE	0.0718226	0.647	0.713395	0.475601	TRUE	192	192	0	0	157	rs73805318	0.868641	0.0649671	0.585	1.35166	0.176485	TRUE	rs73805318	0.868641	0.585	moderate	0.176485	TRUE	best proxy	rs73805318	0.868641	1.35166	0.176485	TRUE	no association
rs113861051	4p15	4p15.1	4	34448039	G	A	2	1.1e-08	1.4	0.43	1.18	0.14	adrenal_insufficiency	FALSE	grade 3+	combined	35669	65	TRUE	0.0718226	0.647	0.785778	0.431998	TRUE	192	192	0	0	181	rs60364162	0.868641	0.064851	0.594	1.44255	0.149146	TRUE	rs60364162	0.868641	0.594	moderate	0.149146	TRUE	best proxy	rs60364162	0.868641	1.44255	0.149146	TRUE	no association
rs113861051	4p15	4p15.1	4	34448039	G	A	2	1.1e-08	1.4	0.43	1.18	0.14	any_ae	TRUE	grade 1+ (all grade)	ICI-treated	9688	3744	TRUE	0.0718226	0.647	0.216209	0.828825	TRUE	192	192	0	0	153	rs7662068	0.862069	0.0467838	0.521	0.951002	0.341603	TRUE	rs7662068	0.862069	0.521	moderate	0.341603	TRUE	best proxy	rs7662068	0.862069	0.951002	0.341603	TRUE	no association
rs113861051	4p15	4p15.1	4	34448039	G	A	2	1.1e-08	1.4	0.43	1.18	0.14	any_ae	TRUE	grade 1+ (all grade)	combined	35468	6363	TRUE	0.0718226	0.647	0.678429	0.4975	TRUE	192	192	0	0	185	rs111486497	0.862069	0.0472301	0.539	1.80068	0.071754	TRUE	rs111486497	0.862069	0.539	moderate	0.071754	TRUE	best proxy	rs111486497	0.862069	1.80068	0.071754	TRUE	no association
rs113861051	4p15	4p15.1	4	34448039	G	A	2	1.1e-08	1.4	0.43	1.18	0.14	any_ae	TRUE	grade 1+ (all grade)	non-ICI-treated	33126	5226	TRUE	0.0718226	0.647	0.00149488	0.998807	TRUE	192	192	0	0	93	rs78405812	0.851052	0.0476586	0.587	-1.00195	0.316366	FALSE	rs78405812	0.851052	0.587	moderate	0.316366	FALSE	best proxy	rs78405812	0.851052	-1.00195	0.316366	FALSE	no association
rs113861051	4p15	4p15.1	4	34448039	G	A	2	1.1e-08	1.4	0.43	1.18	0.14	colitis	FALSE	grade 1+ (all grade)	ICI-treated	9722	554	TRUE	0.0718226	0.647	0.0191097	0.984754	TRUE	192	192	0	0	122	rs114999600	0.62343	0.0711978	0.71	1.08213	0.279195	TRUE	rs114999600	0.62343	0.71	moderate	0.279195	TRUE	best proxy	rs114999600	0.62343	1.08213	0.279195	TRUE	no association
rs113861051	4p15	4p15.1	4	34448039	G	A	2	1.1e-08	1.4	0.43	1.18	0.14	colitis	FALSE	grade 1+ (all grade)	combined	35658	645	TRUE	0.0718226	0.647	-0.395598	0.692402	FALSE	192	192	0	0	54	rs7659525	0.868641	0.065092	0.582	-1.10176	0.270564	FALSE	rs7659525	0.868641	0.582	moderate	0.270564	FALSE	best proxy	rs7659525	0.868641	-1.10176	0.270564	FALSE	no association
rs113861051	4p15	4p15.1	4	34448039	G	A	2	1.1e-08	1.4	0.43	1.18	0.14	colitis	FALSE	grade 1+ (all grade)	non-ICI-treated	33306	414	TRUE	0.0718226	0.647	-0.194878	0.845489	FALSE	192	192	0	0	74	rs76280308	0.62343	0.0734829	0.666	1.02976	0.303123	TRUE	rs76280308	0.62343	0.666	moderate	0.303123	TRUE	best proxy	rs76280308	0.62343	1.02976	0.303123	TRUE	no association
rs113861051	4p15	4p15.1	4	34448039	G	A	2	1.1e-08	1.4	0.43	1.18	0.14	colitis	FALSE	grade 2+	ICI-treated	9722	637	TRUE	0.0718226	0.647	0.0270017	0.978458	TRUE	192	192	0	0	117	rs140808278	0.646742	0.0924785	0.534	1.77484	0.0759248	TRUE	rs140808278	0.646742	0.534	moderate	0.0759248	TRUE	best proxy	rs140808278	0.646742	1.77484	0.0759248	TRUE	no association
rs113861051	4p15	4p15.1	4	34448039	G	A	2	1.1e-08	1.4	0.43	1.18	0.14	colitis	FALSE	grade 2+	combined	35655	878	TRUE	0.0718226	0.647	0.0393217	0.968634	TRUE	192	192	0	0	118	rs11944342	0.62343	0.0708943	0.691	1.41237	0.157841	TRUE	rs11944342	0.62343	0.691	moderate	0.157841	TRUE	best proxy	rs11944342	0.62343	1.41237	0.157841	TRUE	no association
rs113861051	4p15	4p15.1	4	34448039	G	A	2	1.1e-08	1.4	0.43	1.18	0.14	colitis	FALSE	grade 2+	non-ICI-treated	33303	611	TRUE	0.0718226	0.647	-0.160865	0.8722	FALSE	192	192	0	0	127	rs11944342	0.62343	0.0708943	0.691	1.08304	0.278789	TRUE	rs11944342	0.62343	0.691	moderate	0.278789	TRUE	best proxy	rs11944342	0.62343	1.08304	0.278789	TRUE	no association
rs113861051	4p15	4p15.1	4	34448039	G	A	2	1.1e-08	1.4	0.43	1.18	0.14	colitis	FALSE	grade 3+	ICI-treated	9722	397	TRUE	0.0718226	0.647	-0.00375297	0.997006	FALSE	192	192	0	0	125	rs140808278	0.646742	0.0924785	0.534	1.59221	0.111338	TRUE	rs140808278	0.646742	0.534	moderate	0.111338	TRUE	best proxy	rs140808278	0.646742	1.59221	0.111338	TRUE	no association
rs113861051	4p15	4p15.1	4	34448039	G	A	2	1.1e-08	1.4	0.43	1.18	0.14	colitis	FALSE	grade 3+	combined	35660	487	TRUE	0.0718226	0.647	-0.346035	0.729316	FALSE	192	192	0	0	59	rs28744502	0.789441	0.0741524	0.577	-1.04899	0.294183	FALSE	rs28744502	0.789441	0.577	moderate	0.294183	FALSE	best proxy	rs28744502	0.789441	-1.04899	0.294183	FALSE	no association
rs113861051	4p15	4p15.1	4	34448039	G	A	2	1.1e-08	1.4	0.43	1.18	0.14	colitis	FALSE	grade 3+	non-ICI-treated	33308	314	TRUE	0.0718226	0.647	-0.202269	0.839707	FALSE	192	192	0	0	67	rs73807905	0.850051	0.0847036	0.635	-0.752061	0.452014	FALSE	rs73807905	0.850051	0.635	moderate	0.452014	FALSE	best proxy	rs73807905	0.850051	-0.752061	0.452014	FALSE	no association
rs113861051	4p15	4p15.1	4	34448039	G	A	2	1.1e-08	1.4	0.43	1.18	0.14	endocrine_irae	FALSE	grade 1+ (all grade)	ICI-treated	9712	1886	TRUE	0.0718226	0.647	1.02604	0.304872	TRUE	192	192	0	1	185	rs7662068	0.862069	0.0467838	0.521	1.97469	0.0483035	TRUE	rs7662068	0.862069	0.521	moderate	0.0483035	TRUE	best proxy	rs7662068	0.862069	1.97469	0.0483035	TRUE	nominal, direction concordant
rs113861051	4p15	4p15.1	4	34448039	G	A	2	1.1e-08	1.4	0.43	1.18	0.14	endocrine_irae	FALSE	grade 1+ (all grade)	combined	35629	1931	TRUE	0.0718226	0.647	0.676689	0.498603	TRUE	192	192	0	4	192	rs75563441	0.862069	0.0468998	0.522	2.09121	0.0414392	TRUE	rs75563441	0.862069	0.522	moderate	0.0414392	TRUE	best proxy	rs75563441	0.862069	2.09121	0.0414392	TRUE	nominal, direction concordant
rs113861051	4p15	4p15.1	4	34448039	G	A	2	1.1e-08	1.4	0.43	1.18	0.14	endocrine_irae	FALSE	grade 1+ (all grade)	non-ICI-treated	33277	1364	TRUE	0.0718226	0.647	0.294187	0.768615	TRUE	192	192	0	0	159	rs16989731	0.62343	0.0713763	0.708	1.71703	0.0859733	TRUE	rs16989731	0.62343	0.708	moderate	0.0859733	TRUE	best proxy	rs16989731	0.62343	1.71703	0.0859733	TRUE	no association
rs113861051	4p15	4p15.1	4	34448039	G	A	2	1.1e-08	1.4	0.43	1.18	0.14	hyperthyroidism	FALSE	grade 1+ (all grade)	ICI-treated	9724	108	TRUE	0.0718226	0.647	-0.706305	0.479998	FALSE	192	192	0	0	7	rs11930827	0.868641	0.0654759	0.579	-1.89887	0.0575816	FALSE	rs11930827	0.868641	0.579	moderate	0.0575816	FALSE	best proxy	rs11930827	0.868641	-1.89887	0.0575816	FALSE	no association
rs113861051	4p15	4p15.1	4	34448039	G	A	2	1.1e-08	1.4	0.43	1.18	0.14	hyperthyroidism	FALSE	grade 1+ (all grade)	combined	35669	87	TRUE	0.0718226	0.647	-0.311762	0.755221	FALSE	192	192	0	0	2	rs1946340	0.740826	0.0501312	0.605	-1.86336	0.0624117	FALSE	rs1946340	0.740826	0.605	moderate	0.0624117	FALSE	best proxy	rs1946340	0.740826	-1.86336	0.0624117	FALSE	no association
rs113861051	4p15	4p15.1	4	34448039	G	A	2	1.1e-08	1.4	0.43	1.18	0.14	hyperthyroidism	FALSE	grade 1+ (all grade)	non-ICI-treated	33316	51	TRUE	0.0718226	0.647	0.277037	0.781752	TRUE	192	192	0	1	44	rs76280308	0.62343	0.0734829	0.666	-2.06776	0.0477605	FALSE	rs76280308	0.62343	0.666	moderate	0.0477605	FALSE	best proxy	rs76280308	0.62343	-2.06776	0.0477605	FALSE	nominal, direction discordant
rs113861051	4p15	4p15.1	4	34448039	G	A	2	1.1e-08	1.4	0.43	1.18	0.14	hyperthyroidism	FALSE	grade 2+	ICI-treated	9722	95	TRUE	0.0718226	0.647	-0.141437	0.887525	FALSE	192	192	0	0	59	rs57060033	0.868641	0.0657437	0.584	-1.14071	0.253992	FALSE	rs57060033	0.868641	0.584	moderate	0.253992	FALSE	best proxy	rs57060033	0.868641	-1.14071	0.253992	FALSE	no association
rs113861051	4p15	4p15.1	4	34448039	G	A	2	1.1e-08	1.4	0.43	1.18	0.14	hyperthyroidism	FALSE	grade 2+	combined	35668	59	TRUE	0.0718226	0.647	0.452205	0.651122	TRUE	192	192	0	0	97	rs16989892	0.862069	0.0528806	0.571	1.22979	0.218777	TRUE	rs16989892	0.862069	0.571	moderate	0.218777	TRUE	best proxy	rs16989892	0.862069	1.22979	0.218777	TRUE	no association
rs113861051	4p15	4p15.1	4	34448039	G	A	2	1.1e-08	1.4	0.43	1.18	0.14	hypothyroidism	FALSE	grade 1+ (all grade)	ICI-treated	9712	1718	TRUE	0.0718226	0.647	0.600044	0.548477	TRUE	192	192	0	0	186	rs7662068	0.862069	0.0467838	0.521	1.82033	0.0687086	TRUE	rs7662068	0.862069	0.521	moderate	0.0687086	TRUE	best proxy	rs7662068	0.862069	1.82033	0.0687086	TRUE	no association
rs113861051	4p15	4p15.1	4	34448039	G	A	2	1.1e-08	1.4	0.43	1.18	0.14	hypothyroidism	FALSE	grade 1+ (all grade)	combined	35631	1765	TRUE	0.0718226	0.647	0.201508	0.840301	TRUE	192	192	0	3	192	rs111486497	0.862069	0.0472301	0.539	1.99574	0.0459627	TRUE	rs111486497	0.862069	0.539	moderate	0.0459627	TRUE	best proxy	rs111486497	0.862069	1.99574	0.0459627	TRUE	nominal, direction concordant
rs113861051	4p15	4p15.1	4	34448039	G	A	2	1.1e-08	1.4	0.43	1.18	0.14	hypothyroidism	FALSE	grade 1+ (all grade)	non-ICI-treated	33280	1261	TRUE	0.0718226	0.647	0.148413	0.882017	TRUE	192	192	0	0	170	rs16989731	0.62343	0.0713763	0.708	1.74863	0.0803544	TRUE	rs16989731	0.62343	0.708	moderate	0.0803544	TRUE	best proxy	rs16989731	0.62343	1.74863	0.0803544	TRUE	no association
rs113861051	4p15	4p15.1	4	34448039	G	A	2	1.1e-08	1.4	0.43	1.18	0.14	hypothyroidism	FALSE	grade 2+	ICI-treated	9712	1249	TRUE	0.0718226	0.647	1.73051	0.0835399	TRUE	192	192	0	23	192	rs4859281	0.868641	0.065342	0.583	3.11032	0.0141369	TRUE	rs4859281	0.868641	0.583	moderate	0.0141369	TRUE	best proxy	rs4859281	0.868641	3.11032	0.0141369	TRUE	nominal, direction concordant
rs113861051	4p15	4p15.1	4	34448039	G	A	2	1.1e-08	1.4	0.43	1.18	0.14	hypothyroidism	FALSE	grade 2+	combined	35630	1283	TRUE	0.0718226	0.647	1.13318	0.257139	TRUE	192	192	0	13	192	rs11944342	0.62343	0.0708943	0.691	2.28506	0.0280817	TRUE	rs11944342	0.62343	0.691	moderate	0.0280817	TRUE	best proxy	rs11944342	0.62343	2.28506	0.0280817	TRUE	nominal, direction concordant
rs113861051	4p15	4p15.1	4	34448039	G	A	2	1.1e-08	1.4	0.43	1.18	0.14	hypothyroidism	FALSE	grade 2+	non-ICI-treated	33284	752	TRUE	0.0718226	0.647	-0.265695	0.790474	FALSE	192	192	0	0	83	rs73805318	0.868641	0.0649671	0.585	-1.28422	0.199065	FALSE	rs73805318	0.868641	0.585	moderate	0.199065	FALSE	best proxy	rs73805318	0.868641	-1.28422	0.199065	FALSE	no association
rs113861051	4p15	4p15.1	4	34448039	G	A	2	1.1e-08	1.4	0.43	1.18	0.14	liver_toxicity	FALSE	grade 1+ (all grade)	ICI-treated	9700	1561	TRUE	0.0718226	0.647	-0.126069	0.899677	FALSE	192	192	0	0	55	rs78833086	0.714305	0.0792227	0.688	-0.987478	0.323409	FALSE	rs78833086	0.714305	0.688	moderate	0.323409	FALSE	best proxy	rs78833086	0.714305	-0.987478	0.323409	FALSE	no association
rs113861051	4p15	4p15.1	4	34448039	G	A	2	1.1e-08	1.4	0.43	1.18	0.14	liver_toxicity	FALSE	grade 1+ (all grade)	combined	35526	3769	TRUE	0.0718226	0.647	1.04364	0.296652	TRUE	192	192	0	0	189	rs16989829	0.82716	0.0541839	0.723	1.42988	0.152752	TRUE	rs16989829	0.82716	0.723	moderate	0.152752	TRUE	best proxy	rs16989829	0.82716	1.42988	0.152752	TRUE	no association
rs113861051	4p15	4p15.1	4	34448039	G	A	2	1.1e-08	1.4	0.43	1.18	0.14	liver_toxicity	FALSE	grade 1+ (all grade)	non-ICI-treated	33186	3303	TRUE	0.0718226	0.647	0.5159	0.605924	TRUE	192	192	0	0	158	rs1946339	0.659041	0.0555318	0.595	-0.968844	0.332623	FALSE	rs1946339	0.659041	0.595	moderate	0.332623	FALSE	best proxy	rs1946339	0.659041	-0.968844	0.332623	FALSE	no association
rs113861051	4p15	4p15.1	4	34448039	G	A	2	1.1e-08	1.4	0.43	1.18	0.14	liver_toxicity	FALSE	grade 2+	ICI-treated	9711	764	TRUE	0.0718226	0.647	0.182341	0.855315	TRUE	192	192	0	0	105	rs10517312	0.629742	0.095826	0.58	0.877882	0.380008	TRUE	rs10517312	0.629742	0.58	moderate	0.380008	TRUE	best proxy	rs10517312	0.629742	0.877882	0.380008	TRUE	no association
rs113861051	4p15	4p15.1	4	34448039	G	A	2	1.1e-08	1.4	0.43	1.18	0.14	liver_toxicity	FALSE	grade 2+	combined	35578	1938	TRUE	0.0718226	0.647	-0.335378	0.73734	FALSE	192	192	0	0	49	rs1946339	0.659041	0.0555318	0.595	-1.21927	0.222742	FALSE	rs1946339	0.659041	0.595	moderate	0.222742	FALSE	best proxy	rs1946339	0.659041	-1.21927	0.222742	FALSE	no association
rs113861051	4p15	4p15.1	4	34448039	G	A	2	1.1e-08	1.4	0.43	1.18	0.14	liver_toxicity	FALSE	grade 2+	non-ICI-treated	33235	1658	TRUE	0.0718226	0.647	-0.381991	0.702468	FALSE	192	192	0	0	60	rs1946339	0.659041	0.0555318	0.595	-1.73848	0.0821257	FALSE	rs1946339	0.659041	0.595	moderate	0.0821257	FALSE	best proxy	rs1946339	0.659041	-1.73848	0.0821257	FALSE	no association
rs113861051	4p15	4p15.1	4	34448039	G	A	2	1.1e-08	1.4	0.43	1.18	0.14	liver_toxicity	FALSE	grade 3+	ICI-treated	9712	505	TRUE	0.0718226	0.647	-0.96036	0.336874	FALSE	192	192	0	1	0	rs11940269	0.875426	0.0479353	0.588	-1.97683	0.0480604	FALSE	rs11940269	0.875426	0.588	moderate	0.0480604	FALSE	best proxy	rs11940269	0.875426	-1.97683	0.0480604	FALSE	nominal, direction discordant
rs113861051	4p15	4p15.1	4	34448039	G	A	2	1.1e-08	1.4	0.43	1.18	0.14	liver_toxicity	FALSE	grade 3+	combined	35623	1170	TRUE	0.0718226	0.647	-1.25822	0.208311	FALSE	192	192	0	2	0	rs73806672	0.868641	0.0655205	0.586	-1.99754	0.0457669	FALSE	rs73806672	0.868641	0.586	moderate	0.0457669	FALSE	best proxy	rs73806672	0.868641	-1.99754	0.0457669	FALSE	nominal, direction discordant
rs113861051	4p15	4p15.1	4	34448039	G	A	2	1.1e-08	1.4	0.43	1.18	0.14	liver_toxicity	FALSE	grade 3+	non-ICI-treated	33279	995	TRUE	0.0718226	0.647	-1.41261	0.15777	FALSE	192	192	0	16	0	rs1946339	0.659041	0.0555318	0.595	-2.40459	0.0203771	FALSE	rs1946339	0.659041	0.595	moderate	0.0203771	FALSE	best proxy	rs1946339	0.659041	-2.40459	0.0203771	FALSE	nominal, direction discordant
rs113861051	4p15	4p15.1	4	34448039	G	A	2	1.1e-08	1.4	0.43	1.18	0.14	pneumonitis	FALSE	grade 1+ (all grade)	ICI-treated	9723	661	TRUE	0.0718226	0.647	-0.0872125	0.930503	FALSE	192	192	0	0	62	rs10001592	0.693776	0.0497742	0.453	1.34651	0.178137	TRUE	rs10001592	0.693776	0.453	moderate	0.178137	TRUE	best proxy	rs10001592	0.693776	1.34651	0.178137	TRUE	no association
rs113861051	4p15	4p15.1	4	34448039	G	A	2	1.1e-08	1.4	0.43	1.18	0.14	pneumonitis	FALSE	grade 1+ (all grade)	combined	35657	855	TRUE	0.0718226	0.647	0.131939	0.895033	TRUE	192	192	0	0	153	rs10001592	0.693776	0.0497742	0.453	1.92364	0.0543996	TRUE	rs10001592	0.693776	0.453	moderate	0.0543996	TRUE	best proxy	rs10001592	0.693776	1.92364	0.0543996	TRUE	no association
rs113861051	4p15	4p15.1	4	34448039	G	A	2	1.1e-08	1.4	0.43	1.18	0.14	pneumonitis	FALSE	grade 1+ (all grade)	non-ICI-treated	33302	632	TRUE	0.0718226	0.647	-1.17199	0.241201	FALSE	192	192	0	0	13	rs998460	0.893766	0.0786246	0.637	-1.633	0.10247	FALSE	rs998460	0.893766	0.637	moderate	0.10247	FALSE	best proxy	rs998460	0.893766	-1.633	0.10247	FALSE	no association
rs113861051	4p15	4p15.1	4	34448039	G	A	2	1.1e-08	1.4	0.43	1.18	0.14	pneumonitis	FALSE	grade 2+	ICI-treated	9721	718	TRUE	0.0718226	0.647	0.183588	0.854337	TRUE	192	192	0	0	179	rs16989667	0.82716	0.0556032	0.649	1.37213	0.170024	TRUE	rs16989667	0.82716	0.649	moderate	0.170024	TRUE	best proxy	rs16989667	0.82716	1.37213	0.170024	TRUE	no association
rs113861051	4p15	4p15.1	4	34448039	G	A	2	1.1e-08	1.4	0.43	1.18	0.14	pneumonitis	FALSE	grade 2+	combined	35649	990	TRUE	0.0718226	0.647	0.637023	0.52411	TRUE	192	192	0	1	190	rs77196044	0.693776	0.0438202	0.445	2.19271	0.032155	TRUE	rs77196044	0.693776	0.445	moderate	0.032155	TRUE	best proxy	rs77196044	0.693776	2.19271	0.032155	TRUE	nominal, direction concordant
rs113861051	4p15	4p15.1	4	34448039	G	A	2	1.1e-08	1.4	0.43	1.18	0.14	pneumonitis	FALSE	grade 2+	non-ICI-treated	33298	700	TRUE	0.0718226	0.647	-0.704364	0.481206	FALSE	192	192	0	0	16	rs113357569	0.815133	0.0514345	0.649	-1.5143	0.129951	FALSE	rs113357569	0.815133	0.649	moderate	0.129951	FALSE	best proxy	rs113357569	0.815133	-1.5143	0.129951	FALSE	no association
rs113861051	4p15	4p15.1	4	34448039	G	A	2	1.1e-08	1.4	0.43	1.18	0.14	pneumonitis	FALSE	grade 3+	ICI-treated	9724	170	TRUE	0.0718226	0.647	-0.70498	0.480823	FALSE	192	192	0	0	84	rs7658505	0.837768	0.0462303	0.506	-1.5613	0.118453	FALSE	rs7658505	0.837768	0.506	moderate	0.118453	FALSE	best proxy	rs7658505	0.837768	-1.5613	0.118453	FALSE	no association
rs113861051	4p15	4p15.1	4	34448039	G	A	2	1.1e-08	1.4	0.43	1.18	0.14	pneumonitis	FALSE	grade 3+	combined	35667	210	TRUE	0.0718226	0.647	-0.435791	0.662988	FALSE	192	192	0	0	106	rs73807905	0.850051	0.0847036	0.635	1.05753	0.29027	TRUE	rs73807905	0.850051	0.635	moderate	0.29027	TRUE	best proxy	rs73807905	0.850051	1.05753	0.29027	TRUE	no association
rs113861051	4p15	4p15.1	4	34448039	G	A	2	1.1e-08	1.4	0.43	1.18	0.14	pneumonitis	FALSE	grade 3+	non-ICI-treated	33314	134	TRUE	0.0718226	0.647	-0.864148	0.387506	FALSE	192	192	0	0	21	rs1946339	0.659041	0.0555318	0.595	-1.5965	0.110377	FALSE	rs1946339	0.659041	0.595	moderate	0.110377	FALSE	best proxy	rs1946339	0.659041	-1.5965	0.110377	FALSE	no association
rs113861051	4p15	4p15.1	4	34448039	G	A	2	1.1e-08	1.4	0.43	1.18	0.14	thyroiditis	FALSE	grade 1+ (all grade)	ICI-treated	9712	1762	TRUE	0.0718226	0.647	0.363575	0.716175	TRUE	192	192	0	0	183	rs7662068	0.862069	0.0467838	0.521	1.70353	0.0884682	TRUE	rs7662068	0.862069	0.521	moderate	0.0884682	TRUE	best proxy	rs7662068	0.862069	1.70353	0.0884682	TRUE	no association
rs113861051	4p15	4p15.1	4	34448039	G	A	2	1.1e-08	1.4	0.43	1.18	0.14	thyroiditis	FALSE	grade 1+ (all grade)	combined	35631	1814	TRUE	0.0718226	0.647	0.174217	0.861695	TRUE	192	192	0	4	188	rs12645154	0.862069	0.0467749	0.524	2.11283	0.0393735	TRUE	rs12645154	0.862069	0.524	moderate	0.0393735	TRUE	best proxy	rs12645154	0.862069	2.11283	0.0393735	TRUE	nominal, direction concordant
rs113861051	4p15	4p15.1	4	34448039	G	A	2	1.1e-08	1.4	0.43	1.18	0.14	thyroiditis	FALSE	grade 1+ (all grade)	non-ICI-treated	33280	1297	TRUE	0.0718226	0.647	0.199144	0.84215	TRUE	192	192	0	0	162	rs16989731	0.62343	0.0713763	0.708	1.60218	0.109116	TRUE	rs16989731	0.62343	0.708	moderate	0.109116	TRUE	best proxy	rs16989731	0.62343	1.60218	0.109116	TRUE	no association
rs16906115	IL7	8q21.13	8	79712998	A	G	2	3.8e-09	2.5	0.0019	1.2	0.05	adrenal_insufficiency	FALSE	grade 1+ (all grade)	ICI-treated	9724	258	TRUE	0.061093	0.316	-1.75091	0.0799611	FALSE	31	17	14	0	0	rs6983734	1	0.0606913	0.331	-1.86544	0.0621203	FALSE	rs6983734	1	0.331	moderate	0.0621203	FALSE	best proxy	rs6983734	1	-1.86544	0.0621203	FALSE	no association
rs16906115	IL7	8q21.13	8	79712998	A	G	2	3.8e-09	2.5	0.0019	1.2	0.05	adrenal_insufficiency	FALSE	grade 1+ (all grade)	combined	35667	205	TRUE	0.061093	0.316	-0.626362	0.531078	FALSE	31	17	14	0	4	rs116228140	0.807537	0.0777498	0.353	-1.27092	0.203758	FALSE	rs7011565	0.636097	0.241	poorly_imputed	0.179549	FALSE	best proxy	rs116228140	0.807537	-1.27092	0.203758	FALSE	no association
rs16906115	IL7	8q21.13	8	79712998	A	G	2	3.8e-09	2.5	0.0019	1.2	0.05	adrenal_insufficiency	FALSE	grade 1+ (all grade)	non-ICI-treated	33313	114	TRUE	0.061093	0.316	-0.397697	0.690854	FALSE	31	17	14	0	6	rs113688070	1	0.0575224	0.319	0.692939	0.488348	TRUE	rs59286098	0.745643	0.276	poorly_imputed	0.373603	TRUE	best proxy	rs113688070	1	0.692939	0.488348	TRUE	no association
rs16906115	IL7	8q21.13	8	79712998	A	G	2	3.8e-09	2.5	0.0019	1.2	0.05	adrenal_insufficiency	FALSE	grade 2+	ICI-treated	9724	267	TRUE	0.061093	0.316	-1.77838	0.0753421	FALSE	31	17	14	0	0	rs2717541	0.807537	0.0773927	0.349	-1.92972	0.0536419	FALSE	rs2717541	0.807537	0.349	moderate	0.0536419	FALSE	best proxy	rs2717541	0.807537	-1.92972	0.0536419	FALSE	no association
rs16906115	IL7	8q21.13	8	79712998	A	G	2	3.8e-09	2.5	0.0019	1.2	0.05	adrenal_insufficiency	FALSE	grade 2+	combined	35665	208	TRUE	0.061093	0.316	-0.718517	0.472439	FALSE	31	17	14	0	4	rs7816685	0.648926	0.0446236	0.31	-1.09865	0.271921	FALSE	rs59286098	0.745643	0.276	poorly_imputed	0.140076	TRUE	best proxy	rs7816685	0.648926	-1.09865	0.271921	FALSE	no association
rs16906115	IL7	8q21.13	8	79712998	A	G	2	3.8e-09	2.5	0.0019	1.2	0.05	adrenal_insufficiency	FALSE	grade 2+	non-ICI-treated	33311	68	TRUE	0.061093	0.316	1.02379	0.305934	TRUE	31	17	14	0	17	rs73251644	0.77157	0.0368843	0.336	1.48003	0.138864	TRUE	rs59286098	0.745643	0.276	poorly_imputed	0.0662736	TRUE	best proxy	rs73251644	0.77157	1.48003	0.138864	TRUE	no association
rs16906115	IL7	8q21.13	8	79712998	A	G	2	3.8e-09	2.5	0.0019	1.2	0.05	adrenal_insufficiency	FALSE	grade 3+	ICI-treated	9724	91	TRUE	0.061093	0.316	-0.909873	0.362889	FALSE	31	17	14	0	6	rs7816685	0.648926	0.0446236	0.31	-1.11429	0.265154	FALSE	rs7816685	0.648926	0.31	moderate	0.265154	FALSE	best proxy	rs7816685	0.648926	-1.11429	0.265154	FALSE	no association
rs16906115	IL7	8q21.13	8	79712998	A	G	2	3.8e-09	2.5	0.0019	1.2	0.05	adrenal_insufficiency	FALSE	grade 3+	combined	35669	65	TRUE	0.061093	0.316	0.938617	0.347927	TRUE	31	17	14	4	16	rs113688070	1	0.0575224	0.319	2.69162	0.0100523	TRUE	rs113688070	1	0.319	moderate	0.0100523	TRUE	best proxy	rs113688070	1	2.69162	0.0100523	TRUE	nominal, direction concordant
rs16906115	IL7	8q21.13	8	79712998	A	G	2	3.8e-09	2.5	0.0019	1.2	0.05	any_ae	TRUE	grade 1+ (all grade)	ICI-treated	9688	3744	TRUE	0.061093	0.316	0.073657	0.941283	TRUE	31	17	14	0	2	rs117355070	0.807537	0.0779105	0.35	-1.54227	0.123008	FALSE	rs117355070	0.807537	0.35	moderate	0.123008	FALSE	best proxy	rs117355070	0.807537	-1.54227	0.123008	FALSE	no association
rs16906115	IL7	8q21.13	8	79712998	A	G	2	3.8e-09	2.5	0.0019	1.2	0.05	any_ae	TRUE	grade 1+ (all grade)	combined	35468	6363	TRUE	0.061093	0.316	-0.0155983	0.987555	FALSE	31	17	14	0	13	rs73251644	0.77157	0.0368843	0.336	0.974648	0.329735	TRUE	rs59286098	0.745643	0.276	poorly_imputed	0.296132	TRUE	best proxy	rs73251644	0.77157	0.974648	0.329735	TRUE	no association
rs16906115	IL7	8q21.13	8	79712998	A	G	2	3.8e-09	2.5	0.0019	1.2	0.05	any_ae	TRUE	grade 1+ (all grade)	non-ICI-treated	33126	5226	TRUE	0.061093	0.316	-0.40337	0.686676	FALSE	31	17	14	0	14	rs7003741	1	0.0663685	0.345	0.792952	0.427806	TRUE	rs41308465	0.77157	0.295	poorly_imputed	0.403589	FALSE	best proxy	rs7003741	1	0.792952	0.427806	TRUE	no association
rs16906115	IL7	8q21.13	8	79712998	A	G	2	3.8e-09	2.5	0.0019	1.2	0.05	colitis	FALSE	grade 1+ (all grade)	ICI-treated	9722	554	TRUE	0.061093	0.316	-0.414368	0.678605	FALSE	31	17	14	0	2	rs73251644	0.77157	0.0368843	0.336	-0.911461	0.362053	FALSE	rs41308451	0.77157	0.29	poorly_imputed	0.14731	FALSE	best proxy	rs73251644	0.77157	-0.911461	0.362053	FALSE	no association
rs16906115	IL7	8q21.13	8	79712998	A	G	2	3.8e-09	2.5	0.0019	1.2	0.05	colitis	FALSE	grade 1+ (all grade)	combined	35658	645	TRUE	0.061093	0.316	0.223433	0.823198	TRUE	31	17	14	0	17	rs113688070	1	0.0575224	0.319	1.0853	0.277791	TRUE	rs113688070	1	0.319	moderate	0.277791	TRUE	best proxy	rs113688070	1	1.0853	0.277791	TRUE	no association
rs16906115	IL7	8q21.13	8	79712998	A	G	2	3.8e-09	2.5	0.0019	1.2	0.05	colitis	FALSE	grade 1+ (all grade)	non-ICI-treated	33306	414	TRUE	0.061093	0.316	-0.0162877	0.987005	FALSE	31	17	14	0	16	rs2250983	0.802411	0.0791156	0.34	1.16471	0.244138	TRUE	rs6473118	0.77157	0.283	poorly_imputed	0.12017	TRUE	best proxy	rs2250983	0.802411	1.16471	0.244138	TRUE	no association
rs16906115	IL7	8q21.13	8	79712998	A	G	2	3.8e-09	2.5	0.0019	1.2	0.05	colitis	FALSE	grade 2+	ICI-treated	9722	637	TRUE	0.061093	0.316	-0.996027	0.319237	FALSE	31	17	14	0	0	rs10110519	1	0.0702515	0.377	-1.17067	0.241732	FALSE	rs41308451	0.77157	0.29	poorly_imputed	0.069705	FALSE	best proxy	rs10110519	1	-1.17067	0.241732	FALSE	no association
rs16906115	IL7	8q21.13	8	79712998	A	G	2	3.8e-09	2.5	0.0019	1.2	0.05	colitis	FALSE	grade 2+	combined	35655	878	TRUE	0.061093	0.316	0.314187	0.753379	TRUE	31	17	14	0	17	rs9942766	1	0.0618249	0.321	0.94205	0.346167	TRUE	rs73249933	0.648926	0.273	poorly_imputed	0.21192	TRUE	best proxy	rs9942766	1	0.94205	0.346167	TRUE	no association
rs16906115	IL7	8q21.13	8	79712998	A	G	2	3.8e-09	2.5	0.0019	1.2	0.05	colitis	FALSE	grade 2+	non-ICI-treated	33303	611	TRUE	0.061093	0.316	0.145825	0.88406	TRUE	31	17	14	0	17	rs2250983	0.802411	0.0791156	0.34	0.960448	0.33683	TRUE	rs73249933	0.648926	0.273	poorly_imputed	0.175609	TRUE	best proxy	rs2250983	0.802411	0.960448	0.33683	TRUE	no association
rs16906115	IL7	8q21.13	8	79712998	A	G	2	3.8e-09	2.5	0.0019	1.2	0.05	colitis	FALSE	grade 3+	ICI-treated	9722	397	TRUE	0.061093	0.316	-0.937104	0.348705	FALSE	31	17	14	0	0	rs2717536	1	0.0605484	0.324	-0.922379	0.356331	FALSE	rs1866972	0.771208	0.253	poorly_imputed	0.145413	FALSE	lead	rs16906115	1	-0.937104	0.348705	FALSE	no association
rs16906115	IL7	8q21.13	8	79712998	A	G	2	3.8e-09	2.5	0.0019	1.2	0.05	colitis	FALSE	grade 3+	combined	35660	487	TRUE	0.061093	0.316	-0.299068	0.764888	FALSE	31	17	14	0	7	rs7816685	0.648926	0.0446236	0.31	-0.569547	0.568985	FALSE	rs59286098	0.745643	0.276	poorly_imputed	0.223695	TRUE	best proxy	rs7816685	0.648926	-0.569547	0.568985	FALSE	no association
rs16906115	IL7	8q21.13	8	79712998	A	G	2	3.8e-09	2.5	0.0019	1.2	0.05	colitis	FALSE	grade 3+	non-ICI-treated	33308	314	TRUE	0.061093	0.316	-0.496865	0.619284	FALSE	31	17	14	0	7	rs10110519	1	0.0702515	0.377	-0.817618	0.413575	FALSE	rs59286098	0.745643	0.276	poorly_imputed	0.189029	TRUE	best proxy	rs10110519	1	-0.817618	0.413575	FALSE	no association
rs16906115	IL7	8q21.13	8	79712998	A	G	2	3.8e-09	2.5	0.0019	1.2	0.05	endocrine_irae	FALSE	grade 1+ (all grade)	ICI-treated	9712	1886	TRUE	0.061093	0.316	-1.39661	0.162532	FALSE	31	17	14	0	0	rs141792902	0.811622	0.0801867	0.341	-1.89988	0.0574492	FALSE	rs141792902	0.811622	0.341	moderate	0.0574492	FALSE	best proxy	rs141792902	0.811622	-1.89988	0.0574492	FALSE	no association
rs16906115	IL7	8q21.13	8	79712998	A	G	2	3.8e-09	2.5	0.0019	1.2	0.05	endocrine_irae	FALSE	grade 1+ (all grade)	combined	35629	1931	TRUE	0.061093	0.316	-1.12676	0.259844	FALSE	31	17	14	0	1	rs7816685	0.648926	0.0446236	0.31	-1.10305	0.270004	FALSE	rs41308467	0.77157	0.296	poorly_imputed	0.250033	FALSE	lead	rs16906115	1	-1.12676	0.259844	FALSE	no association
rs16906115	IL7	8q21.13	8	79712998	A	G	2	3.8e-09	2.5	0.0019	1.2	0.05	endocrine_irae	FALSE	grade 1+ (all grade)	non-ICI-treated	33277	1364	TRUE	0.061093	0.316	-1.06038	0.288972	FALSE	31	17	14	0	5	rs16906090	0.77157	0.0412583	0.316	-1.04212	0.297357	FALSE	rs41308467	0.77157	0.296	poorly_imputed	0.237222	FALSE	lead	rs16906115	1	-1.06038	0.288972	FALSE	no association
rs16906115	IL7	8q21.13	8	79712998	A	G	2	3.8e-09	2.5	0.0019	1.2	0.05	hyperthyroidism	FALSE	grade 1+ (all grade)	ICI-treated	9724	108	TRUE	0.061093	0.316	-0.851123	0.394701	FALSE	31	17	14	0	0	rs117355070	0.807537	0.0779105	0.35	-1.9541	0.050689	FALSE	rs117355070	0.807537	0.35	moderate	0.050689	FALSE	best proxy	rs117355070	0.807537	-1.9541	0.050689	FALSE	no association
rs16906115	IL7	8q21.13	8	79712998	A	G	2	3.8e-09	2.5	0.0019	1.2	0.05	hyperthyroidism	FALSE	grade 1+ (all grade)	combined	35669	87	TRUE	0.061093	0.316	-0.188526	0.850464	FALSE	31	17	14	0	3	rs117355070	0.807537	0.0779105	0.35	-1.34839	0.177532	FALSE	rs117355070	0.807537	0.35	moderate	0.177532	FALSE	best proxy	rs117355070	0.807537	-1.34839	0.177532	FALSE	no association
rs16906115	IL7	8q21.13	8	79712998	A	G	2	3.8e-09	2.5	0.0019	1.2	0.05	hyperthyroidism	FALSE	grade 1+ (all grade)	non-ICI-treated	33316	51	TRUE	0.061093	0.316	0.664947	0.506084	TRUE	31	17	14	0	17	rs10110519	1	0.0702515	0.377	1.90729	0.0564826	TRUE	rs10110519	1	0.377	moderate	0.0564826	TRUE	best proxy	rs10110519	1	1.90729	0.0564826	TRUE	no association
rs16906115	IL7	8q21.13	8	79712998	A	G	2	3.8e-09	2.5	0.0019	1.2	0.05	hyperthyroidism	FALSE	grade 2+	ICI-treated	9722	95	TRUE	0.061093	0.316	0.114093	0.909164	TRUE	31	17	14	0	17	rs2250983	0.802411	0.0791156	0.34	1.3174	0.187705	TRUE	rs16906062	0.648926	0.289	poorly_imputed	0.0561852	TRUE	best proxy	rs2250983	0.802411	1.3174	0.187705	TRUE	no association
rs16906115	IL7	8q21.13	8	79712998	A	G	2	3.8e-09	2.5	0.0019	1.2	0.05	hyperthyroidism	FALSE	grade 2+	combined	35668	59	TRUE	0.061093	0.316	0.337975	0.735382	TRUE	31	17	14	0	16	rs6983734	1	0.0606913	0.331	1.30518	0.191831	TRUE	rs6983734	1	0.331	moderate	0.191831	TRUE	best proxy	rs6983734	1	1.30518	0.191831	TRUE	no association
rs16906115	IL7	8q21.13	8	79712998	A	G	2	3.8e-09	2.5	0.0019	1.2	0.05	hypothyroidism	FALSE	grade 1+ (all grade)	ICI-treated	9712	1718	TRUE	0.061093	0.316	-1.07488	0.28243	FALSE	31	17	14	0	0	rs117355070	0.807537	0.0779105	0.35	-1.72866	0.0838698	FALSE	rs117355070	0.807537	0.35	moderate	0.0838698	FALSE	best proxy	rs117355070	0.807537	-1.72866	0.0838698	FALSE	no association
rs16906115	IL7	8q21.13	8	79712998	A	G	2	3.8e-09	2.5	0.0019	1.2	0.05	hypothyroidism	FALSE	grade 1+ (all grade)	combined	35631	1765	TRUE	0.061093	0.316	-1.47003	0.141553	FALSE	31	17	14	0	1	rs2717536	1	0.0605484	0.324	-1.56368	0.117892	FALSE	rs2717536	1	0.324	moderate	0.117892	FALSE	best proxy	rs2717536	1	-1.56368	0.117892	FALSE	no association
rs16906115	IL7	8q21.13	8	79712998	A	G	2	3.8e-09	2.5	0.0019	1.2	0.05	hypothyroidism	FALSE	grade 1+ (all grade)	non-ICI-treated	33280	1261	TRUE	0.061093	0.316	-1.26502	0.205866	FALSE	31	17	14	0	4	rs2717536	1	0.0605484	0.324	-1.27572	0.202055	FALSE	rs2717536	1	0.324	moderate	0.202055	FALSE	best proxy	rs2717536	1	-1.27572	0.202055	FALSE	no association
rs16906115	IL7	8q21.13	8	79712998	A	G	2	3.8e-09	2.5	0.0019	1.2	0.05	hypothyroidism	FALSE	grade 2+	ICI-treated	9712	1249	TRUE	0.061093	0.316	-0.729323	0.465804	FALSE	31	17	14	0	2	rs7816685	0.648926	0.0446236	0.31	-1.26791	0.20483	FALSE	rs7816685	0.648926	0.31	moderate	0.20483	FALSE	best proxy	rs7816685	0.648926	-1.26791	0.20483	FALSE	no association
rs16906115	IL7	8q21.13	8	79712998	A	G	2	3.8e-09	2.5	0.0019	1.2	0.05	hypothyroidism	FALSE	grade 2+	combined	35630	1283	TRUE	0.061093	0.316	-0.402019	0.68767	FALSE	31	17	14	0	3	rs2717536	1	0.0605484	0.324	-0.890828	0.373021	FALSE	rs74197776	0.623415	0.282	poorly_imputed	0.141898	TRUE	best proxy	rs2717536	1	-0.890828	0.373021	FALSE	no association
rs16906115	IL7	8q21.13	8	79712998	A	G	2	3.8e-09	2.5	0.0019	1.2	0.05	hypothyroidism	FALSE	grade 2+	non-ICI-treated	33284	752	TRUE	0.061093	0.316	-0.281013	0.7787	FALSE	31	17	14	0	4	rs2919935	1	0.0645386	0.324	-0.760297	0.447077	FALSE	rs76400922	0.745643	0.271	poorly_imputed	0.387287	TRUE	best proxy	rs2919935	1	-0.760297	0.447077	FALSE	no association
rs16906115	IL7	8q21.13	8	79712998	A	G	2	3.8e-09	2.5	0.0019	1.2	0.05	liver_toxicity	FALSE	grade 1+ (all grade)	ICI-treated	9700	1561	TRUE	0.061093	0.316	0.597885	0.549917	TRUE	31	17	14	0	9	rs116228140	0.807537	0.0777498	0.353	-1.01931	0.308055	FALSE	rs1866972	0.771208	0.253	poorly_imputed	0.125547	TRUE	best proxy	rs116228140	0.807537	-1.01931	0.308055	FALSE	no association
rs16906115	IL7	8q21.13	8	79712998	A	G	2	3.8e-09	2.5	0.0019	1.2	0.05	liver_toxicity	FALSE	grade 1+ (all grade)	combined	35526	3769	TRUE	0.061093	0.316	0.596652	0.550739	TRUE	31	17	14	0	17	rs2919935	1	0.0645386	0.324	1.26801	0.204795	TRUE	rs2919935	1	0.324	moderate	0.204795	TRUE	best proxy	rs2919935	1	1.26801	0.204795	TRUE	no association
rs16906115	IL7	8q21.13	8	79712998	A	G	2	3.8e-09	2.5	0.0019	1.2	0.05	liver_toxicity	FALSE	grade 1+ (all grade)	non-ICI-treated	33186	3303	TRUE	0.061093	0.316	0.396786	0.691525	TRUE	31	17	14	0	15	rs2717536	1	0.0605484	0.324	1.33155	0.183008	TRUE	rs2717536	1	0.324	moderate	0.183008	TRUE	best proxy	rs2717536	1	1.33155	0.183008	TRUE	no association
rs16906115	IL7	8q21.13	8	79712998	A	G	2	3.8e-09	2.5	0.0019	1.2	0.05	liver_toxicity	FALSE	grade 2+	ICI-treated	9711	764	TRUE	0.061093	0.316	-1.14831	0.250842	FALSE	31	17	14	0	2	rs116228140	0.807537	0.0777498	0.353	-1.69729	0.0896412	FALSE	rs16906062	0.648926	0.289	poorly_imputed	0.0797887	TRUE	best proxy	rs116228140	0.807537	-1.69729	0.0896412	FALSE	no association
rs16906115	IL7	8q21.13	8	79712998	A	G	2	3.8e-09	2.5	0.0019	1.2	0.05	liver_toxicity	FALSE	grade 2+	combined	35578	1938	TRUE	0.061093	0.316	-0.0619323	0.950617	FALSE	31	17	14	0	10	rs116228140	0.807537	0.0777498	0.353	-0.922464	0.356286	FALSE	rs59286098	0.745643	0.276	poorly_imputed	0.199268	TRUE	best proxy	rs116228140	0.807537	-0.922464	0.356286	FALSE	no association
rs16906115	IL7	8q21.13	8	79712998	A	G	2	3.8e-09	2.5	0.0019	1.2	0.05	liver_toxicity	FALSE	grade 2+	non-ICI-treated	33235	1658	TRUE	0.061093	0.316	0.357936	0.720391	TRUE	31	17	14	0	10	rs2919935	1	0.0645386	0.324	0.871949	0.383236	TRUE	rs2919935	1	0.324	moderate	0.383236	TRUE	best proxy	rs2919935	1	0.871949	0.383236	TRUE	no association
rs16906115	IL7	8q21.13	8	79712998	A	G	2	3.8e-09	2.5	0.0019	1.2	0.05	liver_toxicity	FALSE	grade 3+	ICI-treated	9712	505	TRUE	0.061093	0.316	-0.276691	0.782017	FALSE	31	17	14	0	7	rs73251644	0.77157	0.0368843	0.336	1.92291	0.0544914	TRUE	rs76400922	0.745643	0.271	poorly_imputed	0.0190366	TRUE	best proxy	rs73251644	0.77157	1.92291	0.0544914	TRUE	no association
rs16906115	IL7	8q21.13	8	79712998	A	G	2	3.8e-09	2.5	0.0019	1.2	0.05	liver_toxicity	FALSE	grade 3+	combined	35623	1170	TRUE	0.061093	0.316	-0.731187	0.464665	FALSE	31	17	14	0	8	rs141792902	0.811622	0.0801867	0.341	-1.16903	0.242391	FALSE	rs141792902	0.811622	0.341	moderate	0.242391	FALSE	best proxy	rs141792902	0.811622	-1.16903	0.242391	FALSE	no association
rs16906115	IL7	8q21.13	8	79712998	A	G	2	3.8e-09	2.5	0.0019	1.2	0.05	liver_toxicity	FALSE	grade 3+	non-ICI-treated	33279	995	TRUE	0.061093	0.316	-0.572438	0.567025	FALSE	31	17	14	0	6	rs141792902	0.811622	0.0801867	0.341	-1.12806	0.259296	FALSE	rs41308465	0.77157	0.295	poorly_imputed	0.142034	FALSE	best proxy	rs141792902	0.811622	-1.12806	0.259296	FALSE	no association
rs16906115	IL7	8q21.13	8	79712998	A	G	2	3.8e-09	2.5	0.0019	1.2	0.05	pneumonitis	FALSE	grade 1+ (all grade)	ICI-treated	9723	661	TRUE	0.061093	0.316	1.51142	0.130681	TRUE	31	17	14	2	17	rs16906090	0.77157	0.0412583	0.316	2.47023	0.0345954	TRUE	rs149813236	0.745643	0.271	poorly_imputed	0.0247413	TRUE	best proxy	rs16906090	0.77157	2.47023	0.0345954	TRUE	nominal, direction concordant
rs16906115	IL7	8q21.13	8	79712998	A	G	2	3.8e-09	2.5	0.0019	1.2	0.05	pneumonitis	FALSE	grade 1+ (all grade)	combined	35657	855	TRUE	0.061093	0.316	-0.43812	0.661299	FALSE	31	17	14	0	6	rs7816685	0.648926	0.0446236	0.31	-1.34314	0.179228	FALSE	rs7011565	0.636097	0.241	poorly_imputed	0.107578	FALSE	best proxy	rs7816685	0.648926	-1.34314	0.179228	FALSE	no association
rs16906115	IL7	8q21.13	8	79712998	A	G	2	3.8e-09	2.5	0.0019	1.2	0.05	pneumonitis	FALSE	grade 1+ (all grade)	non-ICI-treated	33302	632	TRUE	0.061093	0.316	0.284639	0.775921	TRUE	31	17	14	0	15	rs2465832	0.811622	0.0800707	0.348	1.402	0.160915	TRUE	rs2465832	0.811622	0.348	moderate	0.160915	TRUE	best proxy	rs2465832	0.811622	1.402	0.160915	TRUE	no association
rs16906115	IL7	8q21.13	8	79712998	A	G	2	3.8e-09	2.5	0.0019	1.2	0.05	pneumonitis	FALSE	grade 2+	ICI-treated	9721	718	TRUE	0.061093	0.316	1.3468	0.178045	TRUE	31	17	14	2	17	rs16906090	0.77157	0.0412583	0.316	3.23315	0.00574053	TRUE	rs149813236	0.745643	0.271	poorly_imputed	0.00235184	TRUE	best proxy	rs16906090	0.77157	3.23315	0.00574053	TRUE	nominal, direction concordant
rs16906115	IL7	8q21.13	8	79712998	A	G	2	3.8e-09	2.5	0.0019	1.2	0.05	pneumonitis	FALSE	grade 2+	combined	35649	990	TRUE	0.061093	0.316	-0.714416	0.47497	FALSE	31	17	14	0	4	rs141792902	0.811622	0.0801867	0.341	-1.47099	0.141295	FALSE	rs141792902	0.811622	0.341	moderate	0.141295	FALSE	best proxy	rs141792902	0.811622	-1.47099	0.141295	FALSE	no association
rs16906115	IL7	8q21.13	8	79712998	A	G	2	3.8e-09	2.5	0.0019	1.2	0.05	pneumonitis	FALSE	grade 2+	non-ICI-treated	33298	700	TRUE	0.061093	0.316	-0.104286	0.916942	FALSE	31	17	14	0	12	rs2919935	1	0.0645386	0.324	1.2697	0.204193	TRUE	rs41308465	0.77157	0.295	poorly_imputed	0.114726	FALSE	best proxy	rs2919935	1	1.2697	0.204193	TRUE	no association
rs16906115	IL7	8q21.13	8	79712998	A	G	2	3.8e-09	2.5	0.0019	1.2	0.05	pneumonitis	FALSE	grade 3+	ICI-treated	9724	170	TRUE	0.061093	0.316	0.354531	0.722941	TRUE	31	17	14	0	12	rs73251644	0.77157	0.0368843	0.336	1.30051	0.193428	TRUE	rs4739139	0.77157	0.284	poorly_imputed	0.10482	TRUE	best proxy	rs73251644	0.77157	1.30051	0.193428	TRUE	no association
rs16906115	IL7	8q21.13	8	79712998	A	G	2	3.8e-09	2.5	0.0019	1.2	0.05	pneumonitis	FALSE	grade 3+	combined	35667	210	TRUE	0.061093	0.316	-0.423258	0.672107	FALSE	31	17	14	0	8	rs7816685	0.648926	0.0446236	0.31	-1.3744	0.169317	FALSE	rs7816685	0.648926	0.31	moderate	0.169317	FALSE	best proxy	rs7816685	0.648926	-1.3744	0.169317	FALSE	no association
rs16906115	IL7	8q21.13	8	79712998	A	G	2	3.8e-09	2.5	0.0019	1.2	0.05	pneumonitis	FALSE	grade 3+	non-ICI-treated	33314	134	TRUE	0.061093	0.316	-0.56101	0.574791	FALSE	31	17	14	0	0	rs7816685	0.648926	0.0446236	0.31	-1.58348	0.113313	FALSE	rs7816685	0.648926	0.31	moderate	0.113313	FALSE	best proxy	rs7816685	0.648926	-1.58348	0.113313	FALSE	no association
rs16906115	IL7	8q21.13	8	79712998	A	G	2	3.8e-09	2.5	0.0019	1.2	0.05	thyroiditis	FALSE	grade 1+ (all grade)	ICI-treated	9712	1762	TRUE	0.061093	0.316	-1.00588	0.314473	FALSE	31	17	14	0	0	rs117355070	0.807537	0.0779105	0.35	-1.93805	0.0526171	FALSE	rs117355070	0.807537	0.35	moderate	0.0526171	FALSE	best proxy	rs117355070	0.807537	-1.93805	0.0526171	FALSE	no association
rs16906115	IL7	8q21.13	8	79712998	A	G	2	3.8e-09	2.5	0.0019	1.2	0.05	thyroiditis	FALSE	grade 1+ (all grade)	combined	35631	1814	TRUE	0.061093	0.316	-1.28077	0.200274	FALSE	31	17	14	0	1	rs2717536	1	0.0605484	0.324	-1.43432	0.151481	FALSE	rs2717536	1	0.324	moderate	0.151481	FALSE	best proxy	rs2717536	1	-1.43432	0.151481	FALSE	no association
rs16906115	IL7	8q21.13	8	79712998	A	G	2	3.8e-09	2.5	0.0019	1.2	0.05	thyroiditis	FALSE	grade 1+ (all grade)	non-ICI-treated	33280	1297	TRUE	0.061093	0.316	-1.03225	0.301957	FALSE	31	17	14	0	6	rs2717536	1	0.0605484	0.324	-1.0381	0.299224	FALSE	rs2717536	1	0.324	moderate	0.299224	FALSE	best proxy	rs2717536	1	-1.0381	0.299224	FALSE	no association
rs75824728	IL22RA1	1p36.11	1	24464626	A	G	1.9	8.4e-09	0.9	0.81	0.77	0.02	adrenal_insufficiency	FALSE	grade 1+ (all grade)	ICI-treated	9724	258	TRUE	0.050283	0.411	0.555046	0.578863	TRUE	15	15	0	0	12	rs6424157	0.89206	0.068859	0.449	1.23932	0.215225	FALSE	rs6424157	0.89206	0.449	moderate	0.215225	FALSE	best proxy	rs6424157	0.89206	1.23932	0.215225	FALSE	no association
rs75824728	IL22RA1	1p36.11	1	24464626	A	G	1.9	8.4e-09	0.9	0.81	0.77	0.02	adrenal_insufficiency	FALSE	grade 1+ (all grade)	combined	35667	205	TRUE	0.050283	0.411	-0.572043	0.567293	FALSE	15	15	0	0	2	rs7418238	0.769112	0.0529341	0.382	-0.586731	0.557384	FALSE	rs7418238	0.769112	0.382	moderate	0.557384	FALSE	best proxy	rs7418238	0.769112	-0.586731	0.557384	FALSE	no association
rs75824728	IL22RA1	1p36.11	1	24464626	A	G	1.9	8.4e-09	0.9	0.81	0.77	0.02	adrenal_insufficiency	FALSE	grade 1+ (all grade)	non-ICI-treated	33313	114	TRUE	0.050283	0.411	-0.203901	0.838431	FALSE	15	15	0	0	9	rs78002211	0.947474	0.0571028	0.379	1.48721	0.136959	TRUE	rs78002211	0.947474	0.379	moderate	0.136959	TRUE	best proxy	rs78002211	0.947474	1.48721	0.136959	TRUE	no association
rs75824728	IL22RA1	1p36.11	1	24464626	A	G	1.9	8.4e-09	0.9	0.81	0.77	0.02	adrenal_insufficiency	FALSE	grade 2+	ICI-treated	9724	267	TRUE	0.050283	0.411	0.492343	0.622477	TRUE	15	15	0	0	11	rs6424157	0.89206	0.068859	0.449	0.887739	0.374681	FALSE	rs6424157	0.89206	0.449	moderate	0.374681	FALSE	best proxy	rs6424157	0.89206	0.887739	0.374681	FALSE	no association
rs75824728	IL22RA1	1p36.11	1	24464626	A	G	1.9	8.4e-09	0.9	0.81	0.77	0.02	adrenal_insufficiency	FALSE	grade 2+	combined	35665	208	TRUE	0.050283	0.411	-1.30748	0.191049	FALSE	15	15	0	0	2	rs75492368	0.97896	0.0478014	0.361	-1.39667	0.162514	FALSE	rs75492368	0.97896	0.361	moderate	0.162514	FALSE	best proxy	rs75492368	0.97896	-1.39667	0.162514	FALSE	no association
rs75824728	IL22RA1	1p36.11	1	24464626	A	G	1.9	8.4e-09	0.9	0.81	0.77	0.02	adrenal_insufficiency	FALSE	grade 2+	non-ICI-treated	33311	68	TRUE	0.050283	0.411	-1.11421	0.265188	FALSE	15	15	0	0	2	rs78086250	0.989512	0.0495956	0.398	-1.11976	0.262815	FALSE	rs78086250	0.989512	0.398	moderate	0.262815	FALSE	best proxy	rs78086250	0.989512	-1.11976	0.262815	FALSE	no association
rs75824728	IL22RA1	1p36.11	1	24464626	A	G	1.9	8.4e-09	0.9	0.81	0.77	0.02	adrenal_insufficiency	FALSE	grade 3+	ICI-treated	9724	91	TRUE	0.050283	0.411	-1.68314	0.0923478	FALSE	15	15	0	1	2	rs75492368	0.97896	0.0478014	0.361	-1.98812	0.046799	FALSE	rs75492368	0.97896	0.361	moderate	0.046799	FALSE	best proxy	rs75492368	0.97896	-1.98812	0.046799	FALSE	nominal, direction discordant
rs75824728	IL22RA1	1p36.11	1	24464626	A	G	1.9	8.4e-09	0.9	0.81	0.77	0.02	adrenal_insufficiency	FALSE	grade 3+	combined	35669	65	TRUE	0.050283	0.411	-2.13174	0.036889	FALSE	15	15	0	7	2	rs12028945	0.947474	0.0563084	0.357	-2.1984	0.0323297	FALSE	rs12028945	0.947474	0.357	moderate	0.0323297	FALSE	best proxy	rs12028945	0.947474	-2.1984	0.0323297	FALSE	nominal, direction discordant
rs75824728	IL22RA1	1p36.11	1	24464626	A	G	1.9	8.4e-09	0.9	0.81	0.77	0.02	any_ae	TRUE	grade 1+ (all grade)	ICI-treated	9688	3744	TRUE	0.050283	0.411	0.397106	0.691289	TRUE	15	15	0	0	13	rs144904730	0.899767	0.0539518	0.375	1.02855	0.303692	TRUE	rs144904730	0.899767	0.375	moderate	0.303692	TRUE	best proxy	rs144904730	0.899767	1.02855	0.303692	TRUE	no association
rs75824728	IL22RA1	1p36.11	1	24464626	A	G	1.9	8.4e-09	0.9	0.81	0.77	0.02	any_ae	TRUE	grade 1+ (all grade)	combined	35468	6363	TRUE	0.050283	0.411	0.274753	0.783506	TRUE	15	15	0	0	12	rs6424157	0.89206	0.068859	0.449	1.4007	0.161304	FALSE	rs6424157	0.89206	0.449	moderate	0.161304	FALSE	best proxy	rs6424157	0.89206	1.4007	0.161304	FALSE	no association
rs75824728	IL22RA1	1p36.11	1	24464626	A	G	1.9	8.4e-09	0.9	0.81	0.77	0.02	any_ae	TRUE	grade 1+ (all grade)	non-ICI-treated	33126	5226	TRUE	0.050283	0.411	0.554921	0.578949	TRUE	15	15	0	0	14	rs6424157	0.89206	0.068859	0.449	1.43916	0.150107	FALSE	rs6424157	0.89206	0.449	moderate	0.150107	FALSE	best proxy	rs6424157	0.89206	1.43916	0.150107	FALSE	no association
rs75824728	IL22RA1	1p36.11	1	24464626	A	G	1.9	8.4e-09	0.9	0.81	0.77	0.02	colitis	FALSE	grade 1+ (all grade)	ICI-treated	9722	554	TRUE	0.050283	0.411	-0.928488	0.353155	FALSE	15	15	0	0	3	rs7418238	0.769112	0.0529341	0.382	-1.02177	0.306891	FALSE	rs7418238	0.769112	0.382	moderate	0.306891	FALSE	best proxy	rs7418238	0.769112	-1.02177	0.306891	FALSE	no association
rs75824728	IL22RA1	1p36.11	1	24464626	A	G	1.9	8.4e-09	0.9	0.81	0.77	0.02	colitis	FALSE	grade 1+ (all grade)	combined	35658	645	TRUE	0.050283	0.411	-0.478467	0.632318	FALSE	15	15	0	0	7	rs78002211	0.947474	0.0571028	0.379	0.648884	0.516413	TRUE	rs78002211	0.947474	0.379	moderate	0.516413	TRUE	best proxy	rs78002211	0.947474	0.648884	0.516413	TRUE	no association
rs75824728	IL22RA1	1p36.11	1	24464626	A	G	1.9	8.4e-09	0.9	0.81	0.77	0.02	colitis	FALSE	grade 1+ (all grade)	non-ICI-treated	33306	414	TRUE	0.050283	0.411	-0.0310446	0.975234	FALSE	15	15	0	0	13	rs12028945	0.947474	0.0563084	0.357	1.12636	0.260013	TRUE	rs12028945	0.947474	0.357	moderate	0.260013	TRUE	best proxy	rs12028945	0.947474	1.12636	0.260013	TRUE	no association
rs75824728	IL22RA1	1p36.11	1	24464626	A	G	1.9	8.4e-09	0.9	0.81	0.77	0.02	colitis	FALSE	grade 2+	ICI-treated	9722	637	TRUE	0.050283	0.411	-0.0376116	0.969997	FALSE	15	15	0	0	11	rs78002211	0.947474	0.0571028	0.379	1.1654	0.243856	TRUE	rs78002211	0.947474	0.379	moderate	0.243856	TRUE	best proxy	rs78002211	0.947474	1.1654	0.243856	TRUE	no association
rs75824728	IL22RA1	1p36.11	1	24464626	A	G	1.9	8.4e-09	0.9	0.81	0.77	0.02	colitis	FALSE	grade 2+	combined	35655	878	TRUE	0.050283	0.411	0.262526	0.792916	TRUE	15	15	0	0	15	rs78002211	0.947474	0.0571028	0.379	1.41911	0.155868	TRUE	rs78002211	0.947474	0.379	moderate	0.155868	TRUE	best proxy	rs78002211	0.947474	1.41911	0.155868	TRUE	no association
rs75824728	IL22RA1	1p36.11	1	24464626	A	G	1.9	8.4e-09	0.9	0.81	0.77	0.02	colitis	FALSE	grade 2+	non-ICI-treated	33303	611	TRUE	0.050283	0.411	0.55516	0.578785	TRUE	15	15	0	0	14	rs12028945	0.947474	0.0563084	0.357	1.65091	0.0987571	TRUE	rs12028945	0.947474	0.357	moderate	0.0987571	TRUE	best proxy	rs12028945	0.947474	1.65091	0.0987571	TRUE	no association
rs75824728	IL22RA1	1p36.11	1	24464626	A	G	1.9	8.4e-09	0.9	0.81	0.77	0.02	colitis	FALSE	grade 3+	ICI-treated	9722	397	TRUE	0.050283	0.411	0.214264	0.830341	TRUE	15	15	0	0	12	rs78002211	0.947474	0.0571028	0.379	0.891914	0.372439	TRUE	rs78002211	0.947474	0.379	moderate	0.372439	TRUE	best proxy	rs78002211	0.947474	0.891914	0.372439	TRUE	no association
rs75824728	IL22RA1	1p36.11	1	24464626	A	G	1.9	8.4e-09	0.9	0.81	0.77	0.02	colitis	FALSE	grade 3+	combined	35660	487	TRUE	0.050283	0.411	0.431115	0.666384	TRUE	15	15	0	0	13	rs78002211	0.947474	0.0571028	0.379	1.41757	0.156317	TRUE	rs78002211	0.947474	0.379	moderate	0.156317	TRUE	best proxy	rs78002211	0.947474	1.41757	0.156317	TRUE	no association
rs75824728	IL22RA1	1p36.11	1	24464626	A	G	1.9	8.4e-09	0.9	0.81	0.77	0.02	colitis	FALSE	grade 3+	non-ICI-treated	33308	314	TRUE	0.050283	0.411	0.115884	0.907744	TRUE	15	15	0	0	13	rs78002211	0.947474	0.0571028	0.379	1.33459	0.18201	TRUE	rs78002211	0.947474	0.379	moderate	0.18201	TRUE	best proxy	rs78002211	0.947474	1.33459	0.18201	TRUE	no association
rs75824728	IL22RA1	1p36.11	1	24464626	A	G	1.9	8.4e-09	0.9	0.81	0.77	0.02	endocrine_irae	FALSE	grade 1+ (all grade)	ICI-treated	9712	1886	TRUE	0.050283	0.411	0.638345	0.523249	TRUE	15	15	0	0	13	rs144697207	0.97896	0.050033	0.45	1.35676	0.174859	TRUE	rs144697207	0.97896	0.45	moderate	0.174859	TRUE	best proxy	rs144697207	0.97896	1.35676	0.174859	TRUE	no association
rs75824728	IL22RA1	1p36.11	1	24464626	A	G	1.9	8.4e-09	0.9	0.81	0.77	0.02	endocrine_irae	FALSE	grade 1+ (all grade)	combined	35629	1931	TRUE	0.050283	0.411	-1.55769	0.119307	FALSE	15	15	0	0	2	rs12028945	0.947474	0.0563084	0.357	-2.00278	0.0520456	FALSE	rs12028945	0.947474	0.357	moderate	0.0520456	FALSE	best proxy	rs12028945	0.947474	-2.00278	0.0520456	FALSE	no association
rs75824728	IL22RA1	1p36.11	1	24464626	A	G	1.9	8.4e-09	0.9	0.81	0.77	0.02	endocrine_irae	FALSE	grade 1+ (all grade)	non-ICI-treated	33277	1364	TRUE	0.050283	0.411	-1.28846	0.197587	FALSE	15	15	0	0	2	rs12028945	0.947474	0.0563084	0.357	-1.49219	0.13565	FALSE	rs12028945	0.947474	0.357	moderate	0.13565	FALSE	best proxy	rs12028945	0.947474	-1.49219	0.13565	FALSE	no association
rs75824728	IL22RA1	1p36.11	1	24464626	A	G	1.9	8.4e-09	0.9	0.81	0.77	0.02	hyperthyroidism	FALSE	grade 1+ (all grade)	ICI-treated	9724	108	TRUE	0.050283	0.411	1.28138	0.200059	TRUE	15	15	0	0	13	rs78086250	0.989512	0.0495956	0.398	1.9173	0.0552	TRUE	rs78086250	0.989512	0.398	moderate	0.0552	TRUE	best proxy	rs78086250	0.989512	1.9173	0.0552	TRUE	no association
rs75824728	IL22RA1	1p36.11	1	24464626	A	G	1.9	8.4e-09	0.9	0.81	0.77	0.02	hyperthyroidism	FALSE	grade 1+ (all grade)	combined	35669	87	TRUE	0.050283	0.411	0.816345	0.414303	TRUE	15	15	0	0	12	rs6424157	0.89206	0.068859	0.449	1.53666	0.124377	FALSE	rs6424157	0.89206	0.449	moderate	0.124377	FALSE	best proxy	rs6424157	0.89206	1.53666	0.124377	FALSE	no association
rs75824728	IL22RA1	1p36.11	1	24464626	A	G	1.9	8.4e-09	0.9	0.81	0.77	0.02	hyperthyroidism	FALSE	grade 1+ (all grade)	non-ICI-treated	33316	51	TRUE	0.050283	0.411	-1.04182	0.297493	FALSE	15	15	0	0	2	rs144904730	0.899767	0.0539518	0.375	-1.24145	0.214439	FALSE	rs144904730	0.899767	0.375	moderate	0.214439	FALSE	best proxy	rs144904730	0.899767	-1.24145	0.214439	FALSE	no association
rs75824728	IL22RA1	1p36.11	1	24464626	A	G	1.9	8.4e-09	0.9	0.81	0.77	0.02	hyperthyroidism	FALSE	grade 2+	ICI-treated	9722	95	TRUE	0.050283	0.411	0.193591	0.846496	TRUE	15	15	0	0	9	rs77279721	0.978947	0.0501044	0.43	0.850855	0.39485	TRUE	rs77279721	0.978947	0.43	moderate	0.39485	TRUE	best proxy	rs77279721	0.978947	0.850855	0.39485	TRUE	no association
rs75824728	IL22RA1	1p36.11	1	24464626	A	G	1.9	8.4e-09	0.9	0.81	0.77	0.02	hyperthyroidism	FALSE	grade 2+	combined	35668	59	TRUE	0.050283	0.411	-1.31558	0.188316	FALSE	15	15	0	4	2	rs78002211	0.947474	0.0571028	0.379	-2.2936	0.0259389	FALSE	rs78002211	0.947474	0.379	moderate	0.0259389	FALSE	best proxy	rs78002211	0.947474	-2.2936	0.0259389	FALSE	nominal, direction discordant
rs75824728	IL22RA1	1p36.11	1	24464626	A	G	1.9	8.4e-09	0.9	0.81	0.77	0.02	hypothyroidism	FALSE	grade 1+ (all grade)	ICI-treated	9712	1718	TRUE	0.050283	0.411	0.599519	0.548827	TRUE	15	15	0	0	13	rs144697207	0.97896	0.050033	0.45	1.14088	0.253918	TRUE	rs144697207	0.97896	0.45	moderate	0.253918	TRUE	best proxy	rs144697207	0.97896	1.14088	0.253918	TRUE	no association
rs75824728	IL22RA1	1p36.11	1	24464626	A	G	1.9	8.4e-09	0.9	0.81	0.77	0.02	hypothyroidism	FALSE	grade 1+ (all grade)	combined	35631	1765	TRUE	0.050283	0.411	-1.45102	0.146774	FALSE	15	15	0	0	2	rs12028945	0.947474	0.0563084	0.357	-2.01604	0.0505024	FALSE	rs12028945	0.947474	0.357	moderate	0.0505024	FALSE	best proxy	rs12028945	0.947474	-2.01604	0.0505024	FALSE	no association
rs75824728	IL22RA1	1p36.11	1	24464626	A	G	1.9	8.4e-09	0.9	0.81	0.77	0.02	hypothyroidism	FALSE	grade 1+ (all grade)	non-ICI-treated	33280	1261	TRUE	0.050283	0.411	-1.31493	0.188534	FALSE	15	15	0	0	2	rs12028945	0.947474	0.0563084	0.357	-1.6593	0.0970563	FALSE	rs12028945	0.947474	0.357	moderate	0.0970563	FALSE	best proxy	rs12028945	0.947474	-1.6593	0.0970563	FALSE	no association
rs75824728	IL22RA1	1p36.11	1	24464626	A	G	1.9	8.4e-09	0.9	0.81	0.77	0.02	hypothyroidism	FALSE	grade 2+	ICI-treated	9712	1249	TRUE	0.050283	0.411	0.83064	0.406177	TRUE	15	15	0	0	13	rs77279721	0.978947	0.0501044	0.43	1.58501	0.112963	TRUE	rs77279721	0.978947	0.43	moderate	0.112963	TRUE	best proxy	rs77279721	0.978947	1.58501	0.112963	TRUE	no association
rs75824728	IL22RA1	1p36.11	1	24464626	A	G	1.9	8.4e-09	0.9	0.81	0.77	0.02	hypothyroidism	FALSE	grade 2+	combined	35630	1283	TRUE	0.050283	0.411	-1.55935	0.118913	FALSE	15	15	0	0	2	rs12028945	0.947474	0.0563084	0.357	-2.00374	0.0519042	FALSE	rs12028945	0.947474	0.357	moderate	0.0519042	FALSE	best proxy	rs12028945	0.947474	-2.00374	0.0519042	FALSE	no association
rs75824728	IL22RA1	1p36.11	1	24464626	A	G	1.9	8.4e-09	0.9	0.81	0.77	0.02	hypothyroidism	FALSE	grade 2+	non-ICI-treated	33284	752	TRUE	0.050283	0.411	-0.975438	0.329343	FALSE	15	15	0	0	2	rs12028945	0.947474	0.0563084	0.357	-1.11918	0.263063	FALSE	rs12028945	0.947474	0.357	moderate	0.263063	FALSE	best proxy	rs12028945	0.947474	-1.11918	0.263063	FALSE	no association
rs75824728	IL22RA1	1p36.11	1	24464626	A	G	1.9	8.4e-09	0.9	0.81	0.77	0.02	liver_toxicity	FALSE	grade 1+ (all grade)	ICI-treated	9700	1561	TRUE	0.050283	0.411	0.408499	0.682908	TRUE	15	15	0	0	13	rs144904730	0.899767	0.0539518	0.375	1.58627	0.112679	TRUE	rs144904730	0.899767	0.375	moderate	0.112679	TRUE	best proxy	rs144904730	0.899767	1.58627	0.112679	TRUE	no association
rs75824728	IL22RA1	1p36.11	1	24464626	A	G	1.9	8.4e-09	0.9	0.81	0.77	0.02	liver_toxicity	FALSE	grade 1+ (all grade)	combined	35526	3769	TRUE	0.050283	0.411	1.70492	0.0882096	TRUE	15	15	0	1	13	rs6424157	0.89206	0.068859	0.449	2.07323	0.0457786	FALSE	rs6424157	0.89206	0.449	moderate	0.0457786	FALSE	best proxy	rs6424157	0.89206	2.07323	0.0457786	FALSE	nominal, direction discordant
rs75824728	IL22RA1	1p36.11	1	24464626	A	G	1.9	8.4e-09	0.9	0.81	0.77	0.02	liver_toxicity	FALSE	grade 1+ (all grade)	non-ICI-treated	33186	3303	TRUE	0.050283	0.411	1.28297	0.199501	TRUE	15	15	0	0	13	rs6424157	0.89206	0.068859	0.449	1.59782	0.110084	FALSE	rs6424157	0.89206	0.449	moderate	0.110084	FALSE	best proxy	rs6424157	0.89206	1.59782	0.110084	FALSE	no association
rs75824728	IL22RA1	1p36.11	1	24464626	A	G	1.9	8.4e-09	0.9	0.81	0.77	0.02	liver_toxicity	FALSE	grade 2+	ICI-treated	9711	764	TRUE	0.050283	0.411	0.861738	0.388832	TRUE	15	15	0	0	13	rs78002211	0.947474	0.0571028	0.379	1.75031	0.0800656	TRUE	rs78002211	0.947474	0.379	moderate	0.0800656	TRUE	best proxy	rs78002211	0.947474	1.75031	0.0800656	TRUE	no association
rs75824728	IL22RA1	1p36.11	1	24464626	A	G	1.9	8.4e-09	0.9	0.81	0.77	0.02	liver_toxicity	FALSE	grade 2+	combined	35578	1938	TRUE	0.050283	0.411	1.52935	0.126178	TRUE	15	15	0	0	13	rs75032062	1	0.049917	0.416	1.50146	0.133236	TRUE	rs75032062	1	0.416	moderate	0.133236	TRUE	lead	rs75824728	1	1.52935	0.126178	TRUE	no association
rs75824728	IL22RA1	1p36.11	1	24464626	A	G	1.9	8.4e-09	0.9	0.81	0.77	0.02	liver_toxicity	FALSE	grade 2+	non-ICI-treated	33235	1658	TRUE	0.050283	0.411	1.38217	0.166921	TRUE	15	15	0	0	13	rs144904730	0.899767	0.0539518	0.375	1.24346	0.213698	TRUE	rs144904730	0.899767	0.375	moderate	0.213698	TRUE	lead	rs75824728	1	1.38217	0.166921	TRUE	no association
rs75824728	IL22RA1	1p36.11	1	24464626	A	G	1.9	8.4e-09	0.9	0.81	0.77	0.02	liver_toxicity	FALSE	grade 3+	ICI-treated	9712	505	TRUE	0.050283	0.411	0.0521443	0.958414	TRUE	15	15	0	0	13	rs78002211	0.947474	0.0571028	0.379	1.6793	0.0930944	TRUE	rs78002211	0.947474	0.379	moderate	0.0930944	TRUE	best proxy	rs78002211	0.947474	1.6793	0.0930944	TRUE	no association
rs75824728	IL22RA1	1p36.11	1	24464626	A	G	1.9	8.4e-09	0.9	0.81	0.77	0.02	liver_toxicity	FALSE	grade 3+	combined	35623	1170	TRUE	0.050283	0.411	-0.892159	0.372308	FALSE	15	15	0	0	2	rs4648940	0.910266	0.0746791	0.428	-1.46571	0.142726	TRUE	rs4648940	0.910266	0.428	moderate	0.142726	TRUE	best proxy	rs4648940	0.910266	-1.46571	0.142726	TRUE	no association
rs75824728	IL22RA1	1p36.11	1	24464626	A	G	1.9	8.4e-09	0.9	0.81	0.77	0.02	liver_toxicity	FALSE	grade 3+	non-ICI-treated	33279	995	TRUE	0.050283	0.411	-0.669642	0.503086	FALSE	15	15	0	0	2	rs4648940	0.910266	0.0746791	0.428	-1.78255	0.07466	TRUE	rs4648940	0.910266	0.428	moderate	0.07466	TRUE	best proxy	rs4648940	0.910266	-1.78255	0.07466	TRUE	no association
rs75824728	IL22RA1	1p36.11	1	24464626	A	G	1.9	8.4e-09	0.9	0.81	0.77	0.02	pneumonitis	FALSE	grade 1+ (all grade)	ICI-treated	9723	661	TRUE	0.050283	0.411	-0.620088	0.5352	FALSE	15	15	0	0	1	rs144904730	0.899767	0.0539518	0.375	-1.87212	0.0611904	FALSE	rs144904730	0.899767	0.375	moderate	0.0611904	FALSE	best proxy	rs144904730	0.899767	-1.87212	0.0611904	FALSE	no association
rs75824728	IL22RA1	1p36.11	1	24464626	A	G	1.9	8.4e-09	0.9	0.81	0.77	0.02	pneumonitis	FALSE	grade 1+ (all grade)	combined	35657	855	TRUE	0.050283	0.411	-0.163111	0.870431	FALSE	15	15	0	0	4	rs144904730	0.899767	0.0539518	0.375	-0.872051	0.38318	FALSE	rs144904730	0.899767	0.375	moderate	0.38318	FALSE	best proxy	rs144904730	0.899767	-0.872051	0.38318	FALSE	no association
rs75824728	IL22RA1	1p36.11	1	24464626	A	G	1.9	8.4e-09	0.9	0.81	0.77	0.02	pneumonitis	FALSE	grade 1+ (all grade)	non-ICI-treated	33302	632	TRUE	0.050283	0.411	0.784771	0.432588	TRUE	15	15	0	0	13	rs7418238	0.769112	0.0529341	0.382	1.18852	0.234627	TRUE	rs7418238	0.769112	0.382	moderate	0.234627	TRUE	best proxy	rs7418238	0.769112	1.18852	0.234627	TRUE	no association
rs75824728	IL22RA1	1p36.11	1	24464626	A	G	1.9	8.4e-09	0.9	0.81	0.77	0.02	pneumonitis	FALSE	grade 2+	ICI-treated	9721	718	TRUE	0.050283	0.411	0.203342	0.838868	TRUE	15	15	0	0	11	rs6424157	0.89206	0.068859	0.449	1.01306	0.311033	FALSE	rs6424157	0.89206	0.449	moderate	0.311033	FALSE	best proxy	rs6424157	0.89206	1.01306	0.311033	FALSE	no association
rs75824728	IL22RA1	1p36.11	1	24464626	A	G	1.9	8.4e-09	0.9	0.81	0.77	0.02	pneumonitis	FALSE	grade 2+	combined	35649	990	TRUE	0.050283	0.411	0.161202	0.871934	TRUE	15	15	0	0	9	rs12028945	0.947474	0.0563084	0.357	-0.59169	0.554059	FALSE	rs12028945	0.947474	0.357	moderate	0.554059	FALSE	best proxy	rs12028945	0.947474	-0.59169	0.554059	FALSE	no association
rs75824728	IL22RA1	1p36.11	1	24464626	A	G	1.9	8.4e-09	0.9	0.81	0.77	0.02	pneumonitis	FALSE	grade 2+	non-ICI-treated	33298	700	TRUE	0.050283	0.411	0.674446	0.500028	TRUE	15	15	0	0	11	rs115203657	0.978947	0.0503008	0.459	1.1473	0.251259	TRUE	rs115203657	0.978947	0.459	moderate	0.251259	TRUE	best proxy	rs115203657	0.978947	1.1473	0.251259	TRUE	no association
rs75824728	IL22RA1	1p36.11	1	24464626	A	G	1.9	8.4e-09	0.9	0.81	0.77	0.02	pneumonitis	FALSE	grade 3+	ICI-treated	9724	170	TRUE	0.050283	0.411	-0.656573	0.511455	FALSE	15	15	0	0	2	rs79165353	0.909089	0.0483816	0.369	-0.808408	0.418855	FALSE	rs79165353	0.909089	0.369	moderate	0.418855	FALSE	best proxy	rs79165353	0.909089	-0.808408	0.418855	FALSE	no association
rs75824728	IL22RA1	1p36.11	1	24464626	A	G	1.9	8.4e-09	0.9	0.81	0.77	0.02	pneumonitis	FALSE	grade 3+	combined	35667	210	TRUE	0.050283	0.411	0.796527	0.425726	TRUE	15	15	0	0	12	rs78086250	0.989512	0.0495956	0.398	1.32414	0.185456	TRUE	rs78086250	0.989512	0.398	moderate	0.185456	TRUE	best proxy	rs78086250	0.989512	1.32414	0.185456	TRUE	no association
rs75824728	IL22RA1	1p36.11	1	24464626	A	G	1.9	8.4e-09	0.9	0.81	0.77	0.02	pneumonitis	FALSE	grade 3+	non-ICI-treated	33314	134	TRUE	0.050283	0.411	0.955901	0.339122	TRUE	15	15	0	0	12	rs78086250	0.989512	0.0495956	0.398	1.34033	0.180139	TRUE	rs78086250	0.989512	0.398	moderate	0.180139	TRUE	best proxy	rs78086250	0.989512	1.34033	0.180139	TRUE	no association
rs75824728	IL22RA1	1p36.11	1	24464626	A	G	1.9	8.4e-09	0.9	0.81	0.77	0.02	thyroiditis	FALSE	grade 1+ (all grade)	ICI-treated	9712	1762	TRUE	0.050283	0.411	0.841013	0.400341	TRUE	15	15	0	0	13	rs77279721	0.978947	0.0501044	0.43	1.48322	0.138017	TRUE	rs77279721	0.978947	0.43	moderate	0.138017	TRUE	best proxy	rs77279721	0.978947	1.48322	0.138017	TRUE	no association
rs75824728	IL22RA1	1p36.11	1	24464626	A	G	1.9	8.4e-09	0.9	0.81	0.77	0.02	thyroiditis	FALSE	grade 1+ (all grade)	combined	35631	1814	TRUE	0.050283	0.411	-1.24313	0.213821	FALSE	15	15	0	0	2	rs12028945	0.947474	0.0563084	0.357	-1.87473	0.0608305	FALSE	rs12028945	0.947474	0.357	moderate	0.0608305	FALSE	best proxy	rs12028945	0.947474	-1.87473	0.0608305	FALSE	no association
rs75824728	IL22RA1	1p36.11	1	24464626	A	G	1.9	8.4e-09	0.9	0.81	0.77	0.02	thyroiditis	FALSE	grade 1+ (all grade)	non-ICI-treated	33280	1297	TRUE	0.050283	0.411	-1.34556	0.178443	FALSE	15	15	0	0	2	rs12028945	0.947474	0.0563084	0.357	-1.70154	0.0888412	FALSE	rs12028945	0.947474	0.357	moderate	0.0888412	FALSE	best proxy	rs12028945	0.947474	-1.70154	0.0888412	FALSE	no association

### Sheet: Table 53
Supplementary Table 53. Regional association statistics for adrenal insufficiency across the HLA/MHC locus. SPACox P values, score statistic and its variance, z-score, minor allele frequency, and missing rate for each tested variant, together with its chromosome, position, and annotated HLA gene/region label (or Non-MHC/Intergenic/Unknown for variants outside the named HLA genes) used to define the zoomed regional plot. Corresponds to Figure 5a.
markerID	MAF	missing.rate	p.value.spa	p.value.norm	Stat	Var	z	CHR	BP	HLA_locus
rs116311938	0.0360274	0	0.570171	0.570171	-2.49951	19.3784	-0.5678	6	29500091	Intergenic
rs115685341	0.193919	0	0.243186	0.038612	19.3832	87.8261	2.0683	6	29500225	Intergenic
rs114204523	0.49268	0	0.909213	0.909213	-1.37467	145.328	-0.114031	6	29500287	Intergenic
rs115205115	0.0360006	0	0.431332	0.431332	-3.44332	19.1469	-0.786915	6	29500291	Intergenic
rs114459823	0.0579955	0	0.267162	0.267162	-6.24453	31.6701	-1.10962	6	29500346	Intergenic
rs114301673	0.407664	0	0.828802	0.828802	-2.58952	143.408	-0.216238	6	29500412	Intergenic
rs114011725	0.0131487	0	0.550468	0.550468	-1.52857	6.55449	-0.597059	6	29500435	Intergenic
rs115108634	0.194071	0	0.0751918	0.0751918	16.7328	88.4388	1.77929	6	29500643	Intergenic
rs116710484	0.0129613	0	0.56345	0.56345	-1.46418	6.42314	-0.577725	6	29500816	Intergenic
rs114673118	0.0363398	0	0.822409	0.822409	1.00217	19.9366	0.224448	6	29500837	Intergenic
rs116415325	0.0768304	0	0.956838	0.956838	-0.348887	41.5541	-0.0541226	6	29500927	Intergenic
rs115275218	0.0386696	0	0.55916	0.55916	2.68916	21.197	0.58409	6	29500972	Intergenic
rs115865476	0.41776	0	0.968922	0.968922	0.466312	143.252	0.0389606	6	29501037	Intergenic
rs114906062	0.0127024	0	0.59039	0.59039	-1.43918	7.14872	-0.53827	6	29501220	Intergenic
rs115572837	0.0361791	0	0.817492	0.817492	1.02579	19.7585	0.230772	6	29501239	Intergenic
rs114192709	0.0131844	0	0.52255	0.52255	-1.64977	6.65695	-0.63942	6	29501271	Intergenic
rs1052477	0.044445	0	0.772507	0.772507	1.44042	24.8249	0.289098	6	29501299	Intergenic
rs115391868	0.0385893	0	0.565087	0.565087	2.64725	21.1738	0.575302	6	29501422	Intergenic
rs116814400	0.0131577	0	0.553469	0.553469	-1.53215	6.68533	-0.592571	6	29501428	Intergenic
rs114998161	0.457947	0	0.869404	0.869404	1.97302	144.006	0.164415	6	29501514	Intergenic
rs116587450	0.0131041	0	0.548479	0.548479	-1.54815	6.65677	-0.60004	6	29501657	Intergenic
rs116032743	0.049551	0	0.945481	0.945481	-0.354341	26.8501	-0.0683831	6	29501792	Intergenic
rs114706548	0.0101673	0	0.865624	0.865624	-0.383032	5.12358	-0.169219	6	29501906	Intergenic
rs115441760	0.417957	0	0.730483	0.730483	4.11029	142.367	0.344483	6	29501920	Intergenic
rs114216155	0.476193	0	0.998274	0.998274	0.0259771	144.176	0.00216344	6	29501924	Intergenic
rs116412815	0.0891132	0	0.663729	0.663729	-3.01942	48.2312	-0.43477	6	29502128	Intergenic
rs115686383	0.0132201	0	0.559596	0.559596	-1.50535	6.65704	-0.583442	6	29502146	Intergenic
rs116183970	0.0132112	0	0.549221	0.549221	-1.55157	6.71105	-0.598929	6	29502253	Intergenic
rs115278521	0.0131755	0	0.57755	0.57755	-1.4315	6.60575	-0.556966	6	29502282	Intergenic
rs115364640	0.036313	0	0.569733	0.569733	-2.50832	19.471	-0.568445	6	29502568	Intergenic
rs114209686	0.0525503	0	0.640289	0.640289	-2.45359	27.569	-0.467295	6	29502630	Intergenic
rs17184206	0.0154339	0	0.926088	0.926088	0.261069	7.91972	0.0927684	6	29502677	Intergenic
rs115312512	0.0132737	0	0.549685	0.549685	-1.54649	6.68276	-0.598233	6	29502894	Intergenic
rs114678057	0.0131844	0	0.554932	0.554932	-1.52943	6.71098	-0.590386	6	29503235	Intergenic
rs116505502	0.481745	0	0.77086	0.77086	-3.4999	144.404	-0.29125	6	29503323	Intergenic
rs115844788	0.0132737	0	0.532382	0.532382	-1.60753	6.62873	-0.624374	6	29503342	Intergenic
rs116278676	0.0131755	0	0.55032	0.55032	-1.55318	6.76214	-0.597281	6	29503410	Intergenic
rs115432117	0.0132023	0	0.548239	0.548239	-1.55208	6.68258	-0.6004	6	29503662	Intergenic
rs116108783	0.013238	0	0.535571	0.535571	-1.60152	6.68267	-0.619524	6	29503667	Intergenic
rs114600747	0.0130684	0	0.568505	0.568505	-1.47725	6.71072	-0.570255	6	29503694	Intergenic
rs115389438	0.0132023	0	0.560217	0.560217	-1.50297	6.657	-0.582518	6	29503782	Intergenic
rs114922359	0.0108635	0	0.0831661	0.0831661	-4.11207	5.63277	-1.7326	6	29503868	Intergenic
rs116084185	0.0132023	0	0.54056	0.54056	-1.58198	6.68258	-0.611967	6	29503943	Intergenic
rs115468676	0.00994412	0	0.364249	0.364249	2.12056	5.4626	0.907299	6	29503963	Intergenic
rs116587493	0.0132023	0	0.530139	0.530139	-1.65469	6.94702	-0.627794	6	29504012	Intergenic
rs114043502	0.013113	0	0.576795	0.576795	-1.43154	6.57999	-0.558072	6	29504159	Intergenic
rs116338482	0.456099	0	0.916802	0.916802	-1.26064	145.633	-0.104462	6	29504206	Intergenic
rs115099995	0.0130684	0	0.542555	0.542555	-1.5775	6.71072	-0.608954	6	29504257	Intergenic
rs116368643	0.4136	0	0.85298	0.85298	-2.22236	143.813	-0.185317	6	29504513	Intergenic
rs115298432	0.0130148	0	0.600796	0.600796	-1.32879	6.44889	-0.523256	6	29504721	Intergenic
rs116185353	0.0131577	0	0.559199	0.559199	-1.49814	6.58011	-0.584032	6	29504744	Intergenic
rs115281000	0.0132559	0	0.555024	0.555024	-1.52909	6.71116	-0.590249	6	29504799	Intergenic
rs116737181	0.0133183	0	0.529341	0.529341	-1.63882	6.78805	-0.629012	6	29504948	Intergenic
rs114404626	0.0132291	0	0.560635	0.560635	-1.50458	6.68551	-0.581898	6	29505006	Intergenic
rs115333528	0.482397	0	0.934513	0.934513	-0.992965	146.037	-0.082168	6	29505144	Intergenic
rs114581954	0.014327	0	0.206556	0.206556	-3.4271	7.36177	-1.26309	6	29505511	Intergenic
rs114016621	0.413172	0	0.887856	0.887856	1.68673	143.069	0.141018	6	29505769	Intergenic
rs116335849	0.0132648	0	0.557711	0.557711	-1.53058	6.81638	-0.586245	6	29505851	Intergenic
rs116819197	0.0133451	0	0.570302	0.570302	-1.48194	6.81657	-0.567607	6	29506035	Intergenic
rs114212940	0.00962277	0	0.316593	0.316593	2.30752	5.30889	1.00148	6	29506127	Intergenic
rs115090791	0.371441	0	0.639267	0.639267	5.53776	139.583	0.468724	6	29506260	Intergenic
rs114137589	0.0132737	0	0.539329	0.539329	-1.59623	6.76237	-0.613828	6	29506291	Intergenic
rs114566177	0.483789	0	0.763141	0.763141	-3.63999	145.892	-0.301359	6	29506300	Intergenic
rs115032587	0.0357953	0	0.664671	0.664671	-1.89828	19.1776	-0.433474	6	29506431	Intergenic
rs114049071	0.0132916	0	0.592284	0.592284	-1.3844	6.6828	-0.535529	6	29506729	Intergenic
rs116428712	0.0198079	0	0.745813	0.745813	1.01821	9.86608	0.324166	6	29506932	Intergenic
rs116200124	0.0362862	0	0.758719	0.758719	1.36165	19.6513	0.307163	6	29507218	Intergenic
rs114977317	0.013354	0	0.530843	0.530843	-1.64546	6.89331	-0.626719	6	29507226	Intergenic
rs115838282	0.45252	0	0.859844	0.859844	-2.12743	145.165	-0.176573	6	29507310	Intergenic
rs115097394	0.0132826	0	0.544628	0.544628	-1.58764	6.86758	-0.605829	6	29507357	Intergenic
rs116738737	0.0132916	0	0.550086	0.550086	-1.56031	6.81644	-0.597631	6	29507375	Intergenic
rs115686829	0.412842	0	0.938428	0.938428	-0.924817	143.34	-0.0772453	6	29507426	Intergenic
rs116510420	0.0133273	0	0.597577	0.597577	-1.37824	6.81653	-0.527888	6	29507427	Intergenic
rs114388091	0.0133273	0	0.549635	0.549635	-1.56794	6.86768	-0.598307	6	29507459	Intergenic
rs114813116	0.0361523	0	0.699449	0.699449	-1.70556	19.5171	-0.386065	6	29507571	Intergenic
rs115489656	0.0129345	0	0.347947	0.347947	-2.36973	6.37463	-0.938579	6	29507790	Intergenic
rs114459427	0.0131577	0	0.539021	0.539021	-1.59775	6.76495	-0.614294	6	29507827	Intergenic
rs115708813	0.0365451	0	0.820715	0.820715	1.00288	19.5831	0.226625	6	29507854	Intergenic
rs116820578	0.0132916	0	0.571255	0.571255	-1.47271	6.76528	-0.566204	6	29507962	Intergenic
rs114705569	0.0133273	0	0.555398	0.555398	-1.52767	6.71135	-0.58969	6	29508059	Intergenic
rs116615971	0.0133005	0	0.539277	0.539277	-1.59342	6.73685	-0.613906	6	29508081	Intergenic
rs114247579	0.0131844	0	0.613106	0.613106	-1.31018	6.71383	-0.505645	6	29508110	Intergenic
rs115208155	0.035831	0	0.453041	0.453041	-3.27803	19.0851	-0.750354	6	29508130	Intergenic
rs115737807	0.0131934	0	0.572973	0.572973	-1.45777	6.68827	-0.563678	6	29508230	Intergenic
rs10484548	0.0363219	0	0.811426	0.811426	1.06138	19.7901	0.238587	6	29508273	Intergenic
rs114989788	0.0133005	0	0.549873	0.549873	-1.55822	6.79088	-0.597951	6	29508332	Intergenic
rs115869587	0.036438	0	0.81466	0.81466	1.04224	19.7676	0.234419	6	29508442	Intergenic
rs116301823	0.0364915	0	0.789551	0.789551	1.19333	19.9913	0.266894	6	29508447	Intergenic
rs115071485	0.0132023	0	0.595852	0.595852	-1.36872	6.65985	-0.530375	6	29508459	Intergenic
rs116697797	0.013238	0	0.541722	0.541722	-1.58715	6.76514	-0.610211	6	29508608	Intergenic
rs114323708	0.0133005	0	0.557472	0.557472	-1.52864	6.79088	-0.5866	6	29508614	Intergenic
rs114907979	0.0133005	0	0.555361	0.555361	-1.53684	6.79088	-0.589745	6	29508623	Intergenic
rs115576670	0.0132469	0	0.602503	0.602503	-1.34662	6.68555	-0.520805	6	29508865	Intergenic
rs114193808	0.0132916	0	0.540674	0.540674	-1.59429	6.79086	-0.611794	6	29508933	Intergenic
rs116511573	0.0363576	0	0.775003	0.775003	1.26936	19.721	0.285837	6	29509074	Intergenic
rs115730303	0.0433739	0	0.998453	0.998453	0.00948441	23.9225	0.00193913	6	29509596	Intergenic
rs116074904	0.0668773	0	0.732469	0.732469	1.98212	33.6208	0.341842	6	29509698	Intergenic
rs116384966	0.485825	0	0.830729	0.830729	-2.57693	145.32	-0.213766	6	29509874	Intergenic
rs115633713	0.0132201	0	0.557142	0.557142	-1.518	6.68548	-0.587091	6	29509894	Intergenic
rs115965952	0.0364647	0	0.822194	0.822194	0.999725	19.7908	0.224724	6	29509960	Intergenic
rs114708178	0.0132826	0	0.586002	0.586002	-1.41094	6.71123	-0.544639	6	29510239	Intergenic
rs115680507	0.0364647	0	0.811881	0.811881	1.05611	19.6907	0.238001	6	29510250	Intergenic
rs114221429	0.00732866	0	0.849547	0.849547	0.368891	3.78164	0.189696	6	29510314	Intergenic
rs115061866	0.482299	0	0.902861	0.902861	1.47231	145.525	0.122047	6	29510325	Intergenic
rs138656603	0.00738221	0	0.77489	0.77489	0.542478	3.59814	0.285985	6	29510376	Intergenic
rs116616293	0.0365272	0	0.81922	0.81922	1.0207	19.9454	0.228549	6	29510479	Intergenic
rs114047777	0.03983	0	0.264037	0.264037	5.28483	22.3889	1.1169	6	29510630	Intergenic
rs149330859	0.0133005	0	0.558655	0.558655	-1.51221	6.6857	-0.58484	6	29510710	Intergenic
rs144668443	0.0134969	0	0.602052	0.602052	-1.35094	6.71184	-0.521451	6	29510763	Intergenic
rs139917169	0.0133094	0	0.607022	0.607022	-1.33778	6.76533	-0.51433	6	29510803	Intergenic
rs143913918	0.0133273	0	0.540677	0.540677	-1.59429	6.79095	-0.61179	6	29510838	Intergenic
rs147274040	0.0132826	0	0.562374	0.562374	-1.50682	6.76526	-0.57932	6	29510839	Intergenic
rs145290979	0.478505	0	0.901377	0.901377	-1.4948	145.503	-0.123922	6	29510862	Intergenic
rs150574174	0.417314	0	0.870279	0.870279	-1.96808	145.241	-0.163304	6	29510901	Intergenic
rs114253019	0.0134165	0	0.558217	0.558217	-1.51682	6.7116	-0.585492	6	29510977	Intergenic
rs116478067	0.0132826	0	0.554632	0.554632	-1.5277	6.68565	-0.590834	6	29511093	Intergenic
rs115920437	0.0355989	0	0.624058	0.624058	-2.13806	19.0309	-0.490107	6	29511216	Intergenic
rs114018409	0.194517	0	0.0776809	0.0776809	16.639	88.9422	1.7643	6	29511341	Intergenic
rs114641465	0.0366611	0	0.652671	0.652671	2.00454	19.8381	0.450055	6	29511436	Intergenic
rs115145349	0.0224412	0	0.676982	0.676982	-1.42535	11.7067	-0.416585	6	29511444	Intergenic
rs115340128	0.0132826	0	0.625778	0.625778	-1.25856	6.66007	-0.487679	6	29511538	Intergenic
rs116699478	0.0360274	0	0.521501	0.521501	-2.83085	19.5018	-0.641033	6	29511556	Intergenic
rs114468961	0.0133183	0	0.567542	0.567542	-1.48694	6.76535	-0.571675	6	29511691	Intergenic
rs116537403	0.013363	0	0.576585	0.576585	-1.44657	6.71145	-0.55838	6	29511734	Intergenic
rs116091250	0.0369468	0	0.557329	0.557329	2.65349	20.4472	0.586813	6	29511761	Intergenic
rs114609475	0.268839	0	0.147174	0.147174	-15.0965	108.459	-1.44959	6	29511850	Intergenic
rs115389705	0.0365183	0	0.622872	0.622872	2.1929	19.8834	0.491784	6	29511942	Intergenic
rs116085325	0.0130238	0	0.344859	0.344859	-2.385	6.37491	-0.944608	6	29512049	Intergenic
rs116386499	0.217316	0	0.257722	0.257722	-11.0328	95.0251	-1.13179	6	29512328	Intergenic
rs116453445	0.414216	0	0.975121	0.975121	-0.374333	144.076	-0.0311862	6	29512482	Intergenic
rs114801202	0.0129166	0	0.400446	0.400446	-2.12291	6.37457	-0.840826	6	29512552	Intergenic
rs115103644	0.013354	0	0.579728	0.579728	-1.44011	6.76257	-0.553782	6	29512653	Intergenic
rs114151531	0.0134255	0	0.528708	0.528708	-1.65097	6.86791	-0.62998	6	29512921	Intergenic
rs1233416	0.380938	0	0.68593	0.68593	4.83402	142.899	0.404384	6	29513151	Intergenic
rs1233415	0.498108	0	0.927529	0.927529	1.10449	147.461	0.0909542	6	29513209	Intergenic
rs114628682	0.0130059	0	0.383422	0.383422	-2.20068	6.37485	-0.871608	6	29513433	Intergenic
rs115300116	0.0134255	0	0.531136	0.531136	-1.6382	6.84235	-0.626273	6	29513441	Intergenic
rs114122864	0.013363	0	0.60189	0.60189	-1.35407	6.73702	-0.521685	6	29513503	Intergenic
rs116446163	0.480067	0	0.881459	0.881459	1.79778	145.345	0.14912	6	29513582	Intergenic
rs115921515	0.0133273	0	0.527226	0.527226	-1.64414	6.7625	-0.632247	6	29513729	Intergenic
rs116217665	0.0134433	0	0.529847	0.529847	-1.63992	6.81393	-0.628239	6	29513739	Intergenic
rs115388519	0.497643	0	0.786119	0.786119	-3.26924	145.151	-0.271354	6	29513807	Intergenic
rs115898614	0.0134255	0	0.54912	0.54912	-1.55498	6.73719	-0.59908	6	29514091	Intergenic
rs114201338	0.414841	0	0.85457	0.85457	-2.19987	144.05	-0.183291	6	29514230	Intergenic
rs116027869	0.0134165	0	0.547438	0.547438	-1.58279	6.92192	-0.601604	6	29514320	Intergenic
rs148572001	0.00933712	0	0.267081	0.267081	2.4927	5.04479	1.10981	6	29514557	Intergenic
rs114794274	0.0108368	0	0.290097	0.290097	-2.66076	6.32578	-1.05791	6	29514560	Intergenic
rs116538632	0.0360898	0	0.469849	0.469849	-3.18088	19.3709	-0.722724	6	29514883	Intergenic
rs116551876	0.0744381	0	0.515067	0.515067	-4.08406	39.3608	-0.650969	6	29514923	Intergenic
rs116085688	0.0135236	0	0.573905	0.573905	-1.45925	6.73456	-0.56231	6	29515225	Intergenic
rs116312226	0.237945	0	0.929968	0.929968	0.897761	104.351	0.0878845	6	29515494	Intergenic
rs115091528	0.0136218	0	0.572501	0.572501	-1.47634	6.8429	-0.564371	6	29515656	Intergenic
rs114138567	0.038259	0	0.818355	0.818355	1.05353	21.0433	0.229661	6	29515731	Intergenic
rs114569133	0.263992	0	0.113212	0.113212	-16.5348	108.977	-1.58392	6	29515802	Intergenic
rs115162313	0.01214	0	0.667231	0.667231	-1.0588	6.06441	-0.429952	6	29516046	Intergenic
rs114019171	0.194705	0	0.0476405	0.0476405	18.6665	88.8275	1.98056	6	29516175	Intergenic
rs112741730	0.458974	0	0.928487	0.928487	-1.08244	145.463	-0.089748	6	29516180	Intergenic
rs116622007	0.110296	0	0.194791	0.194791	-9.6383	55.2627	-1.29653	6	29516242	Intergenic
rs115506263	0.411556	0	0.551196	0.551196	7.11606	142.571	0.595968	6	29517093	Intergenic
rs115102258	0.013354	0	0.580212	0.580212	-1.42673	6.65451	-0.553074	6	29517117	Intergenic
rs115929993	0.0132559	0	0.586325	0.586325	-1.37311	6.36713	-0.544169	6	29517800	Intergenic
rs116219063	0.48595	0	0.871538	0.871538	-1.93658	143.423	-0.161706	6	29517958	Intergenic
rs115393553	0.0126846	0	0.742252	0.742252	-0.809268	6.05523	-0.328872	6	29517963	Intergenic
rs114714646	0.190134	0	0.053331	0.053331	18.0311	87.0814	1.93223	6	29517977	Intergenic
rs114687430	0.0133273	0	0.723331	0.723331	-0.900645	6.47254	-0.354011	6	29518279	Intergenic
rs114815960	0.477693	0	0.64022	0.64022	5.6045	143.784	0.467392	6	29518442	Intergenic
rs115418261	0.486521	0	0.647122	0.647122	-5.50413	144.575	-0.457764	6	29518472	Intergenic
rs114461801	0.0133005	0	0.707714	0.707714	-0.95008	6.4213	-0.374928	6	29518479	Intergenic
rs115098680	0.161025	0	0.146698	0.146698	-12.6715	76.2336	-1.45129	6	29518665	Intergenic
rs116324640	0.0132469	0	0.694725	0.694725	-0.994247	6.41827	-0.392451	6	29518934	Intergenic
rs116184740	0.0132648	0	0.69397	0.69397	-0.994853	6.39274	-0.393474	6	29518954	Intergenic
rs115211501	0.0130773	0	0.703782	0.703782	-0.95959	6.36944	-0.38022	6	29518971	Intergenic
rs115741173	0.00684662	0	0.749582	0.749582	-0.598895	3.52048	-0.31919	6	29519129	Intergenic
rs115863657	0.01056	0	0.516731	0.516731	1.64351	6.42497	0.648392	6	29519173	Intergenic
rs114017332	0.414832	0	0.818019	0.818019	-2.76248	144.142	-0.230093	6	29519321	Intergenic
rs114991235	0.0104797	0	0.336164	0.336164	-2.36903	6.06733	-0.961773	6	29519391	Intergenic
rs115434497	0.0447128	0	0.178094	0.178094	-6.88128	26.1115	-1.34665	6	29519554	Intergenic
rs116711600	0.0133094	0	0.702778	0.702778	-0.954856	6.26212	-0.381573	6	29519559	Intergenic
rs114679916	0.0132469	0	0.699401	0.699401	-0.984496	6.50075	-0.386129	6	29519795	Intergenic
rs116417205	0.413056	0	0.829363	0.829363	2.58339	143.685	0.215518	6	29519848	Intergenic
rs115846704	0.0133451	0	0.689888	0.689888	-1.0149	6.46971	-0.399008	6	29520182	Intergenic
rs114913426	0.0132737	0	0.702604	0.702604	-0.975399	6.52641	-0.381808	6	29520433	Intergenic
rs115552530	0.0739471	0	0.768375	0.768375	-1.86987	40.3133	-0.294501	6	29520464	Intergenic
rs114194594	0.0131934	0	0.697994	0.697994	-0.983255	6.42097	-0.38803	6	29520587	Intergenic
rs116816770	0.0117562	0	0.723562	0.723562	-0.909311	6.60923	-0.353702	6	29521125	Intergenic
rs148931462	0.0129881	0	0.477717	0.477717	-1.74352	6.03062	-0.709979	6	29521215	Intergenic
rs114965039	0.0132023	0	0.715882	0.715882	-0.914695	6.31579	-0.363967	6	29521285	Intergenic
rs116499206	0.0878189	0	0.85423	0.85423	-1.26784	47.6213	-0.183724	6	29521289	Intergenic
rs115961412	0.417885	0	0.557428	0.557428	7.04366	144.15	0.586666	6	29521319	Intergenic
rs114698418	0.0451235	0	0.139354	0.139354	-7.63509	26.6786	-1.4782	6	29521445	Intergenic
rs114713084	0.0877029	0	0.778326	0.778326	-1.94009	47.4989	-0.281501	6	29521516	Intergenic
rs115437910	0.0876493	0	0.908756	0.908756	-0.789263	47.4254	-0.114608	6	29521557	Intergenic
rs114222998	0.091934	0	0.980383	0.980383	0.173856	49.9946	0.0245882	6	29521676	Intergenic
rs114665381	0.0857926	0	0.963811	0.963811	0.309712	46.5947	0.0453723	6	29522202	Intergenic
rs115690249	0.47622	0	0.746448	0.746448	-3.87184	143.401	-0.323326	6	29522207	Intergenic
rs116186585	0.0874083	0	0.904242	0.904242	-0.828638	47.4421	-0.120305	6	29522588	Intergenic
rs115079185	0.0171032	0	0.029269	0.0193727	-7.16952	9.40126	-2.33828	6	29523342	Intergenic
rs116737667	0.418483	0	0.751565	0.751565	3.7865	143.06	0.316577	6	29523646	Intergenic
rs113994272	0.0874172	0	0.667959	0.667959	-2.95504	47.4584	-0.42895	6	29523670	Intergenic
rs115337580	0.0864085	0	0.834318	0.834318	-1.43679	47.1846	-0.209166	6	29523859	Intergenic
rs114385948	0.0875333	0	0.76414	0.76414	-2.06971	47.581	-0.300049	6	29523872	Intergenic
rs111621944	0.189483	0	0.166655	0.0154893	22.5788	86.998	2.42073	6	29523952	Intergenic
rs113821922	0.0442219	0	0.249301	0.249301	-5.86551	25.9221	-1.15205	6	29523957	Intergenic
rs116496141	0.0877564	0	0.834143	0.834143	-1.44221	47.4397	-0.209391	6	29524003	Intergenic
rs115849965	0.188153	0	0.0771022	0.0771022	16.5405	87.5491	1.76775	6	29524168	Intergenic
rs114681507	0.0354739	0	0.232102	0.232102	5.21617	19.0544	1.19496	6	29524401	Intergenic
rs150770611	0.419322	0	0.844669	0.844669	2.35798	144.845	0.195925	6	29524593	Intergenic
rs139981858	0.419608	0	0.970307	0.970307	0.449537	145.845	0.0372237	6	29524594	Intergenic
rs115481177	0.0131844	0	0.680605	0.680605	-1.03868	6.36692	-0.411638	6	29525472	Intergenic
rs116819773	0.0132559	0	0.648657	0.648657	-1.15456	6.42116	-0.455628	6	29525477	Intergenic
rs115392644	0.0132469	0	0.691839	0.691839	-1.00237	6.39555	-0.396361	6	29525823	Intergenic
rs11970429	0.0882563	0	0.812382	0.812382	-1.64253	47.8891	-0.237354	6	29526214	Intergenic
rs115843338	0.0736168	0	0.858187	0.858187	-1.13849	40.597	-0.178683	6	29526254	Intergenic
rs116087544	0.0728045	0	0.949613	0.949613	0.398701	39.8068	0.0631929	6	29526356	Intergenic
rs114885940	0.0873726	0	0.785723	0.785723	-1.87647	47.639	-0.271869	6	29526377	Intergenic
rs116589979	0.0870334	0	0.690371	0.690371	-2.73074	46.9926	-0.398351	6	29526491	Intergenic
rs114050977	0.073349	0	0.928454	0.928454	0.567484	39.9439	0.0897901	6	29526519	Intergenic
rs116329151	0.0877029	0	0.849239	0.849239	-1.31644	47.9606	-0.190089	6	29526520	Intergenic
rs114295915	0.0455876	0	0.191459	0.191459	-6.72979	26.542	-1.30627	6	29526562	Intergenic
rs115698407	0.088167	0	0.996228	0.996228	-0.0326892	47.8215	-0.00472707	6	29526615	Intergenic
rs114176435	0.0129702	0	0.695154	0.695154	-0.968436	6.1074	-0.391871	6	29526895	Intergenic
rs114631831	0.479844	0	0.906318	0.906318	-1.40967	143.484	-0.117683	6	29526940	Intergenic
rs115277022	0.0123186	0	0.762	0.762	-0.729213	5.79744	-0.302856	6	29527097	Intergenic
rs114124888	0.0733669	0	0.87758	0.87758	-0.976285	40.1698	-0.154038	6	29527267	Intergenic
rs116739106	0.0875868	0	0.775719	0.775719	-1.96197	47.4235	-0.284902	6	29527599	Intergenic
rs114371592	0.0107386	0	0.281922	0.281922	-2.73382	6.45512	-1.07601	6	29527621	Intergenic
rs116511478	0.391936	0	0.65149	0.65149	5.36461	141.055	0.451693	6	29528318	Intergenic
rs115899746	0.0128452	0	0.718726	0.718726	-0.892111	6.13539	-0.360162	6	29528578	Intergenic
rs116764549	0.0116312	0	0.00219686	0.000724457	8.45667	6.25931	3.38015	6	29528581	Intergenic
rs116006444	0.0189331	0	0.753121	0.753121	0.965714	9.42719	0.314527	6	29528616	Intergenic
rs115292785	0.0361345	0	0.57282	0.57282	-2.47091	19.2001	-0.563903	6	29528897	Intergenic
rs116032771	0.231848	0	0.154769	0.154769	-14.1113	98.3547	-1.42289	6	29529137	Intergenic
rs116247907	0.0133273	0	0.647867	0.647867	-1.15967	6.44696	-0.456727	6	29529331	Intergenic
rs115477652	0.0120418	0	0.00728339	0.00402133	7.20693	6.27735	2.87648	6	29529411	Intergenic
rs115452083	0.012747	0	0.749489	0.749489	-0.784093	6.02978	-0.319313	6	29529485	Intergenic
rs116773851	0.415546	0	0.819989	0.819989	2.72492	143.39	0.227559	6	29529754	Intergenic
rs114748668	0.0872476	0	0.752563	0.752563	-2.16608	47.207	-0.315261	6	29530027	Intergenic
rs116615811	0.0516309	0	0.455705	0.455705	-3.86114	26.7932	-0.745938	6	29530413	Intergenic
rs115530578	0.0492832	0	0.695402	0.695402	-1.98006	25.5751	-0.391535	6	29530455	Intergenic
rs114569463	0.471524	0	0.94189	0.94189	-0.8685	141.957	-0.072894	6	29530628	Intergenic
rs115628896	0.187983	0	0.240641	0.240641	-10.5874	81.4141	-1.17339	6	29530845	Intergenic
rs116367670	0.191848	0	0.204444	0.204444	-11.4721	81.7276	-1.26899	6	29530850	Intergenic
rs116419444	0.159856	0	0.484196	0.484196	-6.03182	74.3422	-0.69957	6	29530868	Intergenic
rs116139197	0.193518	0	0.162211	0.162211	-12.6699	82.1736	-1.39767	6	29530944	Intergenic
rs115070292	0.0318944	0	0.875451	0.875451	0.641349	16.7433	0.156738	6	29530974	Intergenic
rs115842267	0.0392855	0	0.346328	0.346328	-4.25757	20.4393	-0.941735	6	29531253	Intergenic
rs148589791	0.0523539	0	0.96943	0.96943	0.203105	28.0872	0.0383235	6	29531288	Intergenic
rs114485184	0.051247	0	0.171905	0.171905	-7.0731	26.8071	-1.36611	6	29531818	Intergenic
rs115104394	0.0408387	0	0.0783786	0.0783786	-8.20027	21.7043	-1.76017	6	29532739	Intergenic
rs115907268	0.392489	0	0.379138	0.379138	-9.99082	129.046	-0.879485	6	29533295	Intergenic
rs114376957	0.345384	0	0.482714	0.482714	7.86134	125.426	0.701944	6	29533870	Intergenic
rs116523875	0.303296	0	0.49966	0.49966	7.40565	120.361	0.675025	6	29534057	Intergenic
rs116076287	0.350472	0	0.115883	0.115883	17.6764	126.393	1.57229	6	29534240	Intergenic
rs116296386	0.063512	0	0.109069	0.109069	-8.97312	31.3582	-1.60239	6	29534591	Intergenic
rs114818650	0.152768	0	0.0996375	0.00739099	-22.5525	70.8829	-2.67869	6	29534615	Intergenic
rs115420516	0.163801	0	0.352329	0.352329	8.1504	76.792	0.930082	6	29534695	Intergenic
rs114462194	0.0137914	0	0.230238	0.230238	-3.24387	7.31052	-1.19974	6	29534822	Intergenic
rs117253301	0.012872	0	0.374925	0.374925	2.1876	6.07867	0.887286	6	29534892	Intergenic
rs115101688	0.15084	0	0.119242	0.011346	-21.0814	69.3298	-2.53186	6	29535190	Intergenic
rs113316709	0.164399	0	0.275411	0.275411	9.54497	76.5861	1.09069	6	29535217	Intergenic
rs114753099	0.164355	0	0.336743	0.336743	8.4146	76.7297	0.96062	6	29535702	Intergenic
rs112987210	0.16464	0	0.330255	0.330255	8.57394	77.5532	0.9736	6	29536358	Intergenic
rs112866512	0.164855	0	0.220815	0.220815	10.7605	77.2401	1.22436	6	29536380	Intergenic
rs116478250	0.109314	0	0.0554246	0.0554246	14.482	57.1583	1.91553	6	29536462	Intergenic
rs117648714	0.0610215	0	0.780215	0.780215	1.61224	33.3835	0.279039	6	29536465	Intergenic
rs1119080	0.395846	0	0.38088	0.38088	-9.98719	129.899	-0.876275	6	29536685	Intergenic
rs1119079	0.39523	0	0.139178	0.139178	-16.9956	132.075	-1.47886	6	29536717	Intergenic
rs116136040	0.0477032	0	0.173025	0.173025	-7.14582	27.5043	-1.36255	6	29537224	Intergenic
rs118033393	0.0109974	0	0.263538	0.263538	-2.86324	6.55813	-1.11807	6	29537357	Intergenic
rs115895398	0.202828	0	0.147909	0.147909	13.7645	90.4916	1.44696	6	29537426	Intergenic
rs115039788	0.100298	0	0.130225	0.03171	-15.1171	49.5279	-2.14805	6	29537975	Intergenic
rs1003582	0.437354	0	0.823897	0.823897	-2.60917	137.47	-0.222535	6	29538403	Intergenic
rs114366264	0.00698945	0	0.0580749	0.0580749	-3.73765	3.88973	-1.89513	6	29539068	Intergenic
rs114931843	0.00746255	0	0.851215	0.851215	0.3735	3.96515	0.187569	6	29539114	Intergenic
rs116007110	0.032787	0	0.105096	0.105096	6.54769	16.3233	1.62063	6	29539402	Intergenic
rs114471105	0.151465	0	0.0756448	0.00384805	-24.1242	69.663	-2.89036	6	29539482	Intergenic
rs114916254	0.164149	0	0.261501	0.261501	9.82084	76.4985	1.12285	6	29539765	Intergenic
rs115353039	0.0431328	0	0.364252	0.364252	4.30457	22.5094	0.907293	6	29539914	Intergenic
rs114198205	0.164881	0	0.247506	0.247506	10.1312	76.7515	1.15643	6	29540092	Intergenic
rs1003581	0.195705	0	0.123631	0.123631	14.4607	88.2068	1.53971	6	29540204	Intergenic
rs114682534	0.109457	0	0.149767	0.0397031	15.6121	57.6143	2.05682	6	29540522	Intergenic
rs116079468	0.152054	0	0.065287	0.00271286	-25.131	70.243	-2.99853	6	29540745	Intergenic
rs116386481	0.393828	0	0.44188	0.44188	-8.77897	130.319	-0.769023	6	29540861	Intergenic
rs140896727	0.0162998	0	0.666605	0.666605	1.20269	7.79348	0.430813	6	29541455	Intergenic
rs114716412	0.0577634	0	0.885144	0.885144	-0.793173	30.1503	-0.144452	6	29541566	Intergenic
rs116399486	0.010926	0	0.601829	0.601829	-1.31108	6.31392	-0.521772	6	29541574	Intergenic
rs1233398	0.151385	0	0.0694177	0.00316747	-24.6588	69.8242	-2.951	6	29542445	Intergenic
rs111843429	0.022834	0	0.914351	0.914351	0.353194	10.7843	0.107552	6	29542546	Intergenic
rs115807364	0.051247	0	0.538513	0.538513	3.26987	28.2632	0.615063	6	29542806	Intergenic
rs114255437	0.0580044	0	0.950708	0.950708	0.338803	30.0376	0.061818	6	29542947	Intergenic
rs143057169	0.0161302	0	0.64587	0.64587	1.28096	7.77121	0.459507	6	29543263	Intergenic
rs115656818	0.167827	0	0.22464	0.22464	10.7292	78.0716	1.21428	6	29543646	Intergenic
rs114260062	0.0118276	0	0.426468	0.426468	2.00711	6.36994	0.79525	6	29543773	Intergenic
rs114200417	0.0681181	0	0.461887	0.461887	4.42083	36.1039	0.735744	6	29544551	Intergenic
rs115922687	0.202203	0	0.434589	0.434589	7.56748	93.7986	0.781364	6	29544825	Intergenic
rs111909386	0.187697	0	0.204118	0.0265782	20.5589	85.9432	2.21766	6	29545208	Intergenic
rs117578158	0.0651724	0	0.693844	0.693844	2.32102	34.7656	0.393644	6	29545232	Intergenic
rs114645120	0.122623	0	0.0929357	0.0117443	-19.5479	60.1853	-2.51973	6	29545284	Intergenic
rs115973988	0.0818381	0	0.10596	0.0298158	-13.9977	41.513	-2.17253	6	29545494	Intergenic
rs117583771	0.0141128	0	0.494249	0.494249	1.79926	6.92829	0.683566	6	29545602	Intergenic
rs114387891	0.211192	0	0.193415	0.193415	-12.4605	91.796	-1.30054	6	29545715	Intergenic
rs116700968	0.0651277	0	0.59834	0.59834	3.10697	34.7857	0.526789	6	29546004	Intergenic
rs116017041	0.0246371	0	0.0701201	0.0701201	6.76622	13.957	1.81113	6	29546229	Intergenic
rs114476325	0.0732419	0	0.0955155	0.0313065	-13.631	40.0779	-2.15316	6	29546799	Intergenic
rs115739247	0.186725	0	0.350168	0.350168	-8.6498	85.7184	-0.934263	6	29546945	Intergenic
rs113663086	0.0163087	0	0.0171727	0.0104305	7.58363	8.76719	2.56122	6	29547465	Intergenic
rs139955897	0.0136843	0	0.455982	0.455982	1.92561	6.67213	0.74548	6	29547593	Intergenic
rs116085865	0.080642	0	0.464036	0.464036	4.72562	41.6521	0.732218	6	29547764	Intergenic
rs114658079	0.0725546	0	0.100095	0.033973	-13.353	39.6576	-2.12039	6	29548089	Intergenic
rs114749419	0.0101137	0	0.274498	0.274498	2.60851	5.69814	1.09276	6	29548309	Intergenic
rs116067071	0.0808562	0	0.596524	0.596524	3.40786	41.4368	0.529406	6	29548644	Intergenic
rs114041751	0.0519433	0	0.610098	0.610098	2.71239	28.2928	0.509934	6	29548662	Intergenic
rs116436693	0.016148	0	0.0177766	0.0108978	7.48395	8.6409	2.54596	6	29548775	Intergenic
rs114888107	0.0953707	0	0.124918	0.0317514	-14.7866	47.4091	-2.14753	6	29549261	Intergenic
rs115744292	0.080758	0	0.622022	0.622022	3.15529	40.9647	0.492986	6	29549443	Intergenic
rs115203830	0.0474533	0	0.0792567	0.0792567	-9.20616	27.5166	-1.75502	6	29549653	Intergenic
rs116137713	0.0445254	0	0.0730815	0.0326354	-10.3419	23.4301	-2.13654	6	29549898	Intergenic
rs114767962	0.0134433	0	0.448759	0.448759	1.95654	6.67159	0.757485	6	29550040	Intergenic
rs116622207	0.0955671	0	0.0970406	0.0201241	-16.0132	47.4761	-2.32403	6	29550416	Intergenic
rs114178428	0.203221	0	0.247615	0.247615	-10.9543	89.7704	-1.15616	6	29550618	Intergenic
rs114632957	0.0949155	0	0.455279	0.455279	5.16353	47.8264	0.746644	6	29550896	Intergenic
rs116526826	0.0656008	0	0.714605	0.714605	2.16025	34.8985	0.365679	6	29550934	Intergenic
rs138949389	0.0467838	0	0.0590777	0.0590777	-9.3335	24.4491	-1.88761	6	29551210	Intergenic
rs151259966	0.366254	0	0.077404	0.077404	20.1354	130.006	1.76595	6	29551333	Intergenic
rs12524535	0.0812936	0	0.513595	0.513595	4.21422	41.6174	0.653251	6	29551416	Intergenic
rs115279003	0.112447	0	0.0531743	0.0531743	-14.3538	55.1117	-1.9335	6	29551861	Intergenic
rs114096002	0.112876	0	0.168415	0.0437128	-15.0448	55.6458	-2.01683	6	29552483	Intergenic
rs115924239	0.0141842	0	0.523481	0.523481	1.68585	6.98249	0.637989	6	29552826	Intergenic
rs116219888	0.0397586	0	0.166074	0.166074	6.54635	22.3431	1.38493	6	29552891	Intergenic
rs115090910	0.00889079	0	0.396398	0.396398	1.82767	4.64441	0.848072	6	29553274	Intergenic
rs116726610	0.208737	0	0.281719	0.281719	-10.3127	91.7796	-1.07647	6	29553727	Intergenic
rs114383434	0.035581	0	0.522138	0.522138	2.77631	18.815	0.640053	6	29554829	Intergenic
rs116529988	0.0142645	0	0.490556	0.490556	1.81473	6.92867	0.689425	6	29555227	Intergenic
rs114047861	0.0176209	0	0.596655	0.596655	-1.701	10.3309	-0.529217	6	29555573	Intergenic
rs116324931	0.205899	0	0.0564889	0.0564889	18.075	89.8139	1.90724	6	29555585	Intergenic
rs115866188	0.0934069	0	0.351146	0.351146	6.60033	50.1138	0.932368	6	29555681	Intergenic
rs117046850	0.0137379	0	0.470112	0.470112	1.87684	6.75183	0.722297	6	29555738	Intergenic
rs115689245	0.205024	0	0.217734	0.0241308	21.3391	89.5452	2.25504	6	29555778	Intergenic
rs115532591	0.318739	0	0.247917	0.247917	12.8056	122.833	1.15542	6	29555809	Intergenic
rs114937958	0.260859	0	0.053672	0.053672	-19.8514	105.853	-1.92947	6	29555864	Intergenic
rs118032400	0.013845	0	0.487376	0.487376	1.80762	6.77464	0.694488	6	29556225	Intergenic
rs115167149	0.0194687	0	0.749726	0.749726	0.992614	9.68227	0.319001	6	29556692	Intergenic
rs116296704	0.065949	0	0.596362	0.596362	3.13174	34.9632	0.529639	6	29556759	Intergenic
rs114018247	0.098004	0	0.0692601	0.010435	-17.8623	48.6441	-2.56107	6	29558190	Intergenic
rs115079901	0.0357863	0	0.731416	0.731416	1.48885	18.8147	0.343243	6	29558364	Intergenic
rs143886795	0.0138718	0	0.519665	0.519665	1.67586	6.7747	0.643862	6	29558745	Intergenic
rs117474895	0.0414636	0	0.0851853	0.0851853	7.84668	20.7792	1.72136	6	29558919	Intergenic
rs114392697	0.0485155	0	0.0777895	0.0777895	-9.36459	28.1935	-1.76366	6	29559238	Intergenic
rs116407014	0.0973078	0	0.115906	0.0271535	-15.3941	48.5507	-2.2093	6	29559295	Intergenic
rs114537693	0.0706532	0	0.469887	0.469887	4.40994	37.2386	0.722663	6	29560289	Intergenic
rs140178622	0.209326	0	0.450147	0.450147	7.43842	97.0224	0.75517	6	29560480	Intergenic
rs114372568	0.0199061	0	0.600213	0.600213	1.62737	9.6417	0.524094	6	29560515	Intergenic
rs114870074	0.0417671	0	0.0542802	0.0542802	8.82437	21.0227	1.92459	6	29561468	Intergenic
rs114660985	0.012631	0	0.265043	0.265043	2.88591	6.7045	1.11455	6	29561850	Intergenic
rs145146436	0.0137557	0	0.487399	0.487399	1.81469	6.82846	0.694451	6	29561907	Intergenic
rs114289302	0.0448646	0	0.0482252	0.0482252	-9.59324	23.5847	-1.97538	6	29562588	Intergenic
rs116816921	0.0124078	0	0.452061	0.452061	1.93963	6.65302	0.751984	6	29562890	Intergenic
rs116500114	0.140833	0	0.0531187	0.0531187	15.785	66.6187	1.93395	6	29563067	Intergenic
rs115422337	0.0742953	0	0.523109	0.523109	3.98506	38.9463	0.63856	6	29563261	Intergenic
rs114464848	0.140566	0	0.0985943	0.0985943	13.4461	66.2715	1.65171	6	29563858	Intergenic
rs115103041	0.0531216	0	0.272115	0.272115	5.58825	25.8931	1.0982	6	29563964	Intergenic
rs116326150	0.0848821	0	0.437138	0.437138	5.11725	43.3702	0.777035	6	29564486	Intergenic
rs115116353	0.0848821	0	0.361275	0.361275	6.02224	43.5145	0.912939	6	29564740	Intergenic
rs116187078	0.054773	0	0.13142	0.13142	7.78173	26.6101	1.50853	6	29564762	Intergenic
rs138913703	0.0848999	0	0.364709	0.364709	5.98049	43.5318	0.906428	6	29564911	Intergenic
rs115140891	0.0416153	0	0.0805559	0.0805559	7.98642	20.8874	1.74747	6	29565194	Intergenic
rs115170673	0.0331441	0	0.419586	0.419586	3.33839	17.1071	0.80714	6	29565287	Intergenic
rs115744942	0.085132	0	0.236706	0.236706	7.81495	43.6207	1.18326	6	29565373	Intergenic
rs1233383	0.0998161	0	0.086554	0.0151288	-17.0673	49.3599	-2.42928	6	29565825	Intergenic
rs114995647	0.141494	0	0.147611	0.147611	11.7993	66.3988	1.44802	6	29566082	Intergenic
rs115898651	0.210781	0	0.541714	0.541714	5.99634	96.5595	0.610223	6	29566369	Intergenic
rs114376119	0.077732	0	0.289514	0.289514	6.72787	40.3468	1.05919	6	29566842	Intergenic
rs117625308	0.0789727	0	0.195957	0.195957	8.29213	41.1178	1.29316	6	29566948	Intergenic
rs116408390	0.0781069	0	0.235795	0.235795	7.57288	40.8012	1.18556	6	29567315	Intergenic
rs117879334	0.0788924	0	0.184023	0.184023	8.48077	40.7538	1.32847	6	29567621	Intergenic
rs113219205	0.141405	0	0.138814	0.138814	12.0573	66.3514	1.48022	6	29567638	Intergenic
rs117610808	0.0790084	0	0.194857	0.194857	8.3015	41.0083	1.29635	6	29567786	Intergenic
rs116555768	0.058174	0	0.7308	0.7308	1.92976	31.4584	0.344061	6	29568068	Intergenic
rs116247412	0.0535501	0	0.310248	0.310248	5.16544	25.9142	1.0147	6	29568082	Intergenic
rs115355664	0.053443	0	0.265401	0.265401	5.65188	25.7536	1.11372	6	29569045	Intergenic
rs115528216	0.0535768	0	0.273259	0.273259	5.57493	25.8931	1.09559	6	29569532	Intergenic
rs114970917	0.267911	0	0.694307	0.694307	4.16495	112.304	0.393018	6	29569955	Intergenic
rs116151053	0.041901	0	0.124227	0.124227	7.07485	21.1803	1.53727	6	29570316	Intergenic
rs11555654	0.013729	0	0.215748	0.215748	-3.3419	7.28796	-1.23791	6	29570332	Intergenic
rs117967214	0.013845	0	0.58286	0.58286	1.44853	6.95626	0.549212	6	29570409	Intergenic
rs115965039	0.0138807	0	0.40001	0.40001	-2.28392	7.36456	-0.841603	6	29570608	Intergenic
rs116329811	0.0592898	0	0.422637	0.422637	-4.43443	30.5832	-0.801855	6	29570665	Intergenic
rs115685777	0.14136	0	0.0816292	0.0816292	14.1891	66.3981	1.74131	6	29570841	Intergenic
rs114259612	0.0139789	0	0.830939	0.830939	0.565163	7.00753	0.213497	6	29571180	Intergenic
rs114668613	0.141333	0	0.156426	0.156426	11.5641	66.5835	1.41719	6	29571545	Intergenic
rs117892977	0.0263421	0	0.924218	0.924218	0.360158	14.3359	0.0951221	6	29571577	Intergenic
rs10946999	0.0870959	0	0.0976083	0.0976083	11.3661	47.0767	1.65656	6	29571609	Intergenic
rs115659561	0.0541035	0	0.22722	0.22722	6.18001	26.1919	1.20755	6	29572064	Intergenic
rs114739599	0.0705997	0	0.44706	0.44706	4.62093	36.9368	0.760326	6	29572160	Intergenic
rs116739434	0.190741	0	0.385617	0.385617	7.98585	84.7247	0.867593	6	29574476	Intergenic
rs114022464	0.073965	0	0.364199	0.364199	-5.47186	36.3646	-0.907393	6	29574631	Intergenic
rs114647427	0.141244	0	0.155241	0.155241	11.5989	66.6019	1.42126	6	29575003	Intergenic
rs115342797	0.0542731	0	0.324372	0.324372	5.05005	26.2583	0.985513	6	29575279	Intergenic
rs114390405	0.103119	0	0.716967	0.716967	2.53201	48.7839	0.362516	6	29575405	Intergenic
rs114817533	0.102896	0	0.935513	0.935513	0.566057	48.9456	0.0809102	6	29575456	Intergenic
rs115212949	0.102878	0	0.942359	0.942359	-0.505414	48.8597	-0.0723055	6	29575567	Intergenic
rs115454112	0.102842	0	0.78362	0.78362	-1.91253	48.5068	-0.274604	6	29575858	Intergenic
rs111976336	0.020165	0	0.415487	0.415487	2.5754	10.0034	0.814277	6	29575860	Intergenic
rs114750162	0.0455341	0	0.152026	0.152026	-6.98874	23.8046	-1.43241	6	29575962	Intergenic
rs116069049	0.102958	0	0.986912	0.986912	-0.114514	48.7328	-0.016404	6	29576047	Intergenic
rs114898616	0.0697784	0	0.430656	0.430656	4.7712	36.6544	0.78807	6	29576096	Intergenic
rs115731353	0.10303	0	0.953225	0.953225	-0.410957	49.0857	-0.0586568	6	29576198	Intergenic
rs138075706	0.014693	0	0.352707	0.352707	2.49594	7.21286	0.929352	6	29576340	Intergenic
rs113997063	0.191634	0	0.461934	0.461934	6.78531	85.0703	0.735666	6	29576393	Intergenic
rs112867010	0.103056	0	0.727352	0.727352	-2.44118	49.0253	-0.34865	6	29576590	Intergenic
rs111712121	0.102842	0	0.943926	0.943926	-0.491805	48.8915	-0.0703357	6	29576592	Intergenic
rs116209415	0.0108278	0	0.294262	0.294262	-2.68643	6.56072	-1.04882	6	29577193	Intergenic
rs114612277	0.102994	0	0.936847	0.936847	-0.554778	49.0252	-0.0792337	6	29577617	Intergenic
rs111351461	0.191268	0	0.376313	0.376313	8.16695	85.2155	0.88471	6	29577938	Intergenic
rs112575482	0.102958	0	0.960607	0.960607	-0.344753	48.7201	-0.0493918	6	29578030	Intergenic
rs112666345	0.0538893	0	0.246595	0.246595	5.93342	26.224	1.15866	6	29578052	Intergenic
rs114390763	0.0455966	0	0.0918467	0.0918467	-8.27373	24.0893	-1.68574	6	29578126	Intergenic
rs116433399	0.0458019	0	0.0631033	0.0631033	-9.09253	23.9366	-1.85846	6	29578144	Intergenic
rs115889801	0.069707	0	0.540914	0.540914	3.68987	36.4189	0.611432	6	29579544	Intergenic
rs113426125	0.0110064	0	0.388578	0.388578	-1.94531	5.0905	-0.8622	6	29579650	Intergenic
rs115308266	0.0538446	0	0.235519	0.235519	6.06984	26.1815	1.18626	6	29579790	Intergenic
rs140928797	0.103048	0	0.907269	0.907269	0.815072	48.9618	0.116484	6	29579918	Intergenic
rs144889963	0.0420884	0	0.0678902	0.0678902	8.42206	21.2795	1.82574	6	29579986	Intergenic
rs140428544	0.0850874	0	0.209606	0.209606	8.23013	43.0297	1.25465	6	29579991	Intergenic
rs115962705	0.191723	0	0.448252	0.448252	6.98693	84.8896	0.758332	6	29579999	Intergenic
rs114354638	0.10286	0	0.889428	0.889428	0.970852	48.7643	0.139028	6	29580265	Intergenic
rs115438303	0.103735	0	0.864234	0.864234	1.19925	49.1915	0.170987	6	29580436	Intergenic
rs116824419	0.102985	0	0.927641	0.927641	0.634188	48.7678	0.0908137	6	29580588	Intergenic
rs117397597	0.0138629	0	0.568871	0.568871	1.49985	6.93077	0.569715	6	29580834	Intergenic
rs114739017	0.103699	0	0.915953	0.915953	0.737542	48.8422	0.105533	6	29581011	Intergenic
rs113209457	0.103137	0	0.874886	0.874886	-1.0994	48.7522	-0.157456	6	29581041	Intergenic
rs116075387	0.103003	0	0.983627	0.983627	0.143167	48.6661	0.0205225	6	29581110	Intergenic
rs114502897	0.103851	0	0.948292	0.948292	-0.454456	49.1061	-0.0648521	6	29581113	Intergenic
rs114018123	0.103797	0	0.93315	0.93315	0.58846	49.2141	0.0838826	6	29581343	Intergenic
rs114653441	0.103065	0	0.807183	0.807183	-1.7056	48.8379	-0.244062	6	29581757	Intergenic
rs115721387	0.0148805	0	0.352845	0.352845	2.4997	7.23879	0.929085	6	29582212	Intergenic
rs116207948	0.0477389	0	0.185525	0.185525	-6.62445	25.0361	-1.32393	6	29582300	Intergenic
rs112900713	0.102682	0	0.880515	0.880515	1.04851	48.6558	0.150316	6	29582607	Intergenic
rs112573181	0.053675	0	0.220988	0.220988	6.25871	26.1501	1.22391	6	29582629	Intergenic
rs117616392	0.0105868	0	0.286955	0.286955	-2.72704	6.55885	-1.06482	6	29582645	Intergenic
rs113343185	0.0477478	0	0.253882	0.253882	-5.69782	24.9384	-1.14097	6	29582657	Intergenic
rs112239849	0.0109974	0	0.388577	0.388577	-1.94531	5.09047	-0.862202	6	29582714	Intergenic
rs148520698	0.047846	0	0.180137	0.180137	-6.68181	24.8521	-1.34033	6	29583047	Intergenic
rs114297827	0.103235	0	0.79401	0.79401	1.82805	49.0162	0.261106	6	29583260	Intergenic
rs147276067	0.103092	0	0.967374	0.967374	0.285861	48.8443	0.0409022	6	29583342	Intergenic
rs116219966	0.0422938	0	0.0694513	0.0694513	8.38801	21.3471	1.81547	6	29583364	Intergenic
rs116521032	0.0539071	0	0.248507	0.248507	5.91188	26.2452	1.15398	6	29583423	Intergenic
rs116060589	0.246175	0	0.167963	0.167963	13.9775	102.772	1.37878	6	29583424	Intergenic
rs144799087	0.102958	0	0.932753	0.932753	-0.588768	48.6851	-0.0843813	6	29583750	Intergenic
rs147939223	0.10286	0	0.976559	0.976559	0.205086	48.7166	0.0293832	6	29583846	Intergenic
rs112876464	0.103003	0	0.963783	0.963783	0.316678	48.6407	0.0454065	6	29584200	Intergenic
rs111644259	0.103896	0	0.904351	0.904351	-0.841131	48.9957	-0.120167	6	29584221	Intergenic
rs1233381	0.102101	0	0.083409	0.0136509	-17.5486	50.6274	-2.46632	6	29584338	Intergenic
rs114536520	0.017728	0	0.044099	0.0308235	6.80099	9.91975	2.15934	6	29584448	Intergenic
rs111960591	0.103396	0	0.884976	0.884976	1.01033	48.7753	0.144665	6	29584546	Intergenic
rs112863672	0.191839	0	0.40284	0.40284	7.71478	85.0459	0.836559	6	29584580	Intergenic
rs140983349	0.0584953	0	0.842425	0.842425	1.10967	31.1591	0.198793	6	29584663	Intergenic
rs41291762	0.068984	0	0.367656	0.367656	5.4181	36.1716	0.900873	6	29584752	Intergenic
rs113534085	0.103405	0	0.922773	0.922773	0.67758	48.8545	0.0969411	6	29584888	Intergenic
rs144763550	0.0148448	0	0.38993	0.38993	2.32931	7.34033	0.859744	6	29585142	Intergenic
rs148258046	0.103369	0	0.993805	0.993805	0.0542309	48.7911	0.00776384	6	29585204	Intergenic
rs114465081	0.103467	0	0.772615	0.772615	2.02081	48.9087	0.288956	6	29585383	Intergenic
rs115116686	0.103315	0	0.765855	0.765855	2.08366	48.9559	0.2978	6	29585540	Intergenic
rs115589043	0.104047	0	0.988814	0.988814	0.0982063	49.0661	0.01402	6	29585684	Intergenic
rs114418644	0.0543088	0	0.246118	0.246118	5.97831	26.5686	1.15983	6	29585743	Intergenic
rs116616986	0.103467	0	0.906286	0.906286	0.823035	48.8771	0.117724	6	29586182	Intergenic
rs114271172	0.103467	0	0.777039	0.777039	1.98246	49.0103	0.28318	6	29586384	Intergenic
rs115490176	0.0127381	0	0.507857	0.507857	1.74741	6.96374	0.662178	6	29586523	Intergenic
rs114015272	0.103369	0	0.898498	0.898498	-0.893205	49.0324	-0.127559	6	29586717	Intergenic
rs115007892	0.103387	0	0.887324	0.887324	0.989883	48.807	0.141691	6	29586812	Intergenic
rs116527664	0.0695999	0	0.441233	0.441233	4.65342	36.512	0.770113	6	29586986	Intergenic
rs115888076	0.0138004	0	0.397742	0.397742	-2.27449	7.23395	-0.845661	6	29587472	Intergenic
rs115066713	0.103637	0	0.740201	0.740201	2.31971	48.9409	0.331587	6	29587874	Intergenic
rs115476974	0.00580222	0	0.978341	0.978341	-0.0459041	2.85885	-0.0271491	6	29588020	Intergenic
rs116701703	0.0478014	0	0.348266	0.348266	-4.69522	25.0579	-0.937957	6	29588146	Intergenic
rs116539684	0.172264	0	0.774672	0.774672	2.53205	78.234	0.286269	6	29588240	Intergenic
rs115368446	0.172112	0	0.865489	0.865489	1.49866	78.2758	0.169391	6	29588241	Intergenic
rs114225102	0.103503	0	0.984292	0.984292	-0.137851	49.0262	-0.0196877	6	29588544	Intergenic
rs115549829	0.191268	0	0.0822149	0.0822149	16.0627	85.4179	1.73798	6	29589124	Intergenic
rs115538901	0.243863	0	0.0608049	0.0608049	18.8445	101.02	1.87491	6	29589666	Intergenic
rs116752446	0.045418	0	0.157825	0.157825	-6.89942	23.8613	-1.41242	6	29590000	Intergenic
rs114118020	0.0423741	0	0.0651756	0.0651756	8.52455	21.3696	1.84405	6	29590349	Intergenic
rs114799534	0.102753	0	0.946621	0.946621	0.466214	48.4906	0.0669509	6	29590597	Intergenic
rs115645848	0.0577634	0	0.794307	0.794307	1.44457	30.6989	0.260722	6	29590715	Intergenic
rs114828191	0.0126935	0	0.762988	0.762988	0.79153	6.88955	0.301559	6	29590867	Intergenic
rs114246634	0.102753	0	0.872683	0.872683	1.11763	48.6401	0.160251	6	29590952	Intergenic
rs115982493	0.0127917	0	0.504821	0.504821	1.75705	6.94088	0.666923	6	29591059	Intergenic
rs148054028	0.0147377	0	0.597979	0.597979	1.41869	7.2384	0.527309	6	29591433	Intergenic
rs117046550	0.00559692	0	0.341357	0.341357	-1.7261	3.291	-0.951487	6	29591469	Intergenic
rs115673230	0.102762	0	0.82353	0.82353	1.55515	48.6305	0.223007	6	29591864	Intergenic
rs117634759	0.0148269	0	0.381701	0.381701	2.36589	7.31488	0.874766	6	29592135	Intergenic
rs114185305	0.0700284	0	0.451449	0.451449	4.58648	37.0994	0.753002	6	29592431	Intergenic
rs112092209	0.0142467	0	0.0315464	0.0226311	6.32398	7.69595	2.2796	6	29592532	Intergenic
rs116442682	0.103369	0	0.854977	0.854977	1.27647	48.7752	0.182772	6	29592645	Intergenic
rs115924455	0.103655	0	0.812886	0.812886	1.66172	49.2836	0.236705	6	29592679	Intergenic
rs116136268	0.103422	0	0.780465	0.780465	1.94613	48.7559	0.278714	6	29592690	Intergenic
rs115125516	0.0458644	0	0.16083	0.16083	-6.84517	23.8284	-1.40229	6	29593039	Intergenic
rs115328980	0.103378	0	0.627777	0.627777	3.39545	49.0417	0.484858	6	29593093	Intergenic
rs114826971	0.0696088	0	0.499901	0.499901	4.08184	36.6067	0.674645	6	29593206	Intergenic
rs115209361	0.103717	0	0.625987	0.625987	3.41215	49.0136	0.487383	6	29593478	Intergenic
rs114447270	0.0543267	0	0.24481	0.24481	5.99491	26.5686	1.16305	6	29593645	Intergenic
rs115997805	0.0688144	0	0.427034	0.427034	4.7705	36.073	0.794278	6	29593788	Intergenic
rs116538262	0.128568	0	0.0536512	0.0536512	15.0914	61.165	1.92964	6	29594265	Intergenic
rs116092722	0.103565	0	0.868452	0.868452	1.15931	48.9947	0.165625	6	29594449	Intergenic
rs117285996	0.0422045	0	0.0589377	0.0589377	8.70775	21.2572	1.88866	6	29595015	Intergenic
rs143945878	0.0138539	0	0.745617	0.745617	0.850938	6.87972	0.324424	6	29595133	Intergenic
rs114890935	0.0426062	0	0.046241	0.046241	9.22171	21.4056	1.99319	6	29597182	Intergenic
rs115371160	0.0138361	0	0.411087	0.411087	-2.24608	7.46663	-0.821982	6	29597551	Intergenic
rs114896742	0.0543535	0	0.168074	0.168074	7.09216	26.4724	1.37842	6	29598092	Intergenic
rs115730030	0.10411	0	0.809038	0.809038	1.69476	49.179	0.241667	6	29598119	Intergenic
rs115098915	0.067279	0	0.433174	0.433174	4.65431	35.2639	0.783772	6	29598869	Intergenic
rs114046888	0.0425526	0	0.0719148	0.0719148	8.34908	21.5228	1.79966	6	29598877	Intergenic
rs116762594	0.0221913	0	0.210542	0.210542	-4.37826	12.2276	-1.25208	6	29599102	Intergenic
rs114796393	0.103137	0	0.833656	0.833656	1.46619	48.7394	0.210014	6	29600054	Intergenic
rs141505432	0.048337	0	0.425872	0.425872	-4.01111	25.3748	-0.796276	6	29600104	Intergenic
rs142588361	0.056103	0	0.076122	0.076122	9.24576	27.1739	1.77364	6	29600329	Intergenic
rs140513587	0.0539964	0	0.213089	0.213089	6.3699	26.1725	1.24512	6	29600552	Intergenic
rs147856357	0.00614143	0	0.194197	0.194197	-2.29418	3.12269	-1.29826	6	29601071	Intergenic
rs112377684	0.0568529	0	0.511563	0.511563	-3.54939	29.239	-0.656406	6	29601560	Intergenic
rs118158289	0.0491136	0	0.0869395	0.0365044	10.3296	24.3979	2.09126	6	29601590	Intergenic
rs72831515	0.0492653	0	0.0601472	0.0601472	9.29302	24.4416	1.87971	6	29601591	Intergenic
rs111338164	0.0873458	0	0.132957	0.0396372	-13.5784	43.5528	-2.05751	6	29601745	Intergenic
rs115199197	0.0477121	0	0.121859	0.121859	7.56573	23.9173	1.54702	6	29601938	Intergenic
rs116690989	0.0486316	0	0.0527297	0.0527297	9.48909	23.9957	1.93713	6	29602062	Intergenic
rs116417160	0.058058	0	0.439496	0.439496	-4.22684	29.8967	-0.773045	6	29602067	Intergenic
rs115501091	0.04773	0	0.137026	0.137026	7.26537	23.8736	1.48696	6	29602442	Intergenic
rs114050492	0.130345	0	0.695674	0.695674	3.09901	62.7658	0.391167	6	29602717	Intergenic
rs116223785	0.480299	0	0.0734304	0.0734304	-20.9186	136.549	-1.79015	6	29602936	Intergenic
rs142161062	0.0412226	0	0.0825193	0.038991	9.32987	20.4274	2.06428	6	29603044	Intergenic
rs112578655	0.429989	0	0.178737	0.178737	15.4223	131.547	1.34465	6	29603136	Intergenic
rs111508444	0.0436863	0	0.461267	0.461267	3.58047	23.6171	0.736761	6	29603512	Intergenic
rs113123343	0.226894	0	0.55551	0.55551	-5.26547	79.7761	-0.589523	6	29603579	Intergenic
rs111817719	0.27457	0	0.655042	0.655042	-4.76421	113.715	-0.446768	6	29603582	Intergenic
rs115979190	0.0589952	0	0.0602163	0.0602163	-10.2265	29.6146	-1.87921	6	29603600	Intergenic
rs115304496	0.125114	0	0.231476	0.231476	9.04308	57.1162	1.19657	6	29603633	Intergenic
rs115484865	0.181458	0	0.185067	0.185067	-11.9742	81.6305	-1.32531	6	29604124	Intergenic
rs115960831	0.133514	0	0.15336	0.15336	11.1724	61.2324	1.42776	6	29604264	Intergenic
rs114391670	0.125274	0	0.0911442	0.0911442	13.2388	61.4093	1.68939	6	29604683	Intergenic
rs113914990	0.0406602	0	0.5618	0.5618	2.70276	21.7023	0.58017	6	29605306	Intergenic
rs117077114	0.185091	0	0.260768	0.260768	-10.2343	82.8203	-1.12458	6	29605387	Intergenic
rs142743386	0.0406156	0	0.570026	0.570026	2.64422	21.6709	0.568014	6	29605407	Intergenic
rs1233376	0.202257	0	0.226291	0.226291	-11.3313	87.7031	-1.20997	6	29605489	Intergenic
rs116306799	0.367924	0	0.950112	0.950112	-0.713385	130.007	-0.0625662	6	29605935	Intergenic
rs116113406	0.010328	0	0.973491	0.973491	0.0749964	5.09353	0.0332301	6	29605974	Intergenic
rs140941628	0.0273776	0	0.861832	0.861832	0.662544	14.4918	0.174042	6	29606020	Intergenic
rs150243275	0.186314	0	0.315217	0.315217	-9.40105	87.6183	-1.00434	6	29606145	Intergenic
rs138448452	0.00988163	0	0.364081	0.364081	2.03694	5.03677	0.907617	6	29606267	Intergenic
rs114183654	0.0113277	0	0.890903	0.890903	-0.348639	6.46086	-0.137161	6	29606280	Intergenic
rs149205637	0.00990841	0	0.353172	0.353172	2.08371	5.03678	0.928454	6	29606301	Intergenic
rs138488080	0.124471	0	0.232732	0.232732	-9.41449	62.2382	-1.19335	6	29606761	Intergenic
rs114178179	0.414779	0	0.213903	0.213903	14.4204	134.61	1.2429	6	29606794	Intergenic
rs147147780	0.0273865	0	0.899387	0.899387	0.482512	14.5639	0.126435	6	29606832	Intergenic
rs116610729	0.199659	0	0.413877	0.413877	-7.81836	91.5568	-0.817091	6	29607046	Intergenic
rs114041423	0.186689	0	0.317666	0.317666	-9.37785	88.0732	-0.999267	6	29607047	Intergenic
rs112884024	0.0407762	0	0.390314	0.390314	-3.93322	20.9634	-0.859047	6	29607078	Intergenic
rs115870917	0.0519254	0	0.0458158	0.0458158	-10.8223	29.3662	-1.99709	6	29607101	Intergenic
rs115689396	0.199793	0	0.337276	0.337276	-9.19319	91.7881	-0.959562	6	29607429	Intergenic
rs116814701	0.0409905	0	0.599317	0.599317	2.45896	21.9054	0.525383	6	29607476	Intergenic
rs115153112	0.0410083	0	0.558774	0.558774	2.72596	21.7384	0.584663	6	29607747	Intergenic
rs139150367	0.00994412	0	0.294546	0.294546	2.37056	5.11463	1.0482	6	29607873	Intergenic
rs144160636	0.00995305	0	0.282125	0.282125	2.41386	5.03682	1.07556	6	29607964	Intergenic
rs114651637	0.0409369	0	0.635804	0.635804	2.21146	21.8062	0.473574	6	29608250	Intergenic
rs115132155	0.0275115	0	0.896793	0.896793	0.496754	14.6661	0.129713	6	29608534	Intergenic
rs114327625	0.185948	0	0.275621	0.275621	-9.93794	83.0945	-1.09021	6	29608557	Intergenic
rs143569069	0.0099709	0	0.64638	0.64638	1.02413	4.98281	0.458796	6	29608619	Intergenic
rs112622658	0.109948	0	0.497535	0.497535	4.85261	51.1697	0.678374	6	29608694	Intergenic
rs112092941	0.185993	0	0.233692	0.233692	-10.8634	83.2109	-1.1909	6	29609063	Intergenic
rs115854696	0.0167104	0	0.649436	0.649436	-1.30205	8.20546	-0.454546	6	29609289	Intergenic
rs116554276	0.0567368	0	0.0511352	0.0142776	12.9213	27.8106	2.4502	6	29609600	Intergenic
rs116242763	0.0310464	0	0.631049	0.631049	-1.91076	15.8298	-0.480251	6	29609695	Intergenic
rs115075072	0.18734	0	0.385882	0.385882	-8.13671	88.0539	-0.86711	6	29609921	Intergenic
rs115926776	0.434221	0	0.925163	0.925163	-1.10027	137.204	-0.0939323	6	29609951	Intergenic
rs117737987	0.00991734	0	0.0730071	0.0730071	-4.26002	5.64634	-1.79279	6	29610067	Intergenic
rs115374247	0.392953	0	0.578906	0.578906	-6.42006	133.819	-0.554984	6	29610281	Intergenic
rs144390482	0.397452	0	0.567213	0.567213	-6.6922	136.805	-0.572162	6	29610435	Intergenic
rs116817819	0.191902	0	0.798411	0.798411	2.39102	87.6417	0.255404	6	29610989	Intergenic
rs116594604	0.0567904	0	0.0733464	0.0242761	11.8409	27.6279	2.25273	6	29611229	Intergenic
rs112378789	0.430016	0	0.921513	0.921513	-1.14733	135.599	-0.0985282	6	29611431	Intergenic
rs113208788	0.184386	0	0.472803	0.472803	-6.70145	87.1324	-0.717925	6	29611781	Intergenic
rs115951762	0.0305018	0	0.766577	0.766577	-1.19471	16.1971	-0.296855	6	29611788	Intergenic
rs114462285	0.206434	0	0.701327	0.701327	3.63969	90.0598	0.383529	6	29611885	Intergenic
rs114906298	0.0169514	0	0.600199	0.600199	-1.51516	8.35725	-0.524115	6	29612098	Intergenic
rs115868776	0.185064	0	0.404429	0.404429	-7.79505	87.4135	-0.833738	6	29612325	Intergenic
rs114417399	0.016148	0	0.934748	0.934748	-0.241275	8.68446	-0.0818731	6	29612742	Intergenic
rs145261834	0.0100512	0	0.129683	0.129683	-3.6248	5.72191	-1.51535	6	29613163	Intergenic
rs116190125	0.198275	0	0.831657	0.831657	2.02098	90.3841	0.212576	6	29613218	Intergenic
rs142396240	0.0198882	0	0.629142	0.629142	-1.52134	9.92376	-0.482934	6	29613377	Intergenic
rs151310850	0.0199597	0	0.61353	0.61353	-1.59894	10.0234	-0.505041	6	29613603	Intergenic
rs140602854	0.045052	0	0.909791	0.909791	0.550083	23.5709	0.113303	6	29613621	Intergenic
rs147115218	0.0658419	0	0.836922	0.836922	1.18107	32.9249	0.205833	6	29613622	Intergenic
rs1233371	0.0717244	0	0.790684	0.790684	1.60124	36.3946	0.265423	6	29613817	Intergenic
rs116640643	0.0218074	0	0.188892	0.188892	4.27011	10.5627	1.31386	6	29614297	Intergenic
rs146950657	0.0651724	0	0.846127	0.846127	-1.11133	32.7945	-0.194063	6	29614405	Intergenic
rs1233370	0.183332	0	0.206254	0.206254	-11.4488	82.0488	-1.26393	6	29614419	Intergenic
rs115227053	0.267491	0	0.823852	0.823852	2.36176	112.576	0.222593	6	29614627	Intergenic
rs114011972	0.0449181	0	0.917933	0.917933	0.500246	23.5708	0.103038	6	29614649	Intergenic
rs143128278	0.0449806	0	0.918438	0.918438	0.496925	23.5487	0.102402	6	29614881	Intergenic
rs115049369	0.0168979	0	0.565341	0.565341	-1.65702	8.30674	-0.574926	6	29615103	Intergenic
rs112887190	0.0169693	0	0.556624	0.556624	-1.69689	8.33211	-0.587864	6	29615793	Intergenic
rs114367564	0.185359	0	0.350449	0.350449	-8.71344	87.0859	-0.933718	6	29615822	Intergenic
rs114273413	0.0652884	0	0.829963	0.829963	-1.23055	32.8347	-0.21475	6	29616035	Intergenic
rs139766901	0.0825344	0	0.791524	0.791524	1.6852	40.6447	0.264332	6	29616125	Intergenic
rs114603650	0.191241	0	0.144475	0.144475	-13.4455	84.888	-1.45933	6	29616607	Intergenic
rs115785322	0.0635745	0	0.753523	0.753523	1.77192	31.8447	0.313997	6	29617400	Intergenic
rs116241294	0.191206	0	0.970808	0.970808	0.341801	87.2363	0.0365953	6	29617747	Intergenic
rs115482873	0.020406	0	0.801985	0.801985	-0.81184	10.4799	-0.250779	6	29617898	Intergenic
rs115392585	0.0162016	0	0.697187	0.697187	-1.14481	8.65567	-0.389121	6	29618032	Intergenic
rs114223239	0.0653509	0	0.814754	0.814754	-1.34571	32.9887	-0.234298	6	29618366	Intergenic
rs114867282	0.199713	0	0.700815	0.700815	3.66902	91.1883	0.38422	6	29618403	Intergenic
rs115548186	0.199588	0	0.764555	0.764555	2.85751	91.0268	0.299504	6	29618525	Intergenic
rs140750860	0.105234	0	0.868429	0.868429	1.20581	52.9852	0.165655	6	29618694	Intergenic
rs138567851	0.0201293	0	0.610531	0.610531	-1.6165	10.0734	-0.509315	6	29618919	Intergenic
rs116337628	0.0423116	0	0.675886	0.675886	1.96977	22.1974	0.418084	6	29620191	Intergenic
rs148123316	0.129782	0	0.0659056	0.0659056	14.5955	62.9855	1.83907	6	29620577	Intergenic
rs114069970	0.0572278	0	0.0781621	0.0266757	11.7341	28.0331	2.21623	6	29620775	Intergenic
rs115128664	0.0572099	0	0.0826975	0.0291708	11.5742	28.1581	2.18117	6	29621007	Intergenic
rs114244933	0.0482924	0	0.84269	0.84269	0.995946	25.1855	0.198454	6	29621536	Intergenic
rs115672140	0.199998	0	0.687567	0.687567	3.8372	91.0403	0.402159	6	29622195	Intergenic
rs114076849	0.329861	0	0.760255	0.760255	3.39322	123.654	0.305147	6	29622220	Intergenic
rs144779501	0.185332	0	0.32503	0.32503	-9.17897	86.9851	-0.984173	6	29622653	Intergenic
rs149851804	0.057201	0	0.0843835	0.0299447	11.4954	28.0415	2.17082	6	29622760	Intergenic
rs114043285	0.0205845	0	0.792067	0.792067	-0.854453	10.505	-0.263627	6	29623315	Intergenic
rs114209431	0.0573171	0	0.086182	0.0308731	11.4491	28.1291	2.15871	6	29623594	Intergenic
rs111894732	0.185502	0	0.313671	0.313671	-9.40093	87.0581	-1.00755	6	29623739	Intergenic
rs140307081	0.00996197	0	0.581211	0.581211	1.2152	4.85311	0.551616	6	29624070	Intergenic
rs115325698	0.0451502	0	0.926783	0.926783	0.446352	23.5932	0.0918935	6	29624078	Intergenic
rs114385949	0.0658597	0	0.941704	0.941704	-0.420786	33.1097	-0.073128	6	29624112	Intergenic
rs114824709	0.065699	0	0.953676	0.953676	-0.333958	33.0495	-0.058091	6	29624894	Intergenic
rs115207438	0.121677	0	0.114629	0.114629	12.1798	59.5965	1.57772	6	29625001	Intergenic
rs114237296	0.0451502	0	0.920982	0.920982	0.481602	23.571	0.0991971	6	29625127	Intergenic
rs115477260	0.0658776	0	0.927573	0.927573	-0.524252	33.2633	-0.0908987	6	29625195	Intergenic
rs116834817	0.0451502	0	0.928497	0.928497	0.435876	23.5932	0.0897366	6	29625227	Intergenic
rs138077763	0.0205131	0	0.799887	0.799887	-0.818686	10.4305	-0.253493	6	29625424	Intergenic
rs114416930	0.267572	0	0.747331	0.747331	3.41982	112.684	0.322161	6	29625538	Intergenic
rs116528183	0.0674308	0	0.881594	0.881594	-0.869374	34.0673	-0.148949	6	29625561	Intergenic
rs113034113	0.190117	0	0.236675	0.236675	-10.8772	84.4929	-1.18334	6	29626321	Intergenic
rs115975303	0.0242176	0	0.431587	0.431587	-2.82711	12.9215	-0.786478	6	29626376	Intergenic
rs116336240	0.0452663	0	0.946059	0.946059	0.329551	23.726	0.0676565	6	29626405	Intergenic
rs113678842	0.0452574	0	0.926127	0.926127	0.449846	23.5393	0.0927188	6	29626748	Intergenic
rs147285811	0.0100959	0	0.634457	0.634457	1.05859	4.957	0.475463	6	29626752	Intergenic
rs140928816	0.0206291	0	0.973326	0.973326	0.108502	10.5298	0.0334368	6	29626837	Intergenic
rs116207565	0.0659847	0	0.932869	0.932869	-0.485286	33.1896	-0.0842358	6	29626917	Intergenic
rs115067743	0.16173	0	0.10911	0.10911	13.6329	72.4003	1.60221	6	29626949	Intergenic
rs114047131	0.0637084	0	0.757905	0.757905	1.74363	31.9999	0.308233	6	29627473	Intergenic
rs146677377	0.0106315	0	0.698981	0.698981	0.892504	5.32698	0.386696	6	29628030	Intergenic
rs144851649	0.202185	0	0.432476	0.432476	-7.54256	92.3293	-0.784962	6	29628037	Intergenic
rs143363269	0.185582	0	0.378759	0.378759	-8.21507	87.1112	-0.880185	6	29628094	Intergenic
rs111806757	0.199597	0	0.653644	0.653644	4.27159	90.6263	0.448706	6	29628233	Intergenic
rs112199371	0.140521	0	0.065737	0.065737	14.7477	64.2261	1.84021	6	29628302	Intergenic
rs114386547	0.0207184	0	0.950741	0.950741	0.202449	10.7396	0.0617763	6	29628367	Intergenic
rs112363327	0.126274	0	0.0603408	0.0603408	14.7828	61.9419	1.8783	6	29628437	Intergenic
rs147780730	0.192928	0	0.430761	0.430761	7.30302	85.9158	0.787891	6	29628620	Intergenic
rs148267676	0.033644	0	0.619126	0.619126	-2.10653	17.9583	-0.497089	6	29628698	Intergenic
rs112735397	0.0638602	0	0.782831	0.782831	1.56118	32.0809	0.275632	6	29628732	Intergenic
rs147034461	0.1841	0	0.27249	0.27249	-9.95695	82.3312	-1.09735	6	29628740	Intergenic
rs116010488	0.0638959	0	0.728488	0.728488	1.96619	32.081	0.347138	6	29628782	Intergenic
rs115546664	0.229715	0	0.859634	0.859634	1.77759	101.042	0.17684	6	29628883	Intergenic
rs115370182	0.189019	0	0.271465	0.271465	-10.3307	88.2497	-1.09969	6	29629344	Intergenic
rs146579386	0.0544606	0	0.581092	0.581092	-2.91893	27.9833	-0.55179	6	29629441	Intergenic
rs149397785	0.0335993	0	0.636015	0.636015	-1.99998	17.8575	-0.473277	6	29629548	Intergenic
rs115529279	0.0553979	0	0.543726	0.543726	-3.23815	28.4411	-0.607189	6	29629774	Intergenic
rs115430062	0.0336708	0	0.619314	0.619314	-2.1054	17.9584	-0.496824	6	29629961	Intergenic
rs116118889	0.0543624	0	0.574154	0.574154	-2.97375	28.0041	-0.561945	6	29630360	Intergenic
rs114733201	0.035831	0	0.534789	0.534789	-2.71442	19.1238	-0.620712	6	29630366	Intergenic
rs146169536	0.0206559	0	0.789065	0.789065	-0.868115	10.5299	-0.267526	6	29630646	Intergenic
rs116538397	0.0545231	0	0.573037	0.573037	-2.98245	28.0046	-0.563584	6	29630884	Intergenic
rs115998550	0.0259404	0	0.768068	0.768068	1.09197	13.7107	0.294903	6	29631291	Intergenic
rs114528926	0.0336975	0	0.610475	0.610475	-2.15868	17.9584	-0.509396	6	29631588	Intergenic
rs115432364	0.0336618	0	0.619127	0.619127	-2.10653	17.9584	-0.497088	6	29631628	Intergenic
rs115108718	0.0336529	0	0.623184	0.623184	-2.07632	17.8576	-0.491342	6	29631690	Intergenic
rs114650365	0.127685	0	0.0710239	0.0710239	14.2533	62.3333	1.80532	6	29631744	Intergenic
rs114522908	0.368861	0	0.994111	0.994111	-0.0844321	130.87	-0.00738053	6	29631991	Intergenic
rs147854098	0.0598433	0	0.690758	0.690758	2.24075	31.7248	0.397827	6	29632198	Intergenic
rs116439278	0.19067	0	0.22389	0.22389	-11.1986	84.7777	-1.21625	6	29632318	Intergenic
rs116211474	0.0336529	0	0.605075	0.605075	-2.19283	17.9817	-0.517117	6	29632350	Intergenic
rs115166855	0.03085	0	0.891012	0.891012	-0.55753	16.5557	-0.137023	6	29632586	Intergenic
rs145587640	0.0336618	0	0.609508	0.609508	-2.16453	17.9584	-0.510776	6	29632920	Intergenic
rs140796860	0.385598	0	0.794566	0.794566	-3.00891	133.531	-0.260386	6	29633019	Intergenic
rs147011757	0.0588346	0	0.101887	0.0386567	11.1119	28.877	2.06782	6	29633041	Intergenic
rs147658075	0.033635	0	0.619524	0.619524	-2.10276	17.9349	-0.496525	6	29633221	Intergenic
rs142352688	0.033644	0	0.619524	0.619524	-2.10276	17.9349	-0.496524	6	29633228	Intergenic
rs116712020	0.0589149	0	0.102409	0.0389489	11.1097	28.952	2.06473	6	29633577	Intergenic
rs115925819	0.0107029	0	0.695622	0.695622	0.8986	5.27537	0.391237	6	29633646	Intergenic
rs114600165	0.0337154	0	0.619526	0.619526	-2.10276	17.9351	-0.496523	6	29633655	Intergenic
rs115372032	0.0337154	0	0.620899	0.620899	-2.09316	17.9117	-0.494577	6	29633674	Intergenic
rs115902393	0.0443201	0	0.316849	0.316849	-4.7389	22.4144	-1.00095	6	29633775	Intergenic
rs111230906	0.189135	0	0.298129	0.298129	-9.55817	84.3927	-1.04045	6	29634003	Intergenic
rs111678575	0.0539785	0	0.138897	0.138897	7.88404	28.3809	1.47991	6	29634012	Intergenic
rs114916195	0.0543267	0	0.57134	0.57134	-2.99738	28.0368	-0.566079	6	29634268	Intergenic
rs114394496	0.0544159	0	0.571319	0.571319	-2.99982	28.0794	-0.56611	6	29634417	Intergenic
rs116837008	0.0336708	0	0.61568	0.61568	-2.13046	18.0124	-0.501982	6	29634511	Intergenic
rs116609360	0.0706443	0	0.84046	0.84046	1.20369	35.754	0.201305	6	29634617	Intergenic
rs115091531	0.0163891	0	0.726771	0.726771	1.01444	8.42839	0.349423	6	29634637	Intergenic
rs115189515	0.0544516	0	0.57132	0.57132	-2.99982	28.0795	-0.566108	6	29634716	Intergenic
rs114059129	0.054407	0	0.566752	0.566752	-3.03371	28.0465	-0.572842	6	29634927	Intergenic
rs138274145	0.0207541	0	0.754052	0.754052	-1.02381	10.6787	-0.313301	6	29634958	Intergenic
rs115751506	0.0544516	0	0.565226	0.565226	-3.04566	28.0466	-0.575097	6	29634968	Intergenic
rs116135402	0.0544249	0	0.556368	0.556368	-3.11828	28.1006	-0.588244	6	29634970	Intergenic
rs115047495	0.0163266	0	0.82184	0.82184	0.663451	8.68085	0.225179	6	29634972	Intergenic
rs143019354	0.0206916	0	0.988538	0.988538	0.0467289	10.5795	0.0143665	6	29635181	Intergenic
rs146158021	0.0206559	0	0.771725	0.771725	-0.944749	10.6042	-0.290119	6	29635223	Intergenic
rs139066614	0.0206648	0	0.971392	0.971392	0.116234	10.5051	0.0358619	6	29635226	Intergenic
rs142331346	0.0204774	0	0.792417	0.792417	-0.847744	10.3764	-0.263173	6	29635253	Intergenic
rs145950499	0.0233964	0	0.662744	0.662744	-1.49637	11.7721	-0.436127	6	29635299	Intergenic
rs115884891	0.0443826	0	0.228557	0.228557	-5.7119	22.5033	-1.20408	6	29635317	Intergenic
rs116298651	0.18917	0	0.181696	0.181696	-12.2706	84.4125	-1.33555	6	29635508	Intergenic
rs113294357	0.0308857	0	0.891012	0.891012	-0.55753	16.5557	-0.137023	6	29635517	Intergenic
rs116666545	0.0368486	0	0.203884	0.203884	-5.50416	18.7668	-1.27056	6	29635531	Intergenic
rs147635120	0.0206291	0	0.774955	0.774955	-0.926643	10.5051	-0.285899	6	29635770	Intergenic
rs146348967	0.0234321	0	0.654171	0.654171	-1.54533	11.8997	-0.447976	6	29635797	Intergenic
rs114443633	0.193027	0	0.367372	0.367372	8.35258	85.8617	0.901407	6	29635928	Intergenic
rs114220800	0.0609144	0	0.895672	0.895672	0.723264	30.4217	0.131131	6	29636329	Intergenic
rs115545126	0.195776	0	0.687806	0.687806	3.80447	89.6386	0.401834	6	29636409	Intergenic
rs148131236	0.020647	0	0.774977	0.774977	-0.927645	10.5299	-0.285871	6	29636426	Intergenic
rs114502975	0.0206202	0	0.788393	0.788393	-0.870943	10.5298	-0.268398	6	29636628	Intergenic
rs141361703	0.00793566	0	0.746925	0.746925	-0.620888	3.70201	-0.322697	6	29636799	Intergenic
rs142003814	0.220011	0	0.739652	0.739652	3.29721	98.4456	0.332314	6	29636822	Intergenic
rs142289880	0.0102387	0	0.668066	0.668066	0.962178	5.03493	0.428804	6	29636983	Intergenic
rs138385174	0.0371967	0	0.19692	0.19692	-5.6105	18.9047	-1.29038	6	29637317	Intergenic
rs115535893	0.0697874	0	0.498404	0.498404	-3.99605	34.8401	-0.677004	6	29637365	Intergenic
rs146877591	0.186644	0	0.275856	0.275856	9.98022	83.8855	1.08967	6	29637710	Intergenic
rs116761527	0.0164248	0	0.801712	0.801712	0.730171	8.45366	0.251132	6	29637793	Intergenic
rs117184346	0.0145234	0	0.544069	0.544069	1.66518	7.53383	0.606671	6	29637843	Intergenic
rs926828	0.0309303	0	0.891013	0.891013	-0.55753	16.5557	-0.137023	6	29638425	Intergenic
rs1122947	0.195758	0	0.675574	0.675574	3.97452	90.1895	0.418511	6	29638434	Intergenic
rs145236649	0.0306	0	0.831477	0.831477	-0.860067	16.3339	-0.212807	6	29638474	Intergenic
rs141316400	0.00611465	0	0.213549	0.213549	-2.28	3.35987	-1.24387	6	29638758	Intergenic
rs115665861	0.0107475	0	0.696353	0.696353	0.89853	5.30131	0.390248	6	29639416	Intergenic
rs9257936	0.10344	0	0.713226	0.713226	2.65399	52.1458	0.367527	6	29639776	Intergenic
rs140131165	0.220038	0	0.839903	0.839903	2.00379	98.385	0.202017	6	29639862	Intergenic
rs147180301	0.059022	0	0.105169	0.0404926	11.0377	29.0271	2.04869	6	29639986	Intergenic
rs112171106	0.118615	0	0.0535467	0.0535467	14.7579	58.4412	1.93049	6	29640021	Intergenic
rs113966864	0.195589	0	0.609946	0.609946	4.83198	89.7129	0.51015	6	29640039	Intergenic
rs149736421	0.0107207	0	0.699144	0.699144	0.892009	5.32712	0.386477	6	29640222	Intergenic
rs2535241	0.0309482	0	0.890736	0.890736	-0.558555	16.5321	-0.137373	6	29640785	Intergenic
rs61730330	0.0259136	0	0.00763011	0.00270882	11.01	13.478	2.99898	6	29641329	Intergenic
rs114591600	0.0101851	0	0.662474	0.662474	0.98217	5.06298	0.436499	6	29641514	Intergenic
rs140674472	0.0697874	0	0.498884	0.498884	-3.99133	34.8357	-0.676246	6	29641613	Intergenic
rs139849165	0.190893	0	0.28856	0.28856	-10.0041	88.857	-1.06129	6	29641637	Intergenic
rs145398333	0.0590399	0	0.0776532	0.0256376	12.0208	29.0144	2.23166	6	29641687	Intergenic
rs116430762	0.0173353	0	0.978127	0.978127	0.0815956	8.85742	0.0274166	6	29641758	Intergenic
rs115804475	0.0146305	0	0.548401	0.548401	1.65008	7.55929	0.600157	6	29641771	Intergenic
rs137911139	0.020763	0	0.983928	0.983928	0.0653568	10.5256	0.020145	6	29642004	Intergenic
rs55976902	0.0713138	0	0.56607	0.56607	-3.40518	35.2115	-0.573849	6	29642006	Intergenic
rs143478979	0.0206738	0	0.978274	0.978274	0.0885778	10.5795	0.0272328	6	29642042	Intergenic
rs2747419	0.0338761	0	0.597023	0.597023	-2.25154	18.1368	-0.528687	6	29642194	Intergenic
rs115461959	0.0102565	0	0.688937	0.688937	0.905318	5.11488	0.400298	6	29642363	Intergenic
rs2747420	0.0485691	0	0.891639	0.891639	-0.68849	25.5414	-0.136231	6	29642434	Intergenic
rs139446188	0.0443468	0	0.349532	0.349532	-4.42461	22.37	-0.935497	6	29642509	Intergenic
rs150780981	0.189411	0	0.302639	0.302639	-9.47238	84.4457	-1.03079	6	29642912	Intergenic
rs143194951	0.238007	0	0.495894	0.495894	-6.63469	94.9277	-0.680964	6	29642950	Intergenic
rs9501680	0.0207095	0	0.786824	0.786824	-0.877569	10.53	-0.270438	6	29643093	Intergenic
rs378596	0.0337957	0	0.604661	0.604661	-2.20194	18.09	-0.517709	6	29643287	Intergenic
rs17178133	0.0151304	0	0.693135	0.693135	1.11395	7.96904	0.394604	6	29643388	Intergenic
rs9501414	0.0181476	0	0.529974	0.529974	1.87664	8.92855	0.628045	6	29643490	Intergenic
rs143788953	0.225323	0	0.220349	0.220349	-12.1776	98.7251	-1.2256	6	29643877	Intergenic
rs151118798	0.226956	0	0.1948	0.1948	-12.9248	99.3791	-1.29651	6	29643879	Intergenic
rs114880724	0.0145859	0	0.348498	0.348498	2.58625	7.61016	0.937506	6	29644037	Intergenic
rs374317	0.225153	0	0.224455	0.224455	-12.0727	98.7698	-1.21477	6	29644040	Intergenic
rs146977161	0.22501	0	0.22118	0.22118	-12.1481	98.6008	-1.2234	6	29644275	Intergenic
rs141150407	0.190375	0	0.306529	0.306529	-9.61694	88.4545	-1.02253	6	29644308	Intergenic
rs111400620	0.190286	0	0.14094	0.14094	-13.729	86.9539	-1.4723	6	29644337	Intergenic
rs142698198	0.225207	0	0.224464	0.224464	-12.0698	98.7261	-1.21474	6	29644502	Intergenic
rs114867955	0.0145145	0	0.531991	0.531991	1.71251	7.50838	0.624969	6	29644559	Intergenic
rs151000063	0.225108	0	0.227775	0.227775	-11.9913	98.8457	-1.20611	6	29644633	Intergenic
rs55693745	0.059147	0	0.109834	0.0430457	10.9008	29.0275	2.02327	6	29644970	Intergenic
rs142184601	0.225421	0	0.223346	0.223346	-12.0985	98.7191	-1.21768	6	29645038	Intergenic
rs138403830	0.225225	0	0.229842	0.229842	-11.9414	98.8987	-1.20077	6	29645118	Intergenic
rs116211033	0.0598343	0	0.0903404	0.0321274	11.6838	29.7301	2.14282	6	29645532	Intergenic
rs387603	0.0340724	0	0.586819	0.586819	-2.32725	18.3386	-0.543452	6	29645578	Intergenic
rs112441548	0.191366	0	0.291024	0.291024	-9.95162	88.8301	-1.05588	6	29645613	Intergenic
rs111771774	0.225787	0	0.20948	0.20948	-12.4984	99.1801	-1.255	6	29645634	Intergenic
rs113057145	0.173415	0	0.305818	0.305818	-9.04216	77.9676	-1.02404	6	29645726	Intergenic
rs145352923	0.225126	0	0.226322	0.226322	-12.0246	98.7754	-1.20989	6	29645770	Intergenic
rs138144489	0.0590666	0	0.109124	0.0426343	10.9083	28.9526	2.02727	6	29645885	Intergenic
rs140353388	0.225216	0	0.224766	0.224766	-12.0689	98.8394	-1.21395	6	29645937	Intergenic
rs3117288	0.0310285	0	0.877062	0.877062	-0.632831	16.7349	-0.154695	6	29645958	Intergenic
rs143398067	0.0591648	0	0.112214	0.044558	10.8406	29.1229	2.0088	6	29645989	Intergenic
rs145951419	0.300386	0	0.974521	0.974521	-0.348862	119.307	-0.0319391	6	29646165	Intergenic
rs3906306	0.0590845	0	0.111296	0.0440189	10.8542	29.0479	2.01391	6	29646201	Intergenic
rs117280904	0.0145145	0	0.545754	0.545754	1.66102	7.55927	0.604135	6	29646680	Intergenic
rs2747425	0.195339	0	0.669425	0.669425	4.04968	89.9731	0.426937	6	29646790	Intergenic
rs9257953	0.0446325	0	0.29009	0.29009	-5.02847	22.5924	-1.05792	6	29646865	Intergenic
rs111592145	0.30043	0	0.875374	0.875374	1.71308	119.306	0.156836	6	29646879	Intergenic
rs3870968	0.0591113	0	0.10895	0.0423723	10.9081	28.8781	2.02984	6	29647149	Intergenic
rs406424	0.0338493	0	0.60758	0.60758	-2.18699	18.1368	-0.51353	6	29647257	Intergenic
rs138714517	0.0107743	0	0.696941	0.696941	0.898889	5.32721	0.389454	6	29647532	Intergenic
rs113247470	0.225233	0	0.229136	0.229136	-11.9459	98.6745	-1.20259	6	29647545	Intergenic
rs113907389	0.285684	0	0.804417	0.804417	-2.66536	115.848	-0.247635	6	29647628	Intergenic
rs112522030	0.225323	0	0.197362	0.197362	-12.8047	98.6658	-1.2891	6	29647642	Intergenic
rs139646514	0.20389	0	0.0601603	0.0601603	17.2516	84.2406	1.87962	6	29647687	Intergenic
rs17369215	0.189661	0	0.257193	0.257193	-10.4079	84.3773	-1.13305	6	29647715	Intergenic
rs62392954	0.0590042	0	0.109978	0.0432182	10.8777	28.9523	2.0216	6	29647727	Intergenic
rs62392955	0.0590934	0	0.109703	0.042864	10.8861	28.8986	2.02503	6	29647820	Intergenic
rs2747427	0.224948	0	0.226862	0.226862	-12.0036	98.6607	-1.20848	6	29648119	Intergenic
rs113798462	0.174754	0	0.491424	0.491424	-6.09098	78.3681	-0.688046	6	29648120	Intergenic
rs111659493	0.224796	0	0.190603	0.190603	-13.0048	98.7323	-1.3088	6	29648126	Intergenic
rs150733250	0.224002	0	0.217421	0.217421	-12.2305	98.3261	-1.23341	6	29648137	Intergenic
rs112597433	0.189635	0	0.341442	0.341442	-8.93617	88.2369	-0.951319	6	29648199	Intergenic
rs115687047	0.0118455	0	0.856907	0.856907	0.438897	5.92479	0.180313	6	29648290	Intergenic
rs113057058	0.225376	0	0.217818	0.217818	-12.2438	98.7114	-1.23235	6	29648377	Intergenic
rs112994238	0.285211	0	0.948973	0.948973	-0.688702	115.811	-0.0639966	6	29648398	Intergenic
rs113499684	0.403978	0	0.976406	0.976406	0.344682	135.824	0.0295754	6	29648468	Intergenic
rs111327564	0.300403	0	0.980538	0.980538	-0.2662	119.08	-0.0243943	6	29648506	Intergenic
rs143362605	0.285621	0	0.944867	0.944867	-0.744145	115.794	-0.0691537	6	29648564	Intergenic
rs416560	0.0339564	0	0.597714	0.597714	-2.24875	18.1603	-0.527691	6	29648785	Intergenic
rs2747432	0.364326	0	0.295243	0.295243	12.0271	132.035	1.04669	6	29648895	Intergenic
rs62392956	0.0585668	0	0.0739294	0.0239094	12.0923	28.6647	2.25858	6	29648934	Intergenic
rs112418313	0.403326	0	0.946005	0.946005	-0.789435	135.874	-0.0677249	6	29648941	Intergenic
rs115918329	0.0118633	0	0.859162	0.859162	0.43097	5.89909	0.177441	6	29649010	Intergenic
rs112470363	0.069707	0	0.758652	0.758652	-1.81243	34.7964	-0.307251	6	29649049	Intergenic
rs112640782	0.364032	0	0.221984	0.221984	14.0347	132.064	1.22127	6	29649056	Intergenic
rs113759176	0.289683	0	0.983707	0.983707	0.222163	118.354	0.0204212	6	29649093	Intergenic
rs113002514	0.364487	0	0.251736	0.251736	13.1693	132.023	1.14614	6	29649105	Intergenic
rs146305601	0.0206738	0	0.778422	0.778422	-0.913943	10.5502	-0.281377	6	29649175	Intergenic
rs3095289	0.363853	0	0.249724	0.249724	13.2117	131.75	1.15102	6	29649190	Intergenic
rs62392957	0.0577902	0	0.0475884	0.0475884	10.5659	28.4467	1.98103	6	29649219	Intergenic
rs139282098	0.0164158	0	0.386135	0.386135	2.43508	7.89481	0.866649	6	29649267	Intergenic
rs145341119	0.0338761	0	0.597294	0.597294	-2.24652	18.0828	-0.528296	6	29649430	Intergenic
rs377247	0.0339118	0	0.597295	0.597295	-2.24652	18.0829	-0.528295	6	29649496	Intergenic
rs112677533	0.404603	0	0.987262	0.987262	-0.185938	135.631	-0.0159657	6	29649547	Intergenic
rs111246381	0.304795	0	0.823957	0.823957	2.45469	121.757	0.222459	6	29649609	Intergenic
rs112467663	0.195794	0	0.555815	0.555815	5.59802	90.3102	0.589069	6	29649632	Intergenic
rs76053916	0.0164515	0	0.386138	0.386138	2.43508	7.89491	0.866643	6	29649740	Intergenic
rs2982838	0.0338314	0	0.613282	0.613282	-2.14635	18.036	-0.505395	6	29649787	Intergenic
rs2982839	0.364942	0	0.286427	0.286427	12.2334	131.699	1.06599	6	29649800	Intergenic
rs114844931	0.175495	0	0.320246	0.320246	8.87193	79.6718	0.993953	6	29649944	Intergenic
rs116281780	0.0339028	0	0.597294	0.597294	-2.24652	18.0829	-0.528295	6	29649947	Intergenic
rs114382684	0.39955	0	0.314725	0.314725	11.8012	137.787	1.00536	6	29650004	Intergenic
rs112248690	0.0339653	0	0.597344	0.597344	-2.24767	18.1063	-0.528224	6	29650122	Intergenic
rs113137814	0.189831	0	0.220166	0.220166	-11.2397	84.036	-1.22609	6	29650131	Intergenic
rs144904472	0.0590666	0	0.104622	0.0397753	11.0268	28.762	2.05608	6	29650196	Intergenic
rs147949206	0.289772	0	0.904523	0.904523	1.30341	118.077	0.119949	6	29650209	Intergenic
rs141873747	0.399354	0	0.318139	0.318139	11.7294	138.052	0.998289	6	29650330	Intergenic
rs113175497	0.0339296	0	0.597643	0.597643	-2.24918	18.1603	-0.527793	6	29650462	Intergenic
rs112563087	0.291316	0	0.958732	0.958732	0.562434	118.145	0.0517444	6	29650478	Intergenic
rs113814928	0.0338671	0	0.597294	0.597294	-2.24652	18.0828	-0.528296	6	29650563	Intergenic
rs113822313	0.291218	0	0.849753	0.849753	2.06582	118.925	0.189433	6	29650641	Intergenic
rs3131845	0.307607	0	0.930762	0.930762	-0.957599	121.47	-0.0868859	6	29650679	Intergenic
rs113083544	0.303233	0	0.561877	0.561877	6.41674	122.374	0.580055	6	29650707	Intergenic
rs140191080	0.303465	0	0.604084	0.604084	5.73687	122.403	0.518536	6	29650754	Intergenic
rs150333699	0.0339207	0	0.595168	0.595168	-2.25619	18.0289	-0.531362	6	29650763	Intergenic
rs138024728	0.297583	0	0.625634	0.625634	5.36957	121.13	0.487881	6	29650764	Intergenic
rs113894407	0.333155	0	0.935541	0.935541	0.92479	130.754	0.0808753	6	29650803	Intergenic
rs139824183	0.433605	0	0.899507	0.899507	-1.50191	141.445	-0.126285	6	29650837	Intergenic
rs138736134	0.300314	0	0.755735	0.755735	3.43123	121.658	0.311086	6	29650842	Intergenic
rs113162759	0.34168	0	0.914257	0.914257	1.23427	131.41	0.10767	6	29650905	Intergenic
rs115775459	0.0107743	0	0.69354	0.69354	0.900441	5.22148	0.394056	6	29650994	Intergenic
rs113382112	0.325353	0	0.988298	0.988298	-0.164583	125.913	-0.0146672	6	29651037	Intergenic
rs116250469	0.306215	0	0.735051	0.735051	3.74075	122.186	0.338414	6	29651073	Intergenic
rs146301181	0.0339564	0	0.598912	0.598912	-2.24284	18.1837	-0.525966	6	29651153	Intergenic
rs115475241	0.399586	0	0.327057	0.327057	11.4959	137.588	0.980059	6	29651185	Intergenic
rs1018935	0.364683	0	0.24089	0.24089	13.4415	131.362	1.17277	6	29651316	Intergenic
rs116153955	0.364424	0	0.209609	0.209609	14.3901	131.549	1.25464	6	29651324	Intergenic
rs116745558	0.0268063	0	0.905109	0.905109	0.45116	14.3229	0.11921	6	29651404	Intergenic
rs114381181	0.0339207	0	0.596203	0.596203	-2.25321	18.0829	-0.529869	6	29651492	Intergenic
rs114887618	0.0339118	0	0.584852	0.584852	-2.32613	18.1296	-0.546312	6	29651515	Intergenic
rs115544205	0.399675	0	0.32607	0.32607	11.526	137.746	0.98206	6	29651516	Intergenic
rs116118344	0.0338939	0	0.591367	0.591367	-2.28439	18.1062	-0.536856	6	29651532	Intergenic
rs115079133	0.0338939	0	0.599115	0.599115	-2.24015	18.1602	-0.525674	6	29651663	Intergenic
rs115101898	0.361577	0	0.311539	0.311539	11.5698	130.706	1.012	6	29651685	Intergenic
rs116335698	0.361264	0	0.302692	0.302692	11.7812	130.657	1.03068	6	29651935	Intergenic
rs115720313	0.362916	0	0.347169	0.347169	10.7586	130.97	0.940095	6	29652054	Intergenic
rs114555940	0.0338761	0	0.586387	0.586387	-2.32156	18.2069	-0.544079	6	29652156	Intergenic
rs116153175	0.0339296	0	0.597465	0.597465	-2.25172	18.1836	-0.52805	6	29652163	Intergenic
rs114065177	0.406424	0	0.541082	0.541082	7.15349	136.994	0.611178	6	29652199	Intergenic
rs116648564	0.0489886	0	0.548693	0.548693	-3.04206	25.7299	-0.59972	6	29652253	Intergenic
rs114075810	0.0449896	0	0.27405	0.27405	-5.20519	22.647	-1.09378	6	29652341	Intergenic
rs116678997	0.0146038	0	0.588387	0.588387	1.4979	7.66103	0.541176	6	29652405	Intergenic
rs115115924	0.0339296	0	0.593965	0.593965	-2.27325	18.1836	-0.533099	6	29652445	Intergenic
rs116302860	0.28646	0	0.897148	0.897148	-1.39453	116.385	-0.129264	6	29652468	Intergenic
rs114297867	0.0338493	0	0.599342	0.599342	-2.23875	18.1602	-0.525346	6	29652535	Intergenic
rs114712231	0.396658	0	0.392832	0.392832	9.99482	136.815	0.854494	6	29652576	Intergenic
rs115455850	0.0145323	0	0.585819	0.585819	1.5032	7.61016	0.544904	6	29652882	Intergenic
rs114194795	0.0145323	0	0.579405	0.579405	1.529	7.61016	0.554254	6	29652895	Intergenic
rs114257250	0.396944	0	0.48174	0.48174	8.22823	136.797	0.703507	6	29653128	Intergenic
rs113959939	0.362344	0	0.286199	0.286199	12.1772	130.369	1.0665	6	29653186	Intergenic
rs111455852	0.362452	0	0.331233	0.331233	11.1004	130.518	0.971634	6	29653257	Intergenic
rs111532804	0.396899	0	0.409681	0.409681	9.63197	136.489	0.824455	6	29653274	Intergenic
rs112721853	0.0338939	0	0.603587	0.603587	-2.21134	18.1369	-0.519249	6	29653292	Intergenic
rs111909680	0.396979	0	0.441751	0.441751	8.99662	136.784	0.769239	6	29653329	Intergenic
rs113087619	0.195624	0	0.381244	0.381244	-8.32251	90.3422	-0.875606	6	29653377	Intergenic
rs114771322	0.39731	0	0.409885	0.409885	9.64337	136.931	0.824095	6	29653397	Intergenic
rs115747919	0.0341439	0	0.603501	0.603501	-2.22042	18.2773	-0.519373	6	29653695	Intergenic
rs115072340	0.0592898	0	0.105023	0.0402191	11.075	29.144	2.05149	6	29653713	Intergenic
rs115971446	0.214834	0	0.784633	0.784633	2.68757	96.713	0.273286	6	29653803	Intergenic
rs138721923	0.0209237	0	0.966737	0.966737	-0.136587	10.7285	-0.0417005	6	29653817	Intergenic
rs114731497	0.128345	0	0.133844	0.133844	11.8149	62.1138	1.49911	6	29653824	Intergenic
rs112714495	0.0339475	0	0.605453	0.605453	-2.19198	18.0056	-0.516575	6	29653843	Intergenic
rs116448163	0.0593523	0	0.10461	0.03978	11.0814	29.049	2.05603	6	29653873	Intergenic
rs114187347	0.195874	0	0.377615	0.377615	-8.37877	90.184	-0.882299	6	29653957	Intergenic
rs115063800	0.362898	0	0.3111	0.3111	11.5559	130.156	1.01292	6	29653964	Intergenic
rs115389940	0.0592809	0	0.104096	0.039576	11.0928	29.0487	2.05815	6	29654035	Intergenic
rs145599127	0.0146841	0	0.640907	0.640907	1.29529	7.71188	0.466431	6	29654097	Intergenic
rs117697355	0.0100602	0	0.164818	0.164818	-3.29242	5.6182	-1.38905	6	29654149	Intergenic
rs149555192	0.0339564	0	0.608901	0.608901	-2.17431	18.0596	-0.511643	6	29654173	Intergenic
rs144242049	0.0339564	0	0.618301	0.618301	-2.11607	18.0363	-0.49826	6	29654272	Intergenic
rs2747448	0.0339564	0	0.604381	0.604381	-2.20322	18.0829	-0.518111	6	29654326	Intergenic
rs111805560	0.256137	0	0.808762	0.808762	2.53365	109.592	0.242024	6	29654409	Intergenic
rs112945180	0.171219	0	0.475662	0.475662	6.29149	77.7974	0.713297	6	29654437	Intergenic
rs111385634	0.0339207	0	0.612584	0.612584	-2.15198	18.0595	-0.506389	6	29654447	Intergenic
rs112272861	0.193446	0	0.421031	0.421031	-7.43335	85.3438	-0.804635	6	29654570	Intergenic
rs115046991	0.0336618	0	0.703614	0.703614	-1.60836	17.8721	-0.380447	6	29654624	Intergenic
rs116365211	0.231036	0	0.27867	0.27867	-10.835	100.036	-1.08331	6	29654700	Intergenic
rs115901295	0.0267349	0	0.895456	0.895456	0.497206	14.3172	0.131404	6	29654729	Intergenic
rs116137441	0.0337332	0	0.709421	0.709421	-1.57159	17.7876	-0.372633	6	29654750	Intergenic
rs115537679	0.17121	0	0.430634	0.430634	6.9418	77.5843	0.788107	6	29654812	Intergenic
rs143111541	0.0102833	0	0.678541	0.678541	0.92759	5.00908	0.414455	6	29654854	Intergenic
rs113339744	0.303099	0	0.977052	0.977052	-0.315789	120.525	-0.0287646	6	29654877	Intergenic
rs114378410	0.128247	0	0.127936	0.127936	12.0053	62.1945	1.52229	6	29654891	Intergenic
rs113505543	0.0337779	0	0.619477	0.619477	-2.10306	17.9352	-0.496592	6	29654898	Intergenic
rs111914172	0.187242	0	0.66303	0.66303	4.03736	85.8524	0.435734	6	29654943	Intergenic
rs116524850	0.288147	0	0.889871	0.889871	-1.4987	117.147	-0.138468	6	29655113	Intergenic
rs116003948	0.193598	0	0.767385	0.767385	2.79144	89.0575	0.295797	6	29655202	Intergenic
rs115069203	0.0334476	0	0.718702	0.718702	-1.5131	17.6467	-0.360195	6	29655232	Intergenic
rs114681740	0.196883	0	0.359453	0.359453	-8.71805	90.5025	-0.916408	6	29655239	Intergenic
rs114329293	0.0337154	0	0.610464	0.610464	-2.15875	17.9584	-0.509412	6	29655254	Intergenic
rs111871134	0.0334297	0	0.683976	0.683976	-1.71287	17.7079	-0.407044	6	29655289	Intergenic
rs114473892	0.0332691	0	0.744897	0.744897	-1.3641	17.576	-0.325376	6	29655377	Intergenic
rs114952594	0.0331798	0	0.749756	0.749756	-1.33452	17.5056	-0.318962	6	29655390	Intergenic
rs140124542	0.0329745	0	0.802938	0.802938	-1.03917	17.341	-0.249546	6	29655466	Intergenic
rs145643176	0.0198615	0	0.533895	0.533895	-2.01253	10.4665	-0.622072	6	29655479	Intergenic
rs150699422	0.0338225	0	0.695013	0.695013	-1.66038	17.9353	-0.392061	6	29655502	Intergenic
rs140005507	0.215718	0	0.904756	0.904756	1.17991	97.2362	0.119656	6	29655503	Intergenic
rs146591669	0.196865	0	0.376218	0.376218	-8.41037	90.3348	-0.884887	6	29655588	Intergenic
rs144895878	0.0333405	0	0.748152	0.748152	-1.34698	17.5996	-0.321077	6	29655691	Intergenic
rs115820450	0.195928	0	0.392445	0.392445	-8.12185	90.1953	-0.855191	6	29655730	Intergenic
rs139865256	0.0209683	0	0.96952	0.96952	-0.125328	10.7578	-0.0382108	6	29655921	Intergenic
rs114181466	0.041419	0	0.305706	0.305706	-4.68571	20.9276	-1.02427	6	29655922	Intergenic
rs115060906	0.0338939	0	0.60666	0.60666	-2.18464	18.0055	-0.514847	6	29655987	Intergenic
rs114333597	0.0339743	0	0.604255	0.604255	-2.20069	18.0289	-0.518291	6	29656265	Intergenic
rs115953431	0.196588	0	0.39655	0.39655	-8.04971	90.1518	-0.8478	6	29656271	Intergenic
rs116447801	0.230848	0	0.288324	0.288324	-10.6199	100.035	-1.0618	6	29656416	Intergenic
rs113647896	0.231205	0	0.296223	0.296223	-10.4478	100.041	-1.04457	6	29656417	Intergenic
rs114318650	0.0340189	0	0.608876	0.608876	-2.17262	18.029	-0.511679	6	29656578	Intergenic
rs114597080	0.034001	0	0.606467	0.606467	-2.19334	18.1297	-0.515123	6	29656587	Intergenic
rs114963695	0.195776	0	0.412115	0.412115	-7.78187	90.0227	-0.820177	6	29656666	Intergenic
rs114250052	0.0340189	0	0.60958	0.60958	-2.173	18.1064	-0.510674	6	29657033	Intergenic
rs115535626	0.03401	0	0.606754	0.606754	-2.1855	18.029	-0.514713	6	29657071	Intergenic
rs115668997	0.230964	0	0.283181	0.283181	-10.7427	100.2	-1.0732	6	29657127	Intergenic
rs140887542	0.0208791	0	0.966315	0.966315	-0.138321	10.7284	-0.0422299	6	29657237	Intergenic
rs115241256	0.0339921	0	0.606087	0.606087	-2.19097	18.0523	-0.515667	6	29657240	Intergenic
rs150180674	0.0340189	0	0.610119	0.610119	-2.16972	18.1064	-0.509904	6	29657291	Intergenic
rs138750294	0.288317	0	0.788607	0.788607	-2.89915	116.918	-0.26812	6	29657312	Intergenic
rs114166035	0.0146752	0	0.627498	0.627498	1.34978	7.73731	0.485252	6	29657433	Intergenic
rs114521897	0.0146395	0	0.621166	0.621166	1.37014	7.68646	0.494199	6	29657481	Intergenic
rs114435099	0.0340724	0	0.607092	0.607092	-2.18486	18.0525	-0.514229	6	29657499	Intergenic
rs112950466	0.0951386	0	0.248602	0.248602	-7.79492	45.6456	-1.15375	6	29657662	Intergenic
rs3131896	0.145359	0	0.269592	0.269592	-9.02726	66.8607	-1.104	6	29657666	Intergenic
rs115237964	0.285032	0	0.0969153	0.0969153	17.4459	110.452	1.66	6	29657670	Intergenic
rs115159426	0.231036	0	0.297194	0.297194	-10.4323	100.146	-1.04247	6	29657706	Intergenic
rs147070679	0.0340367	0	0.605748	0.605748	-2.19304	18.0524	-0.516153	6	29657774	Intergenic
rs138457356	0.0934604	0	0.186586	0.186586	8.82194	44.6159	1.32075	6	29657808	Intergenic
rs143960540	0.0340546	0	0.606456	0.606456	-2.19342	18.1298	-0.515139	6	29657874	Intergenic
rs144344638	0.288853	0	0.814177	0.814177	-2.54667	117.397	-0.235041	6	29657941	Intergenic
rs114282574	0.19682	0	0.412098	0.412098	-7.78839	90.1673	-0.820207	6	29657959	Intergenic
rs148785357	0.0593166	0	0.105317	0.0404069	11.0724	29.1853	2.04956	6	29658154	Intergenic
rs147883890	0.203488	0	0.402894	0.402894	7.85442	88.1726	0.836464	6	29658197	Intergenic
rs150507414	0.0340278	0	0.60403	0.60403	-2.20821	18.1298	-0.518614	6	29658246	Intergenic
rs149073404	0.196874	0	0.38978	0.38978	-8.16744	90.1899	-0.860017	6	29658357	Intergenic
rs139214995	0.0340367	0	0.608146	0.608146	-2.18031	18.0831	-0.512722	6	29658368	Intergenic
rs149920165	0.0708496	0	0.564367	0.564367	-3.41926	35.1939	-0.576367	6	29658399	Intergenic
rs116352038	0.0340278	0	0.615578	0.615578	-2.13663	18.1064	-0.502127	6	29658569	Intergenic
rs115806631	0.195713	0	0.418482	0.418482	-7.66541	89.766	-0.809058	6	29658864	Intergenic
rs114543002	0.0146484	0	0.613886	0.613886	1.39648	7.66102	0.504534	6	29658907	Intergenic
rs115746616	0.231178	0	0.3106	0.3106	-10.1417	100.041	-1.01396	6	29659043	Intergenic
rs112549968	0.306411	0	0.865061	0.865061	1.86085	119.91	0.169935	6	29659124	Intergenic
rs113197577	0.401773	0	0.927405	0.927405	1.0558	134.283	0.0911108	6	29659133	Intergenic
rs111274999	0.0531394	0	0.134011	0.134011	-8.18524	29.8379	-1.49847	6	29659255	Intergenic
rs111372679	0.171612	0	0.463943	0.463943	6.46072	77.8219	0.732369	6	29659268	Intergenic
rs3129038	0.0312963	0	0.869319	0.869319	-0.67433	16.7993	-0.164523	6	29659270	Intergenic
rs113877268	0.288612	0	0.849302	0.849302	-2.05606	117.091	-0.190009	6	29659355	Intergenic
rs113244565	0.288478	0	0.948913	0.948913	-0.693232	117.062	-0.0640722	6	29659366	Intergenic
rs111558020	0.231178	0	0.297779	0.297779	-10.4116	99.9909	-1.04121	6	29659386	Intergenic
rs138358844	0.0592809	0	0.100946	0.037883	11.204	29.1233	2.07612	6	29659400	Intergenic
rs114882073	0.0588703	0	0.979936	0.979936	0.140212	31.0826	0.0251493	6	29659591	Intergenic
rs115176446	0.231062	0	0.294707	0.294707	-10.4872	100.166	-1.04785	6	29659999	Intergenic
rs144120404	0.401987	0	0.929697	0.929697	1.02196	134.176	0.0882263	6	29660077	Intergenic
rs150244955	0.0108368	0	0.685639	0.685639	0.927244	5.24745	0.404781	6	29660094	Intergenic
rs113383015	0.231098	0	0.302168	0.302168	-10.3232	100.101	-1.03179	6	29660394	Intergenic
rs138914259	0.0340457	0	0.606227	0.606227	-2.19949	18.2071	-0.515466	6	29660461	Intergenic
rs149427138	0.0593166	0	0.102178	0.0384933	11.1622	29.0901	2.06956	6	29660462	Intergenic
rs111376169	0.288228	0	0.875824	0.875824	-1.68892	116.814	-0.156265	6	29660476	Intergenic
rs139771140	0.0209059	0	0.987105	0.987105	-0.0528887	10.7082	-0.0161623	6	29660564	Intergenic
rs114560046	0.0593166	0	0.104954	0.0401985	11.084	29.1853	2.0517	6	29660660	Intergenic
rs111541578	0.391365	0	0.958048	0.958048	-0.606797	133.066	-0.0526029	6	29660674	Intergenic
rs116073320	0.0527824	0	0.0939557	0.0939557	-9.1065	29.5617	-1.67489	6	29660816	Intergenic
rs113234510	0.0706889	0	0.661019	0.661019	-2.60252	35.2238	-0.438507	6	29660909	Intergenic
rs141747817	0.399889	0	0.837542	0.837542	-2.36671	133.234	-0.205039	6	29660940	Intergenic
rs150559564	0.0147198	0	0.61647	0.61647	1.3886	7.68644	0.500859	6	29660946	Intergenic
rs113419999	0.288281	0	0.867539	0.867539	-1.80301	116.864	-0.166786	6	29660981	Intergenic
rs149214431	0.231	0	0.30614	0.30614	-10.2294	99.9195	-1.02335	6	29660982	Intergenic
rs12665494	0.0146662	0	0.620223	0.620223	1.37611	7.71188	0.495535	6	29661057	Intergenic
rs116535027	0.215646	0	0.664571	0.664571	4.26545	96.7674	0.433611	6	29661175	Intergenic
rs115630730	0.0101673	0	0.595142	0.595142	1.16731	4.82532	0.5314	6	29661191	Intergenic
rs115933578	0.0308411	0	0.71173	0.71173	-1.46301	15.6742	-0.369533	6	29661192	Intergenic
rs116228878	0.0146484	0	0.614672	0.614672	1.39338	7.66102	0.503415	6	29661258	Intergenic
rs116211220	0.0592987	0	0.0616431	0.0616431	10.0868	29.1312	1.86885	6	29661272	Intergenic
rs115175403	0.0592987	0	0.0616391	0.0616391	10.0812	29.0978	1.86888	6	29661302	Intergenic
rs114885063	0.401969	0	0.852678	0.852678	2.15484	134.646	0.185703	6	29661355	Intergenic
rs115543241	0.288165	0	0.947878	0.947878	-0.706852	116.918	-0.0653713	6	29661418	Intergenic
rs114296351	0.402085	0	0.882731	0.882731	1.70989	134.369	0.147509	6	29661456	Intergenic
rs115941936	0.014693	0	0.62626	0.62626	1.35241	7.71187	0.486998	6	29661495	Intergenic
rs114600006	0.0592809	0	0.0608944	0.0608944	10.1124	29.1105	1.87426	6	29661635	Intergenic
rs149196282	0.195526	0	0.432083	0.432083	-7.44927	89.9059	-0.785633	6	29661693	Intergenic
rs143308189	0.288049	0	0.945648	0.945648	-0.737614	117.069	-0.0681724	6	29661695	Intergenic
rs138294841	0.171889	0	0.481074	0.481074	6.2139	77.7808	0.704577	6	29661749	Intergenic
rs113797808	0.230884	0	0.314915	0.314915	-10.0543	100.093	-1.00496	6	29661824	Intergenic
rs138703574	0.402174	0	0.875399	0.875399	1.82074	134.828	0.156804	6	29661894	Intergenic
rs147570371	0.402389	0	0.961538	0.961538	0.560231	134.963	0.0482237	6	29661943	Intergenic
rs115425371	0.230795	0	0.337635	0.337635	-9.58089	99.8417	-0.958849	6	29661991	Intergenic
rs113611074	0.402433	0	0.809074	0.809074	2.80525	134.796	0.24162	6	29662374	Intergenic
rs116122643	0.172049	0	0.529553	0.529553	5.5544	78.0555	0.628689	6	29662443	Intergenic
rs115597451	0.0268688	0	0.872009	0.872009	0.607933	14.239	0.161108	6	29662747	Intergenic
rs114279114	0.0591916	0	0.0875187	0.0875187	9.20894	29.0483	1.70863	6	29662769	Intergenic
rs115113029	0.40279	0	0.925734	0.925734	1.0825	134.865	0.0932133	6	29662913	Intergenic
rs116831501	0.195722	0	0.438829	0.438829	-7.34204	89.941	-0.774173	6	29663040	Intergenic
rs138790955	0.196392	0	0.447591	0.447591	-7.1917	89.6767	-0.759437	6	29663309	Intergenic
rs147207308	0.437443	0	0.817427	0.817427	-2.70917	137.718	-0.230856	6	29663407	Intergenic
rs145743481	0.0585489	0	0.0873345	0.0873345	9.17963	28.8301	1.70963	6	29663467	Intergenic
rs111286492	0.0188706	0	0.991337	0.991337	0.0341529	9.8934	0.0108581	6	29663479	Intergenic
rs114138697	0.0314213	0	0.874789	0.874789	-0.644244	16.715	-0.157578	6	29663602	Intergenic
rs115113818	0.0108368	0	0.699778	0.699778	0.89005	5.32733	0.38562	6	29663769	Intergenic
rs116726525	0.445245	0	0.58337	0.58337	-6.44373	138.029	-0.548469	6	29663889	Intergenic
rs114672842	0.016273	0	0.333888	0.333888	2.68386	7.71411	0.966312	6	29663935	Intergenic
rs114745698	0.186823	0	0.573863	0.573863	5.20712	85.7332	0.562372	6	29664131	Intergenic
rs115683866	0.0146216	0	0.581992	0.581992	1.52617	7.68646	0.550478	6	29664146	Intergenic
rs111285176	0.418144	0	0.90329	0.90329	1.41839	136.269	0.121506	6	29664177	Intergenic
rs113956647	0.323791	0	0.254477	0.254477	12.6721	123.663	1.13954	6	29664269	Intergenic
rs112956649	0.324041	0	0.315011	0.315011	11.1804	123.818	1.00476	6	29664271	Intergenic
rs112092224	0.195053	0	0.903324	0.903324	1.14099	88.2412	0.121464	6	29664312	Intergenic
rs113624673	0.302492	0	0.915008	0.915008	1.16995	120.173	0.106724	6	29664343	Intergenic
rs111772441	0.0311624	0	0.883211	0.883211	-0.598453	16.5966	-0.1469	6	29664400	Intergenic
rs112853486	0.4625	0	0.625335	0.625335	-5.77841	140.035	-0.488303	6	29664452	Intergenic
rs141416626	0.0101227	0	0.607137	0.607137	1.13876	4.9052	0.514165	6	29664497	Intergenic
rs113085191	0.245059	0	0.42759	0.42759	-8.09787	104.194	-0.793323	6	29664590	Intergenic
rs115748016	0.213602	0	0.818186	0.818186	2.25848	96.5248	0.229878	6	29664635	Intergenic
rs113987874	0.462045	0	0.667449	0.667449	-5.08507	140.075	-0.429652	6	29664637	Intergenic
rs112579902	0.213165	0	0.752137	0.752137	3.09855	96.2562	0.315823	6	29664640	Intergenic
rs111281028	0.403871	0	0.912647	0.912647	-1.2764	135.383	-0.1097	6	29664648	Intergenic
rs111598565	0.195535	0	0.485332	0.485332	-6.61142	89.7812	-0.697753	6	29664664	Intergenic
rs112796220	0.460009	0	0.729167	0.729167	-4.10842	140.802	-0.346234	6	29664749	Intergenic
rs112754684	0.24505	0	0.353679	0.353679	-9.48199	104.518	-0.927476	6	29664762	Intergenic
rs112005603	0.0339296	0	0.61004	0.61004	-2.16555	18.0289	-0.510017	6	29664816	Intergenic
rs113347601	0.0634942	0	0.956882	0.956882	0.305968	32.0257	0.0540662	6	29664843	Intergenic
rs115314116	0.059504	0	0.104174	0.104174	8.83264	29.5462	1.62495	6	29664983	Intergenic
rs114683817	0.459429	0	0.643673	0.643673	-5.49359	141.045	-0.462569	6	29665061	Intergenic
rs116725233	0.244202	0	0.368232	0.368232	-9.18898	104.292	-0.89979	6	29665088	Intergenic
rs141613482	0.0146662	0	0.585718	0.585718	1.51612	7.73731	0.545051	6	29665148	Intergenic
rs112554850	0.209237	0	0.713692	0.713692	3.58979	95.7275	0.366903	6	29665226	Intergenic
rs112508583	0.483379	0	0.671501	0.671501	-5.10029	144.636	-0.424088	6	29665228	Intergenic
rs112736248	0.452002	0	0.734449	0.734449	-4.07751	144.492	-0.339213	6	29665270	Intergenic
rs112881399	0.206488	0	0.939637	0.939637	-0.739151	95.2749	-0.0757259	6	29665314	Intergenic
rs111302092	0.198293	0	0.620617	0.620617	-4.71798	90.8536	-0.494977	6	29665319	Intergenic
rs111662291	0.433355	0	0.727276	0.727276	-4.20801	145.587	-0.348751	6	29665361	Intergenic
rs111945571	0.447628	0	0.547432	0.547432	-7.27104	146.07	-0.601613	6	29665380	Intergenic
rs116553845	0.204345	0	0.74534	0.74534	3.16158	94.7555	0.324789	6	29665388	Intergenic
rs112165656	0.449226	0	0.578649	0.578649	-6.69559	145.355	-0.55536	6	29665438	Intergenic
rs113062254	0.205881	0	0.91232	0.91232	1.07353	95.0485	0.110113	6	29665458	Intergenic
rs148694836	0.0596112	0	0.0712885	0.0712885	9.82317	29.6624	1.80364	6	29665741	Intergenic
rs112079766	0.403353	0	0.962027	0.962027	0.554356	135.576	0.0476098	6	29665841	Intergenic
rs115120594	0.460714	0	0.643259	0.643259	-5.49806	140.922	-0.463147	6	29665851	Intergenic
rs114157848	0.460857	0	0.650569	0.650569	-5.37783	140.952	-0.452972	6	29665852	Intergenic
rs111805196	0.213584	0	0.557963	0.557963	5.74744	96.2379	0.58587	6	29665855	Intergenic
rs114667334	0.462875	0	0.580502	0.580502	-6.53333	139.755	-0.552651	6	29666005	Intergenic
rs116687116	0.017371	0	0.994821	0.994821	-0.0193964	8.92911	-0.00649107	6	29666040	Intergenic
rs116622954	0.442728	0	0.146863	0.146863	-17.0424	138.008	-1.4507	6	29666111	Intergenic
rs116350793	0.463089	0	0.558018	0.558018	-6.92887	139.908	-0.585788	6	29666220	Intergenic
rs113780258	0.254834	0	0.90409	0.90409	1.23188	104.518	0.120496	6	29666308	Intergenic
rs112324743	0.463535	0	0.557078	0.557078	-6.94126	139.741	-0.587188	6	29666373	Intergenic
rs111777010	0.463428	0	0.552388	0.552388	-7.02711	139.865	-0.594185	6	29666402	Intergenic
rs142850205	0.244702	0	0.387212	0.387212	-8.85127	104.784	-0.864684	6	29666476	Intergenic
rs113501945	0.462964	0	0.561101	0.561101	-6.87374	139.87	-0.581206	6	29666501	Intergenic
rs146837238	0.244059	0	0.406266	0.406266	-8.49234	104.567	-0.830482	6	29666538	Intergenic
rs114382469	0.463018	0	0.571627	0.571627	-6.68448	139.646	-0.565657	6	29666592	Intergenic
rs112581108	0.215539	0	0.750463	0.750463	3.13035	96.8837	0.318029	6	29666623	Intergenic
rs112904485	0.462705	0	0.587439	0.587439	-6.40956	139.564	-0.542552	6	29666664	Intergenic
rs113848737	0.210558	0	0.484073	0.484073	-6.81852	94.9454	-0.699767	6	29666710	Intergenic
rs149008795	0.0340635	0	0.592343	0.592343	-2.29058	18.3005	-0.535443	6	29666808	Intergenic
rs114745864	0.0108814	0	0.698788	0.698788	0.888602	5.27338	0.386957	6	29666869	Intergenic
rs113227578	0.462652	0	0.568275	0.568275	-6.74402	139.696	-0.570594	6	29666874	Intergenic
rs112528922	0.2448	0	0.425029	0.425029	-8.17028	104.897	-0.797727	6	29666881	Intergenic
rs114198517	0.244854	0	0.444019	0.444019	-7.83341	104.736	-0.765425	6	29666903	Intergenic
rs112660931	0.215405	0	0.818111	0.818111	2.26374	96.8922	0.229975	6	29667012	Intergenic
rs114175499	0.244729	0	0.452511	0.452511	-7.68997	104.785	-0.751235	6	29667014	Intergenic
rs115064328	0.244479	0	0.389318	0.389318	-8.80529	104.623	-0.860855	6	29667205	Intergenic
rs115236217	0.0338225	0	0.601482	0.601482	-2.22089	18.0827	-0.52227	6	29667208	Intergenic
rs114441319	0.462321	0	0.592761	0.592761	-6.32986	140.069	-0.53484	6	29667273	Intergenic
rs116552358	0.0102208	0	0.161219	0.161219	-3.32836	5.64409	-1.40098	6	29667450	Intergenic
rs113067568	0.244122	0	0.401664	0.401664	-8.57807	104.62	-0.838653	6	29667458	Intergenic
rs113994652	0.210299	0	0.538312	0.538312	-5.99102	94.7835	-0.615367	6	29667459	Intergenic
rs112392530	0.244149	0	0.447529	0.447529	-7.77302	104.732	-0.75954	6	29667471	Intergenic
rs111284503	0.201748	0	0.530451	0.530451	-5.89251	88.2318	-0.627318	6	29667479	Intergenic
rs112657731	0.462187	0	0.551291	0.551291	-7.05478	140.193	-0.595826	6	29667527	Intergenic
rs115429923	0.215138	0	0.903062	0.903062	1.19845	96.8253	0.121794	6	29667528	Intergenic
rs112244469	0.214888	0	0.974687	0.974687	0.312284	96.8625	0.0317301	6	29667542	Intergenic
rs111950114	0.244086	0	0.405684	0.405684	-8.51608	104.892	-0.831514	6	29667543	Intergenic
rs112328980	0.461902	0	0.575464	0.575464	-6.63836	140.511	-0.560023	6	29667592	Intergenic
rs113596633	0.244274	0	0.405839	0.405839	-8.51988	105.055	-0.831239	6	29667661	Intergenic
rs112432708	0.244042	0	0.428324	0.428324	-8.10781	104.782	-0.792062	6	29667669	Intergenic
rs113069623	0.244077	0	0.436126	0.436126	-7.96532	104.618	-0.778752	6	29667684	Intergenic
rs138035243	0.0102655	0	0.559426	0.559426	1.27876	4.79959	0.583695	6	29667701	Intergenic
rs111953498	0.461848	0	0.52255	0.52255	-7.56685	140.042	-0.63942	6	29667706	Intergenic
rs111553451	0.0336797	0	0.60493	0.60493	-2.19085	17.935	-0.517324	6	29667779	Intergenic
rs113624318	0.215664	0	0.823339	0.823339	2.20051	97.1529	0.223252	6	29667829	Intergenic
rs113295268	0.244158	0	0.409316	0.409316	-8.44601	104.783	-0.825098	6	29667890	Intergenic
rs112246818	0.21462	0	0.837927	0.837927	2.01033	96.5951	0.204546	6	29667971	Intergenic
rs112670910	0.214772	0	0.923928	0.923928	-0.940305	96.9715	-0.0954876	6	29667998	Intergenic
rs111514564	0.0336886	0	0.604433	0.604433	-2.1953	17.9584	-0.518036	6	29668040	Intergenic
rs113523572	0.244113	0	0.405855	0.405855	-8.51299	104.892	-0.83121	6	29668076	Intergenic
rs112181241	0.429873	0	0.574867	0.574867	-6.86609	149.848	-0.560898	6	29668207	Intergenic
rs112059700	0.27016	0	0.717963	0.717963	3.77037	108.971	0.361183	6	29668221	Intergenic
rs112171629	0.244256	0	0.406688	0.406688	-8.49565	104.837	-0.829736	6	29668362	Intergenic
rs112746832	0.244399	0	0.385315	0.385315	-8.89131	104.893	-0.868145	6	29668413	Intergenic
rs115183049	0.244033	0	0.399425	0.399425	-8.62571	104.784	-0.842648	6	29668537	Intergenic
rs114289170	0.244042	0	0.457245	0.457245	-7.61565	104.949	-0.743392	6	29668660	Intergenic
rs113150468	0.24422	0	0.402325	0.402325	-8.57262	104.781	-0.837476	6	29668841	Intergenic
rs115714103	0.214763	0	0.993141	0.993141	-0.0846311	96.9144	-0.00859678	6	29668913	Intergenic
rs113621219	0.243854	0	0.466396	0.466396	-7.46534	105.054	-0.728356	6	29668958	Intergenic
rs111268228	0.243961	0	0.413621	0.413621	-8.37284	104.889	-0.817537	6	29668984	Intergenic
rs111605008	0.243827	0	0.395918	0.395918	-8.69442	104.89	-0.848934	6	29668994	Intergenic
rs111871810	0.209862	0	0.593707	0.593707	-5.20757	95.2899	-0.533472	6	29669007	Intergenic
rs146568391	0.0337779	0	0.582237	0.582237	-2.3308	17.9512	-0.55012	6	29669046	Intergenic
rs112976538	0.0714566	0	0.548948	0.548948	-3.58094	35.6985	-0.599337	6	29669059	Intergenic
rs112007265	0.244158	0	0.460998	0.460998	-7.54828	104.838	-0.737204	6	29669137	Intergenic
rs112003769	0.460447	0	0.467703	0.467703	-8.61285	140.655	-0.726221	6	29669188	Intergenic
rs111361259	0.213986	0	0.999319	0.999319	0.00838357	96.6035	0.000852967	6	29669214	Intergenic
rs112400802	0.243658	0	0.448784	0.448784	-7.75741	104.89	-0.757443	6	29669234	Intergenic
rs113818942	0.242944	0	0.427288	0.427288	-8.11529	104.506	-0.79384	6	29669244	Intergenic
rs137970568	0.0333583	0	0.622928	0.622928	-2.06333	17.6086	-0.491705	6	29669268	Intergenic
rs143528000	0.0206291	0	0.793769	0.793769	0.865908	10.9715	0.26142	6	29669287	Intergenic
rs112506381	0.460581	0	0.433721	0.433721	-9.28964	140.816	-0.78284	6	29669306	Intergenic
rs141331047	0.214057	0	0.955939	0.955939	-0.543306	96.6994	-0.0552501	6	29669307	Intergenic
rs111431663	0.214173	0	0.949633	0.949633	-0.621197	96.7102	-0.0631674	6	29669317	Intergenic
rs114926615	0.241078	0	0.561356	0.561356	-5.91414	103.678	-0.580829	6	29669336	Intergenic
rs115740161	0.0110153	0	0.751718	0.751718	0.740953	5.48503	0.316374	6	29669373	Intergenic
rs112959318	0.24414	0	0.449501	0.449501	-7.74324	104.838	-0.756247	6	29669425	Intergenic
rs113957111	0.183341	0	0.453541	0.453541	6.77552	81.7175	0.749524	6	29669443	Intergenic
rs111262749	0.46067	0	0.405396	0.405396	-9.87395	140.835	-0.832024	6	29669482	Intergenic
rs116608434	0.244256	0	0.457398	0.457398	-7.60884	104.833	-0.743138	6	29669577	Intergenic
rs115229057	0.214388	0	0.981786	0.981786	0.224471	96.6741	0.02283	6	29669640	Intergenic
rs115221593	0.0713674	0	0.525468	0.525468	-3.79055	35.6402	-0.634939	6	29669751	Intergenic
rs116377187	0.244309	0	0.438141	0.438141	-7.9428	104.946	-0.775336	6	29669830	Intergenic
rs112217418	0.033635	0	0.604642	0.604642	-2.18311	17.7801	-0.517737	6	29669964	Intergenic
rs114925131	0.0597272	0	0.0541055	0.0147249	13.2518	29.5188	2.43908	6	29669998	Intergenic
rs111951131	0.244229	0	0.390243	0.390243	-8.79718	104.839	-0.859177	6	29670000	Intergenic
rs112063983	0.244381	0	0.457175	0.457175	-7.60882	104.729	-0.743506	6	29670020	Intergenic
rs112408450	0.244416	0	0.451177	0.451177	-7.7146	104.837	-0.753455	6	29670030	Intergenic
rs112480939	0.461161	0	0.479026	0.479026	-8.38886	140.442	-0.707871	6	29670067	Intergenic
rs114384386	0.0336975	0	0.614298	0.614298	-2.11895	17.6795	-0.503948	6	29670158	Intergenic
rs115401348	0.0336529	0	0.61047	0.61047	-2.15264	17.8576	-0.509403	6	29670159	Intergenic
rs113737213	0.24447	0	0.446517	0.446517	-7.79241	104.787	-0.761234	6	29670192	Intergenic
rs112756282	0.214638	0	0.965488	0.965488	0.425008	96.4869	0.0432676	6	29670200	Intergenic
rs112437391	0.244631	0	0.441125	0.441125	-7.88111	104.679	-0.770295	6	29670250	Intergenic
rs111726850	0.244738	0	0.391853	0.391853	-8.75831	104.623	-0.856262	6	29670261	Intergenic
rs113763522	0.204328	0	0.61121	0.61121	-4.78454	88.5851	-0.508347	6	29670366	Intergenic
rs112972300	0.331111	0	0.141389	0.141389	16.2144	121.56	1.47064	6	29670398	Intergenic
rs113190662	0.194151	0	0.477489	0.477489	-6.59027	86.0728	-0.710346	6	29670443	Intergenic
rs113078830	0.449788	0	0.248487	0.248487	-13.5808	138.489	-1.15403	6	29670478	Intergenic
rs114804920	0.0337779	0	0.601139	0.601139	-2.20097	17.7264	-0.522763	6	29670494	Intergenic
rs111354197	0.331039	0	0.145131	0.145131	16.0498	121.354	1.45695	6	29670512	Intergenic
rs111794082	0.214816	0	0.983587	0.983587	-0.202189	96.5975	-0.0205719	6	29670536	Intergenic
rs113108090	0.245238	0	0.368875	0.368875	-9.19856	104.791	-0.898584	6	29670556	Intergenic
rs113062734	0.330807	0	0.159237	0.159237	15.5035	121.303	1.40764	6	29670561	Intergenic
rs111914057	0.245095	0	0.432024	0.432024	-8.02447	104.299	-0.785734	6	29670573	Intergenic
rs113631467	0.210978	0	0.558561	0.558561	-5.69998	94.9435	-0.58498	6	29670652	Intergenic
rs116110968	0.245086	0	0.410599	0.410599	-8.41443	104.573	-0.82284	6	29670913	Intergenic
rs114667699	0.368879	0	0.332368	0.332368	11.0764	130.566	0.969356	6	29671027	Intergenic
rs115259031	0.368959	0	0.345605	0.345605	10.7807	130.656	0.943148	6	29671030	Intergenic
rs111748529	0.151036	0	0.226215	0.226215	10.0638	69.1568	1.21017	6	29671043	Intergenic
rs113510833	0.0586114	0	0.390703	0.390703	-4.80907	31.3906	-0.858343	6	29671067	Intergenic
rs112168671	0.194107	0	0.385054	0.385054	-8.04236	85.7245	-0.868623	6	29671093	Intergenic
rs111543030	0.198463	0	0.79647	0.79647	2.4425	89.6822	0.257918	6	29671095	Intergenic
rs112497734	0.379028	0	0.363079	0.363079	10.4088	130.972	0.909514	6	29671116	Intergenic
rs112804403	0.211308	0	0.531424	0.531424	-6.09518	94.854	-0.625833	6	29671135	Intergenic
rs113209482	0.211165	0	0.552026	0.552026	-5.7953	94.9547	-0.594727	6	29671152	Intergenic
rs115147840	0.0211737	0	0.730759	0.730759	-1.13411	10.8617	-0.344116	6	29671161	Intergenic
rs113346482	0.245541	0	0.419013	0.419013	-8.26855	104.687	-0.808135	6	29671266	Intergenic
rs111689285	0.397497	0	0.56962	0.56962	-6.53407	132.049	-0.568612	6	29671300	Intergenic
rs114180431	0.245693	0	0.401072	0.401072	-8.59381	104.741	-0.839707	6	29671328	Intergenic
rs114744403	0.245381	0	0.423401	0.423401	-8.18004	104.412	-0.800536	6	29671346	Intergenic
rs144978714	0.195455	0	0.545505	0.545505	-5.7365	90.0508	-0.604509	6	29671353	Intergenic
rs147574873	0.0212272	0	0.963724	0.963724	-0.150065	10.8865	-0.0454813	6	29671356	Intergenic
rs116222202	0.211469	0	0.524398	0.524398	-6.20213	94.9236	-0.636581	6	29671448	Intergenic
rs112408683	0.243399	0	0.465484	0.465484	-7.432	103.693	-0.729847	6	29671618	Intergenic
rs142054334	0.260779	0	0.318567	0.0393526	21.0199	104.07	2.06048	6	29671642	Intergenic
rs150123174	0.452511	0	0.569364	0.569364	6.62478	135.561	0.568989	6	29671646	Intergenic
rs111840194	0.245514	0	0.375391	0.375391	-9.04593	104.142	-0.886421	6	29671740	Intergenic
rs113539178	0.193875	0	0.442846	0.442846	-7.09216	85.4119	-0.767395	6	29671770	Intergenic
rs112162773	0.0340457	0	0.584971	0.584971	-2.30397	17.797	-0.546139	6	29671819	Intergenic
rs113840219	0.18319	0	0.513058	0.513058	5.90664	81.5483	0.654083	6	29671991	Intergenic
rs116688746	0.272196	0	0.365729	0.365729	-9.4715	109.652	-0.904502	6	29672165	Intergenic
rs116504694	0.0341171	0	0.583695	0.583695	-2.31985	17.9212	-0.547996	6	29672244	Intergenic
rs116758488	0.258913	0	0.0466527	0.0466527	20.2969	104.087	1.98944	6	29672360	Intergenic
rs111466866	0.0340546	0	0.601104	0.601104	-2.20846	17.8437	-0.522814	6	29672415	Intergenic
rs116123172	0.26451	0	0.318596	0.0373953	21.2543	104.274	2.08142	6	29672439	Intergenic
rs114258364	0.265233	0	0.302471	0.0319978	22.0577	105.802	2.14444	6	29672441	Intergenic
rs113374195	0.26426	0	0.105419	0.105419	16.5545	104.536	1.61913	6	29672529	Intergenic
rs112230651	0.291379	0	0.0770987	0.0770987	18.6926	111.811	1.76777	6	29672643	Intergenic
rs113211063	0.291852	0	0.101157	0.101157	17.3467	111.978	1.63927	6	29672686	Intergenic
rs112188561	0.291932	0	0.0803887	0.0803887	18.5361	112.393	1.74844	6	29672743	Intergenic
rs112015815	0.292004	0	0.108856	0.108856	16.9736	112.069	1.60335	6	29672776	Intergenic
rs116430554	0.0599682	0	0.0875563	0.030457	11.7907	29.6842	2.1641	6	29672819	Intergenic
rs112402944	0.292468	0	0.0681932	0.0681932	19.39	113.041	1.82373	6	29672821	Intergenic
rs116638319	0.292307	0	0.0531259	0.0531259	20.5538	112.958	1.9339	6	29672926	Intergenic
rs114259642	0.4906	0	0.278452	0.278452	12.7219	137.786	1.0838	6	29672941	Intergenic
rs115790939	0.0257172	0	0.788359	0.788359	-0.959678	12.7805	-0.268443	6	29673049	Intergenic
rs112239022	0.291932	0	0.10918	0.10918	16.9628	112.132	1.60189	6	29673186	Intergenic
rs116455758	0.211415	0	0.486553	0.486553	-6.74579	93.9928	-0.695801	6	29673206	Intergenic
rs112407012	0.292155	0	0.07991	0.07991	18.5549	112.264	1.75121	6	29673221	Intergenic
rs111802795	0.292298	0	0.103594	0.103594	17.2499	112.315	1.62767	6	29673241	Intergenic
rs112743329	0.293048	0	0.0778532	0.0778532	18.7528	113.107	1.76328	6	29673245	Intergenic
rs112698059	0.0341796	0	0.576763	0.576763	-2.35867	17.8599	-0.558119	6	29673309	Intergenic
rs114286979	0.292762	0	0.157609	0.157609	14.9857	112.453	1.41316	6	29673483	Intergenic
rs114966518	0.29203	0	0.0920137	0.0920137	17.8362	112.065	1.68487	6	29673548	Intergenic
rs114840684	0.0340724	0	0.595804	0.595804	-2.2339	17.7357	-0.530444	6	29673552	Intergenic
rs114606107	0.0598165	0	0.0888448	0.0311213	11.7117	29.5215	2.15552	6	29673606	Intergenic
rs114488386	0.0157999	0	0.97851	0.97851	0.0722807	7.19992	0.0269376	6	29673658	Intergenic
rs114472677	0.459634	0	0.390372	0.390372	-10.0196	136.074	-0.858943	6	29673818	Intergenic
rs116210756	0.196347	0	0.402346	0.402346	-7.91184	89.2582	-0.837439	6	29673882	Intergenic
rs116630225	0.459581	0	0.431411	0.431411	-9.17191	135.898	-0.786779	6	29673929	Intergenic
rs116121746	0.0712959	0	0.520562	0.520562	-3.8239	35.4238	-0.642479	6	29674000	Intergenic
rs116324645	0.0120418	0	0.534761	0.534761	1.49751	5.81972	0.620754	6	29674035	Intergenic
rs113562053	0.293137	0	0.0572055	0.0572055	20.241	113.282	1.90174	6	29674175	Intergenic
rs112405700	0.292182	0	0.0895199	0.0895199	17.9857	112.206	1.69794	6	29674197	Intergenic
rs111764886	0.059879	0	0.0980293	0.0363786	11.4276	29.8201	2.09267	6	29674288	Intergenic
rs114470102	0.196392	0	0.395282	0.395282	-8.03331	89.3043	-0.850077	6	29674295	Intergenic
rs12663603	0.0149787	0	0.64178	0.64178	1.29588	7.75945	0.465211	6	29674429	Intergenic
rs115758329	0.292021	0	0.084834	0.084834	18.2357	111.975	1.7233	6	29674648	Intergenic
rs114026990	0.0712692	0	0.520534	0.520534	-3.8131	35.2191	-0.642523	6	29674700	Intergenic
rs115145002	0.292111	0	0.120819	0.120819	16.4257	112.106	1.55135	6	29674741	Intergenic
rs114544032	0.0221824	0	0.248237	0.248237	3.79209	10.7861	1.15464	6	29674943	Intergenic
rs111952856	0.323719	0	0.181681	0.181681	15.6646	137.559	1.3356	6	29675167	Intergenic
rs111740553	0.347884	0	0.320421	0.320421	11.5024	134.017	0.993594	6	29675204	Intergenic
rs112821416	0.127649	0	0.128162	0.128162	12.0064	62.2794	1.52139	6	29675227	Intergenic
rs115580226	0.0147912	0	0.631573	0.631573	1.33135	7.70866	0.479514	6	29675572	Intergenic
rs114250675	0.292218	0	0.0867156	0.0867156	18.1459	112.215	1.71298	6	29675615	Intergenic
rs112078813	0.29195	0	0.101697	0.101697	17.3113	111.875	1.63668	6	29675676	Intergenic
rs113721240	0.181261	0	0.702912	0.702912	3.48352	83.4242	0.381392	6	29675791	Intergenic
rs114173983	0.0341885	0	0.579908	0.579908	-2.32552	17.6512	-0.553519	6	29675912	Intergenic
rs114714696	0.0341974	0	0.579908	0.579908	-2.32552	17.6512	-0.553519	6	29675968	Intergenic
rs116777716	0.0267706	0	0.940127	0.940127	-0.273656	13.2741	-0.0751109	6	29676242	Intergenic
rs114874517	0.292111	0	0.115499	0.115499	16.6687	112.156	1.57395	6	29676316	Intergenic
rs116558217	0.0267884	0	0.945919	0.945919	-0.247589	13.3224	-0.0678329	6	29676343	Intergenic
rs115985685	0.459563	0	0.470063	0.470063	-8.41807	135.799	-0.722377	6	29676537	Intergenic
rs114719910	0.291763	0	0.134091	0.134091	15.8055	111.302	1.49816	6	29676551	Intergenic
rs114003834	0.0342331	0	0.589877	0.589877	-2.273	17.7827	-0.539015	6	29676631	Intergenic
rs115614600	0.211647	0	0.48759	0.48759	-6.72136	93.7586	-0.694147	6	29676716	Intergenic
rs111317690	0.0342688	0	0.57991	0.57991	-2.32552	17.6514	-0.553516	6	29676717	Intergenic
rs116378855	0.181886	0	0.762992	0.762992	2.75006	83.1674	0.301554	6	29676764	Intergenic
rs115685440	0.494582	0	0.33915	0.33915	-11.1914	137.085	-0.955846	6	29676823	Intergenic
rs116159208	0.0267706	0	0.936865	0.936865	-0.288271	13.2442	-0.0792113	6	29676908	Intergenic
rs115383649	0.458081	0	0.491972	0.491972	-7.99167	135.251	-0.687176	6	29677249	Intergenic
rs114019523	0.211737	0	0.539302	0.539302	-5.94401	93.7581	-0.613868	6	29677387	Intergenic
rs115338416	0.291272	0	0.0956517	0.0956517	17.5905	111.441	1.66631	6	29677634	Intergenic
rs116674293	0.194446	0	0.399833	0.399833	-7.74694	84.6681	-0.84192	6	29677641	Intergenic
rs113243282	0.034251	0	0.586345	0.586345	-2.27608	17.4966	-0.54414	6	29677683	Intergenic
rs116285516	0.0597361	0	0.0485112	0.0485112	10.7034	29.4338	1.97286	6	29677746	Intergenic
rs112057809	0.034367	0	0.574733	0.574733	-2.36564	17.7755	-0.561095	6	29677759	Intergenic
rs112849564	0.475149	0	0.514747	0.514747	-7.5846	135.545	-0.651464	6	29677787	Intergenic
rs115451020	0.0330638	0	0.0981478	0.0981478	-6.90143	17.4124	-1.6539	6	29677788	Intergenic
rs116127954	0.183966	0	0.593618	0.593618	4.82103	81.6295	0.533601	6	29677835	Intergenic
rs114665396	0.291843	0	0.0974062	0.0974062	17.5042	111.519	1.65756	6	29677877	Intergenic
rs113723991	0.211853	0	0.479449	0.479449	-6.84806	93.7698	-0.70719	6	29677952	Intergenic
rs115260439	0.291539	0	0.0955256	0.0955256	17.6031	111.516	1.66694	6	29678043	Intergenic
rs114779255	0.211924	0	0.450216	0.450216	-7.32124	94.0184	-0.755054	6	29678045	Intergenic
rs115651465	0.0598165	0	0.0471516	0.0471516	10.8098	29.6578	1.98494	6	29678109	Intergenic
rs116007677	0.034251	0	0.575389	0.575389	-2.36001	17.752	-0.560132	6	29678150	Intergenic
rs116378336	0.0148269	0	0.643337	0.643337	1.28772	7.73407	0.463038	6	29678324	Intergenic
rs116646044	0.182074	0	0.698154	0.698154	3.54189	83.411	0.387814	6	29678390	Intergenic
rs111514045	0.0343313	0	0.570805	0.570805	-2.38633	17.7214	-0.566867	6	29678404	Intergenic
rs116340508	0.291325	0	0.0917837	0.0917837	17.7886	111.311	1.68606	6	29678470	Intergenic
rs114177272	0.291307	0	0.0915983	0.0915983	17.8186	111.558	1.68703	6	29678520	Intergenic
rs116367061	0.00701623	0	0.325958	0.325958	-2.00831	4.18005	-0.982288	6	29678596	Intergenic
rs115202508	0.291191	0	0.093708	0.093708	17.6908	111.395	1.67615	6	29678718	Intergenic
rs116157856	0.0328674	0	0.0994597	0.0994597	-6.87144	17.3962	-1.64748	6	29678795	Intergenic
rs113046351	0.291477	0	0.0911483	0.0911483	17.8392	111.506	1.68937	6	29679016	Intergenic
rs112640209	0.291397	0	0.111305	0.111305	16.8109	111.456	1.59235	6	29679047	Intergenic
rs111480686	0.0315373	0	0.848725	0.848725	-0.767062	16.1717	-0.190745	6	29679101	Intergenic
rs112819894	0.291343	0	0.116804	0.116804	16.5515	111.379	1.56833	6	29679143	Intergenic
rs112435370	0.291673	0	0.142847	0.142847	15.4888	111.738	1.46527	6	29679170	Intergenic
rs113287721	0.29145	0	0.0839024	0.0839024	18.2547	111.537	1.72848	6	29679189	Intergenic
rs111266045	0.0342688	0	0.581113	0.581113	-2.31814	17.6514	-0.55176	6	29679235	Intergenic
rs112230249	0.0342956	0	0.580143	0.580143	-2.32409	17.6514	-0.553176	6	29679406	Intergenic
rs111327292	0.291531	0	0.0950986	0.0950986	17.623	111.48	1.66909	6	29679417	Intergenic
rs112457839	0.291522	0	0.115382	0.115382	16.6381	111.673	1.57445	6	29679431	Intergenic
rs113665324	0.291325	0	0.113232	0.113232	16.7253	111.513	1.58383	6	29679434	Intergenic
rs112588103	0.291575	0	0.122126	0.122126	16.3382	111.696	1.54591	6	29679466	Intergenic
rs113002084	0.291763	0	0.105976	0.105976	17.1089	112.013	1.61655	6	29679471	Intergenic
rs112417306	0.031582	0	0.84214	0.84214	-0.80398	16.2966	-0.199157	6	29679491	Intergenic
rs112485898	0.291575	0	0.0634585	0.0634585	19.6269	111.831	1.85597	6	29679551	Intergenic
rs113131557	0.184172	0	0.573164	0.573164	5.10369	82.0614	0.563397	6	29679602	Intergenic
rs112675483	0.2917	0	0.0741038	0.0741038	18.9157	112.175	1.78597	6	29679621	Intergenic
rs113462537	0.291548	0	0.0759861	0.0759861	18.8103	112.371	1.77447	6	29679760	Intergenic
rs112096744	0.291727	0	0.0762231	0.0762231	18.7971	112.395	1.77303	6	29679799	Intergenic
rs116177889	0.291897	0	0.0885397	0.0885397	18.0444	112.248	1.70315	6	29679801	Intergenic
rs115165011	0.0342688	0	0.595516	0.595516	-2.22054	17.4967	-0.53086	6	29679802	Intergenic
rs111740576	0.291709	0	0.0726074	0.0726074	19.0087	112.107	1.79529	6	29679851	Intergenic
rs112733916	0.0715459	0	0.676143	0.676143	-2.4944	35.6563	-0.417732	6	29679908	Intergenic
rs112236994	0.291807	0	0.0767014	0.0767014	18.7539	112.243	1.77015	6	29679981	Intergenic
rs111646744	0.231018	0	0.427157	0.427157	7.85609	97.8814	0.794066	6	29680021	Intergenic
rs114437340	0.29145	0	0.0727175	0.0727175	18.9924	112.001	1.7946	6	29680072	Intergenic
rs116931068	0.0102923	0	0.151848	0.151848	-3.42786	5.7218	-1.43303	6	29680075	Intergenic
rs111768102	0.291736	0	0.0642351	0.0642351	19.6	112.179	1.85054	6	29680084	Intergenic
rs112067469	0.291825	0	0.0631124	0.0631124	19.6801	112.144	1.8584	6	29680098	Intergenic
rs113733047	0.291593	0	0.0732774	0.0732774	18.9516	111.958	1.7911	6	29680106	Intergenic
rs112277691	0.291388	0	0.0732834	0.0732834	18.9267	111.668	1.79106	6	29680142	Intergenic
rs112585433	0.291414	0	0.0647179	0.0647179	19.5128	111.587	1.8472	6	29680152	Intergenic
rs113000295	0.291638	0	0.0585849	0.0585849	19.972	111.512	1.8913	6	29680205	Intergenic
rs113049430	0.291522	0	0.0626318	0.0626318	19.6465	111.354	1.8618	6	29680270	Intergenic
rs113125600	0.230964	0	0.437633	0.437633	7.66247	97.453	0.776196	6	29680302	Intergenic
rs111407305	0.291745	0	0.112526	0.112526	16.753	111.446	1.58694	6	29680492	Intergenic
rs111694070	0.291897	0	0.100689	0.100689	17.3353	111.523	1.64152	6	29680543	Intergenic
rs113476484	0.291531	0	0.0812012	0.0812012	18.4072	111.43	1.74376	6	29680547	Intergenic
rs112233279	0.291406	0	0.0925973	0.0925973	17.7429	111.294	1.68185	6	29680587	Intergenic
rs112236599	0.291486	0	0.0767058	0.0767058	18.667	111.209	1.77013	6	29680605	Intergenic
rs114019847	0.0330191	0	0.115083	0.115083	-6.56956	17.3819	-1.57575	6	29680657	Intergenic
rs114468601	0.0598165	0	0.10629	0.0405898	11.1006	29.3876	2.0477	6	29680714	Intergenic
rs113662219	0.291298	0	0.105946	0.105946	17.0456	111.167	1.61669	6	29680758	Intergenic
rs112678179	0.291423	0	0.0889932	0.0889932	17.9195	111.015	1.70073	6	29680768	Intergenic
rs112889323	0.291361	0	0.0933303	0.0933303	17.6952	111.194	1.67809	6	29680789	Intergenic
rs113837568	0.291173	0	0.0531239	0.0531239	20.4014	111.288	1.93391	6	29680915	Intergenic
rs113130140	0.291388	0	0.106627	0.106627	17.0126	111.168	1.61354	6	29680967	Intergenic
rs112581417	0.291772	0	0.0810964	0.0810964	18.3966	111.225	1.74436	6	29680971	Intergenic
rs113628764	0.0342867	0	0.592432	0.592432	-2.2372	17.466	-0.535314	6	29681005	Intergenic
rs115400367	0.291593	0	0.0766532	0.0766532	18.6882	111.422	1.77044	6	29681087	Intergenic
rs113258814	0.0715816	0	0.683784	0.683784	-2.42582	35.4713	-0.407305	6	29681161	Intergenic
rs116489044	0.0270205	0	0.8662	0.8662	-0.618463	13.4739	-0.168487	6	29681251	Intergenic
rs113976707	0.211951	0	0.463758	0.463758	-7.08408	93.4861	-0.732673	6	29681293	Intergenic
rs115999928	0.0268866	0	0.859094	0.859094	-0.652217	13.4974	-0.177528	6	29681299	Intergenic
rs113249710	0.0343135	0	0.577535	0.577535	-2.32934	17.4894	-0.556988	6	29681302	Intergenic
rs113123844	0.2917	0	0.0822411	0.0822411	18.3392	111.364	1.73783	6	29681317	Intergenic
rs111402792	0.291539	0	0.0829456	0.0829456	18.2848	111.214	1.73384	6	29681326	Intergenic
rs112277946	0.291441	0	0.0905415	0.0905415	17.8315	110.993	1.69255	6	29681357	Intergenic
rs115719171	0.291539	0	0.0793621	0.0793621	18.4933	111.115	1.7544	6	29681463	Intergenic
rs113073191	0.0342599	0	0.593762	0.593762	-2.22572	17.4119	-0.533393	6	29681608	Intergenic
rs114930703	0.161811	0	0.777548	0.777548	2.44205	74.7173	0.282516	6	29681700	Intergenic
rs115402806	0.0121847	0	0.713177	0.713177	-0.954322	6.73994	-0.367593	6	29681742	Intergenic
rs116574428	0.29162	0	0.0994838	0.0994838	17.3605	111.057	1.64736	6	29681862	Intergenic
rs114138958	0.0121311	0	0.504705	0.504705	1.58318	5.63215	0.667105	6	29681878	Intergenic
rs116446939	0.291566	0	0.0772464	0.0772464	18.6103	110.94	1.76689	6	29681879	Intergenic
rs115928303	0.0102565	0	0.163619	0.163619	-3.3094	5.64409	-1.393	6	29681967	Intergenic
rs116659461	0.0599147	0	0.0805912	0.0266534	12.0203	29.4085	2.21656	6	29682059	Intergenic
rs114202938	0.0597897	0	0.0598155	0.0598155	10.1629	29.1562	1.88215	6	29682103	Intergenic
rs116675636	0.0224591	0	0.164892	0.164892	4.59662	10.9546	1.3888	6	29682214	Intergenic
rs114676898	0.211897	0	0.46349	0.46349	-7.074	93.1083	-0.733113	6	29682239	Intergenic
rs111489931	0.291656	0	0.0755348	0.0755348	18.7247	111.008	1.7772	6	29682400	Intergenic
rs112054475	0.182395	0	0.746449	0.746449	2.93993	82.679	0.323325	6	29682476	Intergenic
rs113391619	0.291888	0	0.067596	0.067596	19.2896	111.388	1.82769	6	29682487	Intergenic
rs111909292	0.292789	0	0.0715198	0.0715198	19.0237	111.43	1.80216	6	29682542	Intergenic
rs112897290	0.291861	0	0.0659999	0.0659999	19.393	111.275	1.83842	6	29682570	Intergenic
rs116539943	0.291977	0	0.0458428	0.0458428	21.0339	110.957	1.99684	6	29682572	Intergenic
rs111397189	0.211835	0	0.450326	0.450326	-7.28122	93.0382	-0.754872	6	29682605	Intergenic
rs111690827	0.292004	0	0.0981458	0.0981458	17.4238	110.984	1.65391	6	29682617	Intergenic
rs112393193	0.184145	0	0.706881	0.706881	3.43034	83.2121	0.376048	6	29682667	Intergenic
rs111300518	0.0343313	0	0.591809	0.591809	-2.24247	17.4894	-0.536216	6	29682672	Intergenic
rs113390266	0.291977	0	0.0829796	0.0829796	18.2635	110.979	1.73365	6	29682701	Intergenic
rs116360464	0.291772	0	0.062649	0.062649	19.6032	110.879	1.86167	6	29682866	Intergenic
rs115744754	0.459822	0	0.495469	0.495469	-7.90422	134.466	-0.681636	6	29682889	Intergenic
rs111588235	0.29195	0	0.0534972	0.0534972	20.3359	110.921	1.93089	6	29682901	Intergenic
rs114838560	0.0726706	0	0.624967	0.624967	-2.93462	36.0413	-0.488823	6	29683012	Intergenic
rs115140934	0.291816	0	0.0777901	0.0777901	18.5398	110.505	1.76365	6	29683528	Intergenic
rs114101019	0.190465	0	0.809986	0.809986	2.22637	85.7368	0.240444	6	29683542	Intergenic
rs114785474	0.0161123	0	0.892989	0.892989	-0.364146	7.32758	-0.134523	6	29683544	Intergenic
rs114740637	0.211906	0	0.468334	0.468334	-6.9932	92.9919	-0.725193	6	29683808	Intergenic
rs10223564	0.018576	0	0.674838	0.674838	1.28973	9.45136	0.419518	6	29683827	Intergenic
rs112068353	0.458278	0	0.465373	0.465373	-8.43299	133.44	-0.730028	6	29683944	Intergenic
rs116456446	0.212183	0	0.511735	0.511735	-6.32624	92.9606	-0.656139	6	29683974	Intergenic
rs115930517	0.0224501	0	0.916398	0.916398	0.357657	11.6087	0.104972	6	29684037	Intergenic
rs115128636	0.153652	0	0.266897	0.266897	9.28916	70.0038	1.11024	6	29684204	Intergenic
rs115824095	0.0276097	0	0.980453	0.980453	0.0901842	13.5489	0.0245007	6	29684301	Intergenic
rs114430016	0.0122472	0	0.506542	0.506542	1.59109	5.73789	0.664232	6	29684478	Intergenic
rs113682850	0.0355542	0	0.523514	0.523514	-2.70915	18.0348	-0.637937	6	29684542	Intergenic
rs114499441	0.232794	0	0.88288	0.88288	-1.45069	96.9695	-0.147319	6	29684634	Intergenic
rs147512102	0.0152911	0	0.611803	0.611803	-1.4198	7.82677	-0.507501	6	29684818	Intergenic
rs111482561	0.232803	0	0.884803	0.884803	-1.42628	96.9117	-0.144883	6	29684967	Intergenic
rs113323627	0.164337	0	0.673723	0.673723	3.578	72.2151	0.421043	6	29684994	Intergenic
rs7738919	0.164319	0	0.58745	0.58745	4.60899	72.1701	0.542535	6	29685025	Intergenic
rs75955200	0.164319	0	0.589845	0.589845	4.57776	72.1161	0.53906	6	29685026	Intergenic
rs75989994	0.16439	0	0.672435	0.672435	3.59079	72.1262	0.422808	6	29685105	Intergenic
rs74358025	0.164399	0	0.666568	0.666568	3.6601	72.1619	0.430863	6	29685155	Intergenic
rs1611352	0.153259	0	0.364805	0.364805	7.551	69.4251	0.906247	6	29685277	Intergenic
rs77942531	0.164364	0	0.669714	0.669714	3.62201	72.1074	0.42654	6	29685450	Intergenic
rs9258157	0.164399	0	0.590962	0.590962	4.56636	72.1896	0.537443	6	29688099	Intergenic
rs148959925	0.164373	0	0.5902	0.5902	4.57543	72.18	0.538547	6	29688180	Intergenic
rs9258159	0.0697963	0	0.224889	0.224889	-7.04249	33.6729	-1.21363	6	29688285	Intergenic
rs138655054	0.164408	0	0.660055	0.660055	3.73378	72.0632	0.439838	6	29688485	Intergenic
rs112955228	0.386151	0	0.586081	0.586081	6.16718	128.274	0.544524	6	29688501	Intergenic
rs151253088	0.0188171	0	0.679364	0.679364	1.27242	9.47685	0.413332	6	29688574	Intergenic
rs1632959	0.153197	0	0.365632	0.365632	7.53802	69.4253	0.904686	6	29688641	Intergenic
rs112445461	0.121391	0	0.270965	0.270965	8.37789	57.9188	1.10084	6	29688643	Intergenic
rs112963767	0.232785	0	0.884803	0.884803	-1.42628	96.9118	-0.144883	6	29688667	Intergenic
rs149431003	0.0187367	0	0.676959	0.676959	1.27914	9.42669	0.416617	6	29688674	Intergenic
rs140491297	0.164399	0	0.590927	0.590927	4.56537	72.1448	0.537494	6	29688814	Intergenic
rs149039997	0.165542	0	0.706678	0.706678	3.20196	72.3955	0.376322	6	29688869	Intergenic
rs149571800	0.165453	0	0.703059	0.703059	3.24238	72.3495	0.381194	6	29688884	Intergenic
rs1632447	0.15325	0	0.368046	0.368046	7.50304	69.4792	0.900139	6	29688886	Intergenic
rs149658481	0.164355	0	0.590065	0.590065	4.57424	72.0903	0.538742	6	29688900	Intergenic
rs9258167	0.164408	0	0.670246	0.670246	3.61494	72.0724	0.42581	6	29688973	Intergenic
rs150380327	0.164435	0	0.590046	0.590046	4.57422	72.082	0.53877	6	29689003	Intergenic
rs112897220	0.165854	0	0.527069	0.527069	5.39408	72.7334	0.632486	6	29689127	Intergenic
rs111810215	0.153286	0	0.361805	0.361805	7.59722	69.4041	0.911931	6	29689164	Intergenic
rs144058661	0.164515	0	0.595578	0.595578	4.50719	72.1107	0.53077	6	29689202	Intergenic
rs140260698	0.164489	0	0.588585	0.588585	4.59163	72.0641	0.540887	6	29689249	Intergenic
rs112947265	0.0627533	0	0.386742	0.386742	-4.85293	31.4365	-0.865541	6	29689254	Intergenic
rs150448630	0.164515	0	0.59661	0.59661	4.49426	72.1014	0.529281	6	29689532	Intergenic
rs9258170	0.164489	0	0.670871	0.670871	3.6061	72.0101	0.424953	6	29689590	Intergenic
rs17875375	0.0318319	0	0.83807	0.83807	-0.824059	16.2598	-0.204362	6	29689631	Intergenic
rs9258171	0.164489	0	0.690614	0.690614	3.37865	72.0563	0.398022	6	29689717	Intergenic
rs143034823	0.164587	0	0.613219	0.613219	4.29144	72.0759	0.505484	6	29689973	Intergenic
rs150550814	0.164533	0	0.608039	0.608039	4.3536	72.0568	0.512875	6	29690002	Intergenic
rs9258174	0.164533	0	0.690615	0.690615	3.37865	72.0568	0.39802	6	29690026	Intergenic
rs145994755	0.211674	0	0.555186	0.555186	-5.55978	88.7976	-0.590006	6	29690056	Intergenic
rs143970027	0.164578	0	0.690616	0.690616	3.37865	72.0574	0.398019	6	29690125	Intergenic
rs145589747	0.164524	0	0.52321	0.52321	5.41477	71.9394	0.638406	6	29690228	Intergenic
rs9258177	0.38633	0	0.906362	0.906362	-1.33108	128.052	-0.117628	6	29690539	Intergenic
rs55875967	0.0884705	0	0.0936371	0.0936371	-11.0797	43.6758	-1.67652	6	29690658	Intergenic
rs143621629	0.198454	0	0.423038	0.423038	-7.39049	85.0953	-0.801162	6	29690662	Intergenic
rs77941245	0.487101	0	0.619423	0.619423	-5.85309	138.879	-0.496668	6	29690669	Intergenic
rs3998799	0.385232	0	0.662512	0.662512	-4.91795	126.971	-0.436447	6	29690694	Intergenic
rs142667903	0.0342599	0	0.971329	0.971329	-0.148663	17.1089	-0.0359411	6	29690741	Intergenic
rs142327008	0.0153893	0	0.611807	0.611807	-1.4198	7.82692	-0.507496	6	29690838	Intergenic
rs56044823	0.059879	0	0.079815	0.0260018	12.01	29.1047	2.22619	6	29691003	Intergenic
rs1362126	0.385366	0	0.665093	0.665093	-4.87608	126.877	-0.432892	6	29691019	Intergenic
rs1362125	0.449387	0	0.432644	0.432644	-8.98296	131.057	-0.784675	6	29691090	Intergenic
rs145530698	0.164596	0	0.704378	0.704378	3.21995	72.022	0.379417	6	29691097	Intergenic
rs151036493	0.164667	0	0.626842	0.626842	4.12732	72.069	0.486177	6	29691140	Intergenic
rs2076183	0.164605	0	0.62366	0.62366	4.15969	71.8693	0.49067	6	29691303	Intergenic
rs138034083	0.15333	0	0.369353	0.369353	7.47158	69.275	0.897686	6	29691390	Intergenic
rs150724074	0.153304	0	0.369353	0.369353	7.47158	69.2751	0.897685	6	29691391	Intergenic
rs2076182	0.164756	0	0.62616	0.62616	4.1306	71.8987	0.487139	6	29691713	Intergenic
rs2076181	0.16473	0	0.626445	0.626445	4.12745	71.9076	0.486737	6	29691744	Intergenic
rs2076179	0.448655	0	0.404416	0.404416	-9.54537	131.07	-0.833761	6	29691772	Intergenic
rs2076178	0.21387	0	0.591962	0.591962	-5.05964	89.1081	-0.535995	6	29691774	Intergenic
rs17875381	0.055746	0	0.593879	0.593879	-2.83348	28.2373	-0.533223	6	29691800	Intergenic
rs2072895	0.44869	0	0.396374	0.396374	-9.7117	131.124	-0.848115	6	29691857	Intergenic
rs150056863	0.15325	0	0.369854	0.369854	7.46378	69.2753	0.896746	6	29692305	Intergenic
rs146788589	0.164676	0	0.623245	0.623245	4.16469	71.8701	0.491257	6	29692334	Intergenic
rs149324230	0.169461	0	0.413242	0.413242	7.68946	88.3225	0.818202	6	29692433	Intergenic
rs142906391	0.130666	0	0.222967	0.222967	9.54839	61.3882	1.21868	6	29692470	Intergenic
rs146784448	0.153214	0	0.369776	0.369776	7.46501	69.2754	0.896894	6	29692562	Intergenic
rs112736375	0.0318497	0	0.827575	0.827575	-0.879566	16.3069	-0.217812	6	29692623	Intergenic
rs112851510	0.153214	0	0.370181	0.370181	7.46103	69.3189	0.896133	6	29692634	Intergenic
rs145785969	0.164631	0	0.707007	0.707007	3.18655	71.8696	0.375879	6	29692729	Intergenic
rs146403415	0.153295	0	0.38211	0.38211	7.27622	69.3065	0.874015	6	29693011	Intergenic
rs139732867	0.164739	0	0.628208	0.628208	4.10456	71.8445	0.48425	6	29693113	Intergenic
rs150767875	0.0123096	0	0.692247	0.692247	-1.03341	6.81681	-0.395808	6	29693183	Intergenic
rs147633137	0.0342956	0	0.965942	0.965942	-0.176854	17.1556	-0.0426984	6	29693448	Intergenic
rs150336061	0.164685	0	0.62346	0.62346	4.16238	71.8794	0.490952	6	29693499	Intergenic
rs114325231	0.0603788	0	0.0921683	0.0318266	11.5854	29.1289	2.14658	6	29693726	Intergenic
rs2735061	0.172996	0	0.902069	0.902069	1.09023	78.5031	0.123048	6	29693938	Intergenic
rs143068279	0.233401	0	0.839851	0.839851	-1.99362	97.3244	-0.202084	6	29693969	Intergenic
rs1059174	0.153268	0	0.370609	0.370609	7.45549	69.3397	0.895334	6	29694427	Intergenic
rs62391801	0.0603967	0	0.0927389	0.0321929	11.5755	29.2034	2.14201	6	29694443	Intergenic
rs145459430	0.164649	0	0.619749	0.619749	4.20637	71.8606	0.496206	6	29694570	Intergenic
rs151018746	0.164578	0	0.614126	0.614126	4.27162	71.778	0.504193	6	29694680	Intergenic
rs145752334	0.164587	0	0.618662	0.618662	4.21728	71.7873	0.497747	6	29694681	Intergenic
rs17875384	0.0318676	0	0.838071	0.838071	-0.824059	16.2598	-0.204362	6	29694777	Intergenic
rs1419696	0.233508	0	0.834742	0.834742	-2.05762	97.2753	-0.208624	6	29695180	Intergenic
rs143726784	0.0123186	0	0.533545	0.533545	1.48771	5.70974	0.622603	6	29695199	Intergenic
rs138682370	0.448557	0	0.405226	0.405226	-9.53088	131.124	-0.832325	6	29695305	Intergenic
rs141709411	0.448583	0	0.405225	0.405225	-9.53088	131.123	-0.832325	6	29695466	Intergenic
rs145715436	0.233508	0	0.834742	0.834742	-2.05762	97.2753	-0.208624	6	29695502	Intergenic
rs144691325	0.164631	0	0.619475	0.619475	4.2078	71.7971	0.496594	6	29695600	Intergenic
rs17875387	0.0318408	0	0.83807	0.83807	-0.824059	16.2598	-0.204362	6	29695610	Intergenic
rs112330360	0.448557	0	0.405226	0.405226	-9.53088	131.124	-0.832325	6	29695713	Intergenic
rs17875388	0.0153893	0	0.611807	0.611807	-1.4198	7.82692	-0.507496	6	29695769	Intergenic
rs55672647	0.0603699	0	0.091455	0.0315227	11.6168	29.1829	2.15041	6	29695808	Intergenic
rs144229973	0.448566	0	0.405226	0.405226	-9.53088	131.124	-0.832325	6	29695854	Intergenic
rs6934884	0.0227447	0	0.184188	0.184188	4.45422	11.2504	1.32797	6	29695859	Intergenic
rs148810432	0.16464	0	0.619475	0.619475	4.2078	71.7972	0.496594	6	29696117	Intergenic
rs143318530	0.164614	0	0.619475	0.619475	4.2078	71.7969	0.496595	6	29696118	Intergenic
rs140404349	0.153268	0	0.376057	0.376057	7.37152	69.3501	0.885184	6	29696209	Intergenic
rs141366750	0.16464	0	0.625491	0.625491	4.13595	71.8064	0.488083	6	29696245	Intergenic
rs145524210	0.164739	0	0.627919	0.627919	4.10722	71.8168	0.484657	6	29696654	Intergenic
rs138336638	0.233348	0	0.837423	0.837423	-2.02427	97.3246	-0.20519	6	29696656	Intergenic
rs144548874	0.218271	0	0.74452	0.74452	-3.13865	92.7657	-0.325873	6	29696657	Intergenic
rs113936806	0.164631	0	0.619475	0.619475	4.2078	71.7971	0.496594	6	29696849	Intergenic
rs111669743	0.218333	0	0.744522	0.744522	-3.13867	92.7689	-0.32587	6	29696852	Intergenic
rs115948309	0.016032	0	0.884698	0.884698	0.424663	8.57546	0.145016	6	29697240	Intergenic
rs116097536	0.0603788	0	0.0914735	0.0315227	11.6168	29.1829	2.15041	6	29697420	Intergenic
rs116487184	0.230777	0	0.65207	0.65207	-4.43952	96.947	-0.450888	6	29697473	Intergenic
rs116000478	0.320595	0	0.19451	0.19451	13.8102	113.313	1.29735	6	29697517	Intergenic
rs114810113	0.211103	0	0.601283	0.601283	-4.91325	88.4038	-0.522557	6	29697681	Intergenic
rs115197866	0.113902	0	0.857061	0.857061	1.33211	54.6984	0.180116	6	29697693	Intergenic
rs114965474	0.230411	0	0.679057	0.679057	-4.07324	96.9175	-0.413751	6	29697757	Intergenic
rs116135523	0.199025	0	0.539998	0.539998	5.61908	84.0758	0.612816	6	29697898	Intergenic
rs116749721	0.3929	0	0.56308	0.56308	-6.51477	126.92	-0.578273	6	29698031	Intergenic
rs115146962	0.0726528	0	0.38456	0.38456	-5.12216	34.7011	-0.869524	6	29698036	Intergenic
rs111671543	0.18635	0	0.920195	0.920195	-0.913236	83.0873	-0.100188	6	29698050	Intergenic
rs114933426	0.149974	0	0.439835	0.439835	6.29256	66.3573	0.772472	6	29698404	Intergenic
rs116583219	0.153152	0	0.424396	0.424396	6.6395	69.0838	0.798817	6	29698426	Intergenic
rs116365947	0.268705	0	0.444043	0.444043	7.90045	106.548	0.765384	6	29698661	Intergenic
rs115750328	0.152036	0	0.396499	0.396499	7.024	68.6262	0.847891	6	29698781	Intergenic
rs111780130	0.275668	0	0.450085	0.450085	-7.84853	107.986	-0.755273	6	29698821	Intergenic
rs112578488	0.156044	0	0.556247	0.556247	4.93077	70.2177	0.588425	6	29699009	Intergenic
rs113017992	0.449164	0	0.961602	0.961602	0.552781	131.839	0.0481429	6	29699055	Intergenic
rs113221426	0.411333	0	0.465421	0.465421	-8.27364	128.472	-0.72995	6	29699156	Intergenic
rs115549861	0.0115509	0	0.760658	0.760658	-0.772563	6.4322	-0.304617	6	29699253	Intergenic
rs114502295	0.150867	0	0.397514	0.397514	6.90878	66.6792	0.84607	6	29699385	Intergenic
rs113443633	0.0317426	0	0.850055	0.850055	-0.763014	16.29	-0.189048	6	29699394	Intergenic
rs113561062	0.426687	0	0.922465	0.922465	1.11471	131.17	0.0973298	6	29699448	Intergenic
rs114230341	0.188438	0	0.761383	0.761383	-2.78232	83.9505	-0.303665	6	29699498	Intergenic
rs114794625	0.0511756	0	0.809589	0.809589	-1.22753	25.9531	-0.240956	6	29699540	Intergenic
rs116217611	0.41128	0	0.469275	0.469275	-8.2063	128.595	-0.72366	6	29699713	Intergenic
rs116837732	0.426847	0	0.862777	0.862777	1.9806	131.311	0.17284	6	29699784	Intergenic
rs115576003	0.0231821	0	0.798721	0.798721	0.882515	11.9772	0.255002	6	29699863	Intergenic
rs115374407	0.426758	0	0.920028	0.920028	1.15026	131.261	0.100399	6	29700079	Intergenic
rs114746757	0.218592	0	0.730417	0.730417	-3.32451	93.0892	-0.34457	6	29700183	Intergenic
rs139824631	0.427383	0	0.885292	0.885292	1.65543	131.675	0.144264	6	29700500	Intergenic
rs150563035	0.061093	0	0.0997487	0.0355385	11.4226	29.5255	2.10217	6	29700504	Intergenic
rs111734410	0.198356	0	0.479649	0.479649	-6.52107	85.1062	-0.706868	6	29700519	Intergenic
rs115716048	0.149635	0	0.364079	0.364079	7.39146	66.3213	0.90762	6	29700524	Intergenic
rs111924381	0.157017	0	0.505446	0.505446	5.61664	71.1337	0.665946	6	29700576	Intergenic
rs112084183	0.427169	0	0.863482	0.863482	1.97233	131.579	0.171944	6	29700615	Intergenic
rs142739454	0.15001	0	0.383154	0.383154	7.11397	66.5414	0.872099	6	29700763	Intergenic
rs115898282	0.192634	0	0.603348	0.603348	-4.73927	83.1953	-0.519592	6	29700820	Intergenic
rs115999462	0.422705	0	0.431806	0.431806	-8.94637	129.519	-0.786105	6	29700840	Intergenic
rs149166297	0.0115777	0	0.758829	0.758829	-0.781917	6.48618	-0.307019	6	29700898	Intergenic
rs143341623	0.0317248	0	0.854581	0.854581	-0.740947	16.344	-0.183277	6	29700905	Intergenic
rs114135261	0.427071	0	0.871334	0.871334	1.85759	131.541	0.161964	6	29700978	Intergenic
rs116456125	0.0710728	0	0.317019	0.317019	-5.87032	34.4192	-1.0006	6	29701023	Intergenic
rs115929641	0.0188438	0	0.678974	0.678974	1.26874	9.3979	0.413864	6	29701131	Intergenic
rs116149770	0.423428	0	0.409918	0.409918	-9.37638	129.472	-0.824038	6	29701308	Intergenic
rs114837462	0.011533	0	0.760725	0.760725	-0.770791	6.40646	-0.304528	6	29701476	Intergenic
rs115635501	0.423437	0	0.396377	0.396377	-9.66087	129.757	-0.848109	6	29701564	Intergenic
rs114963198	0.149849	0	0.369502	0.369502	7.31317	66.41	0.897406	6	29701661	Intergenic
rs114250926	0.0115241	0	0.760726	0.760726	-0.770791	6.40647	-0.304528	6	29701744	Intergenic
rs116677797	0.149894	0	0.381541	0.381541	7.13459	66.4754	0.875061	6	29701800	Intergenic
rs116549210	0.027324	0	0.88779	0.88779	0.529635	14.0895	0.141101	6	29701862	Intergenic
rs116115445	0.150331	0	0.275248	0.275248	8.91543	66.7712	1.09106	6	29701943	Intergenic
rs114851995	0.269312	0	0.689213	0.689213	-4.12175	106.221	-0.399924	6	29702061	Intergenic
rs115240225	0.173013	0	0.875383	0.875383	-1.39317	78.9186	-0.156824	6	29702206	Intergenic
rs114000627	0.422759	0	0.419841	0.419841	-9.19022	129.787	-0.806698	6	29702510	Intergenic
rs116742731	0.0599682	0	0.0871591	0.0296441	11.736	29.1202	2.17481	6	29702574	Intergenic
rs150299534	0.011542	0	0.770523	0.770523	-0.742883	6.48624	-0.291691	6	29702618	Intergenic
rs111646935	0.411958	0	0.445961	0.445961	-8.66137	129.144	-0.762166	6	29702679	Intergenic
rs112951551	0.42616	0	0.834084	0.834084	2.40396	131.711	0.209467	6	29702709	Intergenic
rs116764691	0.0188081	0	0.6588	0.6588	1.35187	9.37284	0.441571	6	29702824	Intergenic
rs114840908	0.0188081	0	0.6588	0.6588	1.35187	9.37284	0.441571	6	29702877	Intergenic
rs116636592	0.149706	0	0.377078	0.377078	7.19574	66.3653	0.883293	6	29703018	Intergenic
rs112590836	0.42317	0	0.41743	0.41743	-9.24349	129.942	-0.810889	6	29703094	Intergenic
rs114986767	0.0115509	0	0.775077	0.775077	-0.726279	6.46046	-0.28574	6	29703178	Intergenic
rs111776447	0.423607	0	0.399943	0.399943	-9.59149	129.848	-0.841722	6	29703262	Intergenic
rs114550169	0.426276	0	0.826347	0.826347	2.51815	131.745	0.219389	6	29703433	Intergenic
rs114075021	0.149608	0	0.379126	0.379126	7.16603	66.3861	0.879509	6	29703823	Intergenic
rs114713433	0.156464	0	0.431546	0.431546	6.62396	70.9224	0.786549	6	29704083	Intergenic
rs111400249	0.0518273	0	0.284114	0.284114	-5.53013	26.6558	-1.07112	6	29704237	Intergenic
rs116004758	0.42258	0	0.440968	0.440968	-8.77999	129.83	-0.77056	6	29704259	Intergenic
rs115013094	0.269312	0	0.685443	0.685443	-4.18181	106.591	-0.405046	6	29704316	Intergenic
rs116684882	0.156482	0	0.494969	0.494969	5.74709	70.9224	0.682427	6	29704379	Intergenic
rs113333772	0.357828	0	0.262419	0.262419	12.3321	121.089	1.12069	6	29704400	Intergenic
rs115518914	0.14968	0	0.37701	0.37701	7.1991	66.4083	0.88342	6	29704443	Intergenic
rs115154515	0.150269	0	0.382536	0.382536	7.12046	66.49	0.873232	6	29704545	Intergenic
rs114399035	0.423553	0	0.405944	0.405944	-9.47052	129.864	-0.831053	6	29704547	Intergenic
rs116878102	0.0115241	0	0.775078	0.775078	-0.726279	6.4605	-0.28574	6	29704556	Intergenic
rs116550604	0.269268	0	0.691667	0.691667	-4.09359	106.541	-0.396594	6	29704633	Intergenic
rs115356536	0.222814	0	0.556087	0.556087	-5.62252	91.2277	-0.588664	6	29704638	Intergenic
rs116833510	0.42633	0	0.819962	0.819962	2.6127	131.783	0.227594	6	29704673	Intergenic
rs115603960	0.188376	0	0.759548	0.759548	-2.80946	84.2545	-0.306074	6	29704833	Intergenic
rs115479327	0.0187992	0	0.660844	0.660844	1.34888	9.45183	0.438748	6	29704834	Intergenic
rs115042142	0.0114973	0	0.803338	0.803338	-0.63171	6.43477	-0.24903	6	29704897	Intergenic
rs111757845	0.411869	0	0.450367	0.450367	-8.57939	129.195	-0.754803	6	29704921	Intergenic
rs114549249	0.0115241	0	0.78986	0.78986	-0.677359	6.4605	-0.266493	6	29704988	Intergenic
rs111972477	0.269196	0	0.716097	0.716097	-3.7512	106.39	-0.36368	6	29705028	Intergenic
rs114036360	0.149849	0	0.378907	0.378907	7.17237	66.4425	0.879913	6	29705084	Intergenic
rs115130761	0.0187814	0	0.658799	0.658799	1.35187	9.37277	0.441572	6	29705169	Intergenic
rs116599065	0.423411	0	0.399228	0.399228	-9.61007	129.956	-0.843002	6	29705219	Intergenic
rs111693431	0.0518273	0	0.286334	0.286334	-5.52026	26.8066	-1.0662	6	29705402	Intergenic
rs114545545	0.423545	0	0.401178	0.401178	-9.56959	129.935	-0.839519	6	29705405	Intergenic
rs115782806	0.0709389	0	0.315007	0.315007	-5.89604	34.4339	-1.00477	6	29705479	Intergenic
rs114133989	0.426205	0	0.832058	0.832058	2.43404	131.743	0.212062	6	29705507	Intergenic
rs112085447	0.423571	0	0.405941	0.405941	-9.47527	129.993	-0.831057	6	29705659	Intergenic
rs113784517	0.411726	0	0.45105	0.45105	-8.56715	129.216	-0.753666	6	29705688	Intergenic
rs112966586	0.121882	0	0.230923	0.230923	9.13814	58.1851	1.19799	6	29705772	Intergenic
rs113085364	0.426222	0	0.826782	0.826782	2.51315	131.892	0.218831	6	29705810	Intergenic
rs111507394	0.15616	0	0.408446	0.408446	6.95227	70.7341	0.826632	6	29705824	Intergenic
rs114005591	0.42358	0	0.395296	0.395296	-9.69439	130.062	-0.850052	6	29706049	Intergenic
rs116566177	0.172558	0	0.895396	0.895396	-1.16867	79.0067	-0.13148	6	29706050	Intergenic
rs115950596	0.423348	0	0.411441	0.411441	-9.36091	129.888	-0.821361	6	29706128	Intergenic
rs114485651	0.149715	0	0.377723	0.377723	7.19538	66.5384	0.8821	6	29706180	Intergenic
rs115511665	0.149831	0	0.370722	0.370722	7.29929	66.4963	0.895121	6	29706226	Intergenic
rs116285139	0.0116937	0	0.776432	0.776432	-0.724504	6.50923	-0.283972	6	29706228	Intergenic
rs116519149	0.423312	0	0.406619	0.406619	-9.46751	130.156	-0.829858	6	29706277	Intergenic
rs142867641	0.0114616	0	0.798118	0.798118	-0.642062	6.30099	-0.255783	6	29706372	Intergenic
rs115621395	0.0187814	0	0.658799	0.658799	1.35187	9.37277	0.441572	6	29706428	Intergenic
rs116156514	0.070805	0	0.324487	0.324487	-5.76438	34.2284	-0.98528	6	29706691	Intergenic
rs114900823	0.269259	0	0.685353	0.685353	-4.18533	106.705	-0.405169	6	29706793	Intergenic
rs115754220	0.0188081	0	0.659872	0.659872	1.34913	9.39782	0.44009	6	29706850	Intergenic
rs114055725	0.269143	0	0.699111	0.699111	-3.99361	106.754	-0.386521	6	29706889	Intergenic
rs115058789	0.269286	0	0.69644	0.69644	-4.03292	106.861	-0.39013	6	29706900	Intergenic
rs112691249	0.156241	0	0.402317	0.402317	7.0372	70.6056	0.837491	6	29706933	Intergenic
rs114203302	0.149706	0	0.369403	0.369403	7.31103	66.3437	0.897592	6	29707043	Intergenic
rs116291048	0.214504	0	0.737397	0.737397	-3.17269	89.5329	-0.335302	6	29707050	Intergenic
rs115790172	0.263046	0	0.816854	0.816854	-2.37911	105.531	-0.231593	6	29707267	Intergenic
rs116252113	0.149885	0	0.381905	0.381905	7.13491	66.5833	0.874391	6	29707307	Intergenic
rs115523226	0.018826	0	0.664622	0.664622	1.33083	9.42284	0.433541	6	29707414	Intergenic
rs116806048	0.0600307	0	0.0843956	0.0282214	11.8516	29.1744	2.19419	6	29707523	Intergenic
rs114875166	0.149688	0	0.376075	0.376075	7.20734	66.3003	0.885151	6	29707530	Intergenic
rs115455979	0.423473	0	0.406197	0.406197	-9.47926	130.245	-0.830604	6	29707546	Intergenic
rs114785960	0.149796	0	0.383127	0.383127	7.11311	66.5176	0.87215	6	29707660	Intergenic
rs115476660	0.419447	0	0.813385	0.813385	2.70931	131.725	0.236062	6	29707661	Intergenic
rs114829275	0.423384	0	0.363746	0.363746	-10.359	130.083	-0.90825	6	29707704	Intergenic
rs146840734	0.0165408	0	0.881173	0.881173	-0.409541	7.50605	-0.149483	6	29707890	Intergenic
rs116565410	0.149742	0	0.368483	0.368483	7.33645	66.5495	0.899319	6	29708028	Intergenic
rs114582808	0.059995	0	0.0883009	0.0301854	11.6932	29.0997	2.16765	6	29708043	Intergenic
rs113134079	0.423491	0	0.396483	0.396483	-9.67146	130.099	-0.847919	6	29708090	Intergenic
rs116350463	0.156116	0	0.457994	0.457994	6.23581	70.599	0.742153	6	29708222	Intergenic
rs115718067	0.188037	0	0.753314	0.753314	-2.89031	84.582	-0.314272	6	29708417	Intergenic
rs113002608	0.048212	0	0.894062	0.894062	-0.643914	23.3814	-0.133166	6	29708466	Intergenic
rs111417092	0.156419	0	0.403667	0.403667	7.02874	70.8416	0.83509	6	29708484	Intergenic
rs115583454	0.0600129	0	0.0818391	0.0267918	11.9293	29.0176	2.21454	6	29708522	Intergenic
rs113700318	0.156258	0	0.402692	0.402692	7.04283	70.8318	0.836822	6	29708523	Intergenic
rs112283592	0.156205	0	0.399528	0.399528	7.08339	70.6935	0.842464	6	29708624	Intergenic
rs112406415	0.42342	0	0.408727	0.408727	-9.4303	130.301	-0.826135	6	29708625	Intergenic
rs114596359	0.156107	0	0.397852	0.397852	7.10488	70.6193	0.845464	6	29708728	Intergenic
rs115251248	0.0187992	0	0.661334	0.661334	1.34473	9.42278	0.438072	6	29708848	Intergenic
rs112961638	0.426276	0	0.853365	0.853365	2.12465	132.143	0.184827	6	29708978	Intergenic
rs116253304	0.156294	0	0.408151	0.408151	6.95928	70.7879	0.827151	6	29709019	Intergenic
rs115525638	0.0187992	0	0.664621	0.664621	1.33083	9.42278	0.433542	6	29709062	Intergenic
rs115245382	0.428026	0	0.260568	0.260568	-12.8835	131.137	-1.12505	6	29709234	Intergenic
rs114786818	0.187849	0	0.760081	0.760081	-2.80795	84.5504	-0.305374	6	29709286	Intergenic
rs115654150	0.269125	0	0.698633	0.698633	-3.99946	106.71	-0.387167	6	29709407	Intergenic
rs115823600	0.156214	0	0.400299	0.400299	7.07131	70.6833	0.841087	6	29709636	Intergenic
rs115933442	0.0181119	0	0.412227	0.412227	2.63735	10.345	0.819981	6	29709714	Intergenic
rs111547581	0.412092	0	0.385063	0.385063	-9.88552	129.525	-0.868605	6	29709734	Intergenic
rs113967194	0.269134	0	0.738068	0.738068	-3.46042	107.076	-0.334412	6	29709794	Intergenic
rs112377189	0.269036	0	0.746677	0.746677	-3.34275	107.087	-0.323024	6	29709812	Intergenic
rs112345016	0.18759	0	0.769016	0.769016	2.67735	83.1216	0.293662	6	29709840	Intergenic
rs113322425	0.156285	0	0.404064	0.404064	7.01964	70.7777	0.834386	6	29709867	Intergenic
rs114521660	0.269098	0	0.758478	0.758478	-3.18263	107.137	-0.30748	6	29709949	Intergenic
rs116097941	0.0114527	0	0.795957	0.795957	-0.653187	6.38081	-0.258583	6	29710102	Intergenic
rs115176048	0.0121043	0	0.120544	0.120544	3.71122	5.71443	1.55249	6	29710222	Intergenic
rs114039392	0.329486	0	0.45345	0.45345	8.22748	120.444	0.749676	6	29710380	Intergenic
rs115635977	0.0114527	0	0.795957	0.795957	-0.653187	6.38081	-0.258583	6	29710567	Intergenic
rs114677664	0.187608	0	0.783497	0.783497	-2.52542	84.4786	-0.274765	6	29710628	Intergenic
rs116687712	0.222886	0	0.506885	0.506885	-6.34265	91.3276	-0.663696	6	29710726	Intergenic
rs115262060	0.269205	0	0.744293	0.744293	-3.37346	106.968	-0.326174	6	29710831	Intergenic
rs116504567	0.411494	0	0.391824	0.391824	-9.74803	129.589	-0.856314	6	29710833	Intergenic
rs114406068	0.156151	0	0.396818	0.396818	7.13236	70.8557	0.847318	6	29710963	Intergenic
rs147406187	0.0114527	0	0.795957	0.795957	-0.653187	6.38081	-0.258583	6	29711005	Intergenic
rs139199531	0.0114348	0	0.795958	0.795958	-0.653187	6.38084	-0.258582	6	29711010	Intergenic
rs115119769	0.07068	0	0.317876	0.317876	-5.84362	34.2278	-0.998832	6	29711041	Intergenic
rs114326440	0.41161	0	0.407234	0.407234	-9.43778	129.679	-0.82877	6	29711124	Intergenic
rs114524255	0.329602	0	0.461782	0.461782	8.08883	120.813	0.735916	6	29711173	Intergenic
rs115429316	0.411663	0	0.409741	0.409741	-9.39531	129.897	-0.824349	6	29711191	Intergenic
rs114284711	0.0114616	0	0.795957	0.795957	-0.653187	6.3808	-0.258583	6	29711234	Intergenic
rs115838777	0.0188081	0	0.664621	0.664621	1.33083	9.4228	0.433542	6	29711237	Intergenic
rs116268068	0.329709	0	0.469172	0.469172	7.95657	120.832	0.723826	6	29711334	Intergenic
rs115574288	0.151875	0	0.27441	0.27441	9.10976	69.471	1.09296	6	29711340	Intergenic
rs115430613	0.425901	0	0.961704	0.961704	-0.550459	131.431	-0.0480148	6	29711362	Intergenic
rs115410794	0.0601557	0	0.0848648	0.0283556	11.8457	29.1952	2.19233	6	29711380	Intergenic
rs116754037	0.430614	0	0.818737	0.818737	2.64267	132.975	0.22917	6	29711524	Intergenic
rs115515510	0.0832218	0	0.474526	0.474526	-4.59276	41.2452	-0.715134	6	29711562	Intergenic
rs114544441	0.286094	0	0.717347	0.717347	-3.81647	111.146	-0.362006	6	29711571	Intergenic
rs116584444	0.165006	0	0.922863	0.922863	0.844276	76.0261	0.0968285	6	29711747	Intergenic
rs146322550	0.0114527	0	0.79308	0.79308	-0.663949	6.40659	-0.262314	6	29711844	Intergenic
rs2394161	0.186537	0	0.75369	0.75369	-2.87227	83.7927	-0.313778	6	29711854	Intergenic
rs113509505	0.409057	0	0.376214	0.376214	-10.0092	127.944	-0.884893	6	29711855	Intergenic
rs144349710	0.404254	0	0.509404	0.509404	-7.5119	129.634	-0.659766	6	29711858	Intergenic
rs115467053	0.41128	0	0.413425	0.413425	-9.31572	129.733	-0.817882	6	29712036	Intergenic
rs114922688	0.144725	0	0.419798	0.419798	6.54748	65.8639	0.806772	6	29712175	Intergenic
rs115820929	0.114447	0	0.432087	0.432087	5.78359	54.1956	0.785625	6	29712256	Intergenic
rs114165612	0.0187724	0	0.68204	0.68204	1.25758	9.42272	0.409681	6	29712479	Intergenic
rs112995715	0.133362	0	0.371267	0.371267	7.02589	61.7488	0.894102	6	29712704	Intergenic
rs114652514	0.0114438	0	0.795957	0.795957	-0.653187	6.38083	-0.258583	6	29712712	Intergenic
rs114488176	0.171603	0	0.945435	0.945435	-0.608696	79.0992	-0.0684407	6	29712759	Intergenic
rs116548653	0.158285	0	0.402422	0.402422	7.09869	71.877	0.837304	6	29712866	Intergenic
rs116444931	0.0114706	0	0.795957	0.795957	-0.653187	6.38079	-0.258583	6	29712878	Intergenic
rs115394732	0.144806	0	0.434839	0.434839	6.33948	65.8983	0.780938	6	29712987	Intergenic
rs114350033	0.133344	0	0.369412	0.369412	7.04864	61.6695	0.897575	6	29713036	Intergenic
rs115480588	0.0187724	0	0.677265	0.677265	1.27589	9.39774	0.416198	6	29713058	Intergenic
rs116358368	0.0231732	0	0.791054	0.791054	0.915785	11.9477	0.264942	6	29713080	Intergenic
rs115578140	0.14485	0	0.435847	0.435847	6.32872	65.9639	0.779224	6	29713155	Intergenic
rs116764570	0.474809	0	0.557703	0.557703	-6.82415	135.494	-0.586257	6	29713273	Intergenic
rs138655318	0.0101227	0	0.337875	0.337875	2.12257	4.9052	0.958373	6	29713308	Intergenic
rs114840576	0.215039	0	0.573004	0.573004	-5.3488	90.0574	-0.563633	6	29713370	Intergenic
rs114241639	0.0316891	0	0.844859	0.844859	-0.795414	16.5228	-0.195682	6	29713414	Intergenic
rs139583630	0.13329	0	0.368626	0.368626	7.06094	61.6818	0.89905	6	29713429	Intergenic
rs150074469	0.379501	0	0.935901	0.935901	0.903198	126.127	0.0804227	6	29713465	Intergenic
rs111451348	0.234526	0	0.801362	0.801362	-2.49635	98.456	-0.251585	6	29713580	Intergenic
rs115603361	0.144832	0	0.430889	0.430889	6.39732	65.9638	0.787672	6	29713613	Intergenic
rs114107801	0.144716	0	0.433719	0.433719	6.35493	65.8979	0.782843	6	29713616	Intergenic
rs114476819	0.0114259	0	0.795958	0.795958	-0.653187	6.38086	-0.258582	6	29713683	Intergenic
rs115013487	0.0114527	0	0.795957	0.795957	-0.653187	6.38081	-0.258583	6	29713762	Intergenic
rs116451209	0.156124	0	0.400794	0.400794	7.07518	70.9097	0.840203	6	29713768	Intergenic
rs116353855	0.0114348	0	0.796799	0.796799	-0.649118	6.35507	-0.257492	6	29713824	Intergenic
rs115768155	0.18701	0	0.801659	0.801659	-2.30929	84.5114	-0.251201	6	29713926	Intergenic
rs116145796	0.0188171	0	0.682041	0.682041	1.25758	9.42282	0.409679	6	29713930	Intergenic
rs115255299	0.474827	0	0.621107	0.621107	-5.75636	135.627	-0.494283	6	29714060	Intergenic
rs9258232	0.0354918	0	0.166863	0.166863	-5.95914	18.5836	-1.38235	6	29714083	Intergenic
rs115234774	0.474881	0	0.565042	0.565042	-6.70079	135.631	-0.575369	6	29714413	Intergenic
rs114490290	0.133353	0	0.372526	0.372526	7.00435	61.6947	0.891752	6	29714557	Intergenic
rs115015618	0.0114259	0	0.796799	0.796799	-0.649118	6.35508	-0.257491	6	29714573	Intergenic
rs111830954	0.0316087	0	0.862458	0.862458	-0.703207	16.4755	-0.173246	6	29714639	Intergenic
rs116118607	0.0152732	0	0.82111	0.82111	0.642015	8.06163	0.226117	6	29714645	Intergenic
rs113326506	0.156	0	0.396484	0.396484	7.13928	70.8929	0.847917	6	29714678	Intergenic
rs148373956	0.381974	0	0.926929	0.926929	1.03255	126.764	0.0917093	6	29714965	Intergenic
rs114526169	0.381992	0	0.916288	0.916288	1.18401	126.887	0.105111	6	29715062	Intergenic
rs116462361	0.283782	0	0.698032	0.698032	-4.08789	111.016	-0.387978	6	29715063	Intergenic
rs147782924	0.186858	0	0.813081	0.813081	-2.17469	84.5869	-0.236454	6	29715154	Intergenic
rs111893225	0.381929	0	0.903608	0.903608	1.36395	126.847	0.121105	6	29715205	Intergenic
rs113025044	0.217539	0	0.609673	0.609673	-4.85165	90.3067	-0.51054	6	29715332	Intergenic
rs114813757	0.0187635	0	0.664433	0.664433	1.32808	9.37273	0.433801	6	29715614	Intergenic
rs115749342	0.133478	0	0.374897	0.374897	6.98477	61.9619	0.887339	6	29715721	Intergenic
rs116771364	0.472524	0	0.542239	0.542239	-7.10993	136.108	-0.60943	6	29715762	Intergenic
rs114828886	0.0187546	0	0.661862	0.661862	1.34071	9.39769	0.437344	6	29715826	Intergenic
rs116473209	0.133442	0	0.36897	0.36897	7.0621	61.7907	0.898405	6	29715857	Intergenic
rs114715318	0.381501	0	0.92148	0.92148	1.11021	126.859	0.0985696	6	29715997	Intergenic
rs115401116	0.13346	0	0.370389	0.370389	7.04263	61.816	0.895745	6	29716146	Intergenic
rs116662437	0.011417	0	0.796678	0.796678	-0.649514	6.35509	-0.257649	6	29716169	Intergenic
rs115229636	0.0505151	0	0.849843	0.849843	-0.958875	25.653	-0.189318	6	29716207	Intergenic
rs115003312	0.38176	0	0.930541	0.930541	0.982361	127.018	0.0871642	6	29716300	Intergenic
rs116694088	0.381777	0	0.920937	0.920937	1.11969	127.263	0.0992539	6	29716390	Intergenic
rs114703493	0.472149	0	0.544029	0.544029	-7.08466	136.347	-0.606731	6	29716589	Intergenic
rs115897579	0.0113902	0	0.797008	0.797008	-0.645678	6.30111	-0.257222	6	29716750	Intergenic
rs114419664	0.0674397	0	0.857099	0.857099	-1.02881	32.6438	-0.180068	6	29716805	Intergenic
rs115464591	0.472114	0	0.549309	0.549309	-6.99156	136.33	-0.598796	6	29716847	Intergenic
rs117543560	0.0114348	0	0.794016	0.794016	-0.659547	6.38084	-0.2611	6	29716872	Intergenic
rs113440792	0.472417	0	0.527871	0.527871	-7.36251	136.031	-0.631259	6	29716901	Intergenic
rs116375469	0.121124	0	0.256008	0.256008	8.65909	58.1142	1.13588	6	29716931	Intergenic
rs115626262	0.155937	0	0.408043	0.408043	6.97916	71.1599	0.827343	6	29717339	Intergenic
rs114371521	0.285925	0	0.654795	0.654795	4.67747	109.444	0.44711	6	29717380	Intergenic
rs115204280	0.0609412	0	0.0956417	0.0335693	11.5594	29.585	2.12521	6	29717478	Intergenic
rs111602604	0.0314213	0	0.873055	0.873055	-0.648207	16.4584	-0.159779	6	29717651	Intergenic
rs113546181	0.382411	0	0.94223	0.94223	0.817795	127.354	0.0724667	6	29717811	Intergenic
rs111250818	0.382429	0	0.956059	0.956059	0.621705	127.314	0.0550993	6	29717826	Intergenic
rs112925222	0.470221	0	0.522489	0.522489	-7.45841	136.017	-0.639513	6	29717902	Intergenic
rs112020061	0.0679396	0	0.959596	0.959596	0.297301	34.4395	0.0506603	6	29717911	Intergenic
rs113194253	0.155785	0	0.339533	0.339533	8.05085	71.0554	0.955088	6	29717980	Intergenic
rs111862745	0.0316177	0	0.862564	0.862564	-0.704961	16.5836	-0.173112	6	29718052	Intergenic
rs112707017	0.471301	0	0.546818	0.546818	-7.03116	136.173	-0.602535	6	29718094	Intergenic
rs111456951	0.185386	0	0.855757	0.855757	-1.6719	84.5932	-0.181778	6	29718165	Intergenic
rs112937860	0.237213	0	0.449816	0.449816	-7.39632	95.7874	-0.755721	6	29718220	Intergenic
rs113027652	0.185296	0	0.863873	0.863873	-1.57535	84.4302	-0.171447	6	29718224	Intergenic
rs112980053	0.155857	0	0.396319	0.396319	7.14247	70.9065	0.848214	6	29718282	Intergenic
rs113917487	0.381938	0	0.922605	0.922605	1.09652	127.384	0.0971533	6	29718355	Intergenic
rs112505960	0.38259	0	0.943261	0.943261	0.80292	127.273	0.0711712	6	29718383	Intergenic
rs111753117	0.382402	0	0.944815	0.944815	0.781391	127.433	0.0692193	6	29718401	Intergenic
rs113240200	0.2991	0	0.701027	0.701027	-4.10249	114.177	-0.383935	6	29718519	Intergenic
rs111838470	0.381831	0	0.924952	0.924952	1.06322	127.397	0.094198	6	29718544	Intergenic
rs114558348	0.11816	0	0.374232	0.374232	6.60226	55.2075	0.888573	6	29718578	Intergenic
rs115617411	0.230723	0	0.704475	0.704475	-3.74145	97.3068	-0.379287	6	29718790	Intergenic
rs117583244	0.0611376	0	0.0955655	0.0333326	11.5791	29.6061	2.12805	6	29718955	Intergenic
rs115819316	0.0354739	0	0.167132	0.167132	-5.96032	18.6145	-1.38148	6	29719505	Intergenic
rs116507394	0.0116134	0	0.941696	0.941696	-0.186935	6.53262	-0.0731386	6	29719510	Intergenic
rs114167805	0.382456	0	0.935547	0.935547	0.912138	127.224	0.0808679	6	29719521	Intergenic
rs116470167	0.382786	0	0.959435	0.959435	0.574432	127.553	0.0508621	6	29719561	Intergenic
rs116068878	0.0577634	0	0.916433	0.916433	0.586618	31.2557	0.104928	6	29719577	Intergenic
rs116253737	0.155767	0	0.398945	0.398945	7.11029	71.0554	0.843507	6	29719899	Intergenic
rs112983424	0.155857	0	0.336631	0.336631	8.09936	71.0552	0.960844	6	29719991	Intergenic
rs2394163	0.0602271	0	0.0821034	0.0269411	11.9636	29.242	2.21237	6	29720119	Intergenic
rs113030604	0.155562	0	0.381812	0.381812	7.36611	70.9406	0.874563	6	29720162	Intergenic
rs117530146	0.011292	0	0.950225	0.950225	0.155413	6.19811	0.0624248	6	29720175	Intergenic
rs112591987	0.15566	0	0.378989	0.378989	7.41659	71.0689	0.879761	6	29720176	Intergenic
rs111551789	0.0202989	0	0.483432	0.483432	2.41188	11.8449	0.700793	6	29720277	Intergenic
rs111890300	0.155705	0	0.392095	0.392095	7.21857	71.1432	0.855825	6	29720321	Intergenic
rs113486974	0.155669	0	0.3904	0.3904	7.24928	71.2381	0.858892	6	29720328	Intergenic
rs117187465	0.0569243	0	0.39659	0.39659	-4.53439	28.6105	-0.847728	6	29720406	Intergenic
rs117480733	0.0106047	0	0.14269	0.14269	-3.51358	5.74542	-1.46585	6	29720469	Intergenic
rs116563494	0.155776	0	0.400287	0.400287	7.10455	71.3459	0.841109	6	29720480	Intergenic
rs116815671	0.155732	0	0.398754	0.398754	7.11706	71.133	0.843849	6	29720604	Intergenic
rs149391808	0.0116223	0	0.97245	0.97245	-0.08757	6.42957	-0.0345354	6	29720726	Intergenic
rs115775957	0.0117383	0	0.965801	0.965801	-0.109366	6.50662	-0.042875	6	29720792	Intergenic
rs116587932	0.017978	0	0.925111	0.925111	-0.288346	9.41	-0.093998	6	29720821	Intergenic
rs116042209	0.183904	0	0.824892	0.824892	-2.02537	83.7933	-0.221258	6	29720853	Intergenic
rs116450446	0.356587	0	0.973656	0.973656	-0.369402	125.133	-0.0330228	6	29720961	Intergenic
rs115605894	0.486298	0	0.488455	0.488455	-8.09297	136.471	-0.692769	6	29720997	Intergenic
rs114114119	0.218101	0	0.596763	0.596763	-5.0467	90.9916	-0.529062	6	29721146	Intergenic
rs112053735	0.1846	0	0.810964	0.810964	-2.19286	84.0549	-0.239183	6	29721305	Intergenic
rs113640796	0.23749	0	0.45766	0.45766	-7.27801	96.0267	-0.742705	6	29721397	Intergenic
rs111622098	0.299511	0	0.650934	0.650934	-4.84835	114.82	-0.452465	6	29721415	Intergenic
rs115956149	0.0160231	0	0.960064	0.960064	0.135073	7.27667	0.0500729	6	29721477	Intergenic
rs111843336	0.155964	0	0.290319	0.290319	8.93292	71.3658	1.05742	6	29721518	Intergenic
rs145586364	0.021013	0	0.483857	0.483857	-2.39271	11.68	-0.700113	6	29721532	Intergenic
rs115176469	0.123168	0	0.238411	0.238411	9.05452	58.9831	1.17897	6	29721627	Intergenic
rs115226922	0.124043	0	0.250339	0.250339	8.84852	59.252	1.14953	6	29721628	Intergenic
rs112803949	0.155875	0	0.400387	0.400387	7.10405	71.366	0.840931	6	29721638	Intergenic
rs112770638	0.0179244	0	0.929475	0.929475	-0.271552	9.41389	-0.0885052	6	29721658	Intergenic
rs113106805	0.486128	0	0.478229	0.478229	-8.28696	136.556	-0.709154	6	29721738	Intergenic
rs113830994	0.156044	0	0.406686	0.406686	7.01579	71.4941	0.829739	6	29721755	Intergenic
rs111469515	0.156276	0	0.415235	0.415235	6.885	71.416	0.814716	6	29721840	Intergenic
rs9258254	0.156008	0	0.346252	0.346252	7.95273	71.2914	0.941885	6	29721844	Intergenic
rs149336491	0.156107	0	0.337533	0.337533	8.10744	71.4635	0.95905	6	29721848	Intergenic
rs138146143	0.168622	0	0.946609	0.946609	-0.594258	78.7491	-0.0669656	6	29722084	Intergenic
rs142728336	0.176388	0	0.83309	0.83309	-1.91382	82.4718	-0.21074	6	29722159	Intergenic
rs141264379	0.347277	0	0.962182	0.962182	0.53122	125.52	0.0474151	6	29722160	Intergenic
rs113066669	0.155848	0	0.38946	0.38946	7.26432	71.251	0.860597	6	29722340	Intergenic
rs148324492	0.0134522	0	0.616322	0.616322	1.32663	7.00972	0.50107	6	29722479	Intergenic
rs114189280	0.188188	0	0.630948	0.630948	-4.36543	82.5776	-0.480392	6	29722515	Intergenic
rs116011635	0.156035	0	0.393258	0.393258	7.22745	71.6696	0.853725	6	29722597	Intergenic
rs114819536	0.119062	0	0.391078	0.391078	6.43557	56.3039	0.857665	6	29722751	Intergenic
rs115021230	0.0115598	0	0.956992	0.956992	-0.137837	6.53274	-0.0539284	6	29722994	Intergenic
rs115752171	0.11916	0	0.391489	0.391489	6.43389	56.3726	0.856919	6	29723021	Intergenic
rs112110977	0.0226465	0	0.743086	0.743086	1.1163	11.599	0.32777	6	29723144	Intergenic
rs113578424	0.118972	0	0.3864	0.3864	6.49916	56.3008	0.866164	6	29723161	Intergenic
rs116348278	0.155982	0	0.387065	0.387065	7.32631	71.744	0.864953	6	29723298	Intergenic
rs117751402	0.0613875	0	0.10727	0.040133	11.2678	30.1412	2.05238	6	29723360	Intergenic
rs111582824	0.358444	0	0.930273	0.930273	-0.986528	127.114	-0.087501	6	29723674	Intergenic
rs114065725	0.155982	0	0.387739	0.387739	7.32433	71.9093	0.863724	6	29723689	Intergenic
rs115388919	0.155973	0	0.383971	0.383971	7.37537	71.7676	0.870602	6	29723763	Intergenic
rs113151155	0.155955	0	0.38489	0.38489	7.36563	71.8553	0.868922	6	29723785	Intergenic
rs1737080	0.481647	0	0.489036	0.489036	-8.15584	138.97	-0.691843	6	29723979	Intergenic
rs75524239	0.115277	0	0.367983	0.367983	6.70112	55.4064	0.900259	6	29724035	Intergenic
rs1633072	0.480692	0	0.616135	0.616135	-5.91806	139.348	-0.501335	6	29724037	Intergenic
rs74780600	0.119919	0	0.425629	0.425629	6.03096	57.3046	0.796694	6	29724064	Intergenic
rs1633071	0.155526	0	0.375698	0.375698	7.50545	71.7847	0.885851	6	29724117	Intergenic
rs1633070	0.159668	0	0.401183	0.401183	7.17328	73.0101	0.839511	6	29724147	Intergenic
rs111828696	0.155901	0	0.384667	0.384667	7.36961	71.8656	0.869329	6	29724201	Intergenic
rs116583473	0.011533	0	0.957634	0.957634	-0.135778	6.53281	-0.0531227	6	29724245	Intergenic
rs116430267	0.155964	0	0.38619	0.38619	7.3493	71.9297	0.866547	6	29724310	Intergenic
rs116051065	0.275909	0	0.199477	0.199477	13.2908	107.304	1.28304	6	29724367	Intergenic
rs115717212	0.0619231	0	0.0686576	0.0203442	12.8553	30.7051	2.31994	6	29724514	Intergenic
rs116023746	0.155919	0	0.381372	0.381372	7.42693	71.9838	0.87537	6	29724745	Intergenic
rs116362729	0.483843	0	0.519939	0.519939	-7.55894	138.009	-0.643439	6	29724939	Intergenic
rs115193361	0.0249674	0	0.183051	0.183051	4.70368	12.4809	1.33142	6	29725009	Intergenic
rs115938232	0.0591916	0	0.929519	0.929519	0.49774	31.6675	0.0884496	6	29725013	Intergenic
rs114028830	0.119213	0	0.395108	0.395108	6.39712	56.589	0.85039	6	29725064	Intergenic
rs115101719	0.0433203	0	0.903236	0.903236	-0.585842	23.221	-0.121574	6	29725294	Intergenic
rs115048730	0.214843	0	0.613122	0.613122	-4.90913	94.2665	-0.505622	6	29725295	Intergenic
rs113851036	0.484048	0	0.597187	0.597187	-6.20187	137.733	-0.52845	6	29725321	Intergenic
rs115246175	0.0574152	0	0.369478	0.369478	-4.87865	29.5514	-0.897451	6	29725452	Intergenic
rs116678448	0.155937	0	0.37847	0.37847	7.4623	71.7912	0.880719	6	29725598	Intergenic
rs111365380	0.296869	0	0.620224	0.620224	-5.31206	114.916	-0.495534	6	29725721	Intergenic
rs1625695	0.484066	0	0.525255	0.525255	-7.45603	137.754	-0.635265	6	29725724	Intergenic
rs3131858	0.156026	0	0.378217	0.378217	7.47451	71.9499	0.881186	6	29725898	Intergenic
rs112134191	0.155785	0	0.37547	0.37547	7.51503	71.8995	0.886274	6	29726015	Intergenic
rs112041417	0.214897	0	0.778541	0.778541	-2.72939	94.1969	-0.281221	6	29726046	Intergenic
rs117594755	0.0105511	0	0.12381	0.12381	-3.74873	5.93338	-1.53898	6	29726149	Intergenic
rs116269859	0.0666899	0	0.595587	0.595587	-3.02111	32.3997	-0.530757	6	29726169	Intergenic
rs1633062	0.155812	0	0.3813	0.3813	7.42074	71.8422	0.875503	6	29726196	Intergenic
rs112684973	0.155803	0	0.3694	0.3694	7.60532	71.7914	0.897597	6	29726423	Intergenic
rs113114053	0.155678	0	0.372857	0.372857	7.54328	71.653	0.891134	6	29726475	Intergenic
rs113830812	0.453377	0	0.702762	0.702762	-4.46756	137.068	-0.381595	6	29726550	Intergenic
rs113075972	0.155803	0	0.318019	0.318019	8.46437	71.8556	0.998537	6	29726712	Intergenic
rs115012273	0.155732	0	0.320602	0.320602	8.41556	71.7915	0.993222	6	29726761	Intergenic
rs115344325	0.0116491	0	0.965894	0.965894	-0.108855	6.48104	-0.0427587	6	29726777	Intergenic
rs114160723	0.156151	0	0.37127	0.37127	7.57902	71.8551	0.894096	6	29727023	Intergenic
rs116363957	0.155812	0	0.370138	0.370138	7.59538	71.825	0.896214	6	29727092	Intergenic
rs115773195	0.155651	0	0.367752	0.367752	7.61735	71.5245	0.900692	6	29727100	Intergenic
rs114482118	0.00739114	0	0.305786	0.305786	-2.09371	4.17969	-1.0241	6	29727343	Intergenic
rs116271584	0.011542	0	0.98562	0.98562	-0.0457932	6.45548	-0.0180234	6	29727760	Intergenic
rs114926465	0.0355721	0	0.171377	0.171377	-5.97663	19.0929	-1.36779	6	29727815	Intergenic
rs114944348	0.219038	0	0.641342	0.641342	-4.46746	91.9768	-0.465824	6	29727954	Intergenic
rs114167874	0.155241	0	0.339206	0.339206	8.07538	71.3922	0.955735	6	29728057	Intergenic
rs113795410	0.155821	0	0.436364	0.436364	6.59446	71.7812	0.778348	6	29728209	Intergenic
rs112655502	0.155723	0	0.365956	0.365956	7.64595	71.5245	0.904074	6	29728243	Intergenic
rs146499919	0.0188528	0	0.689918	0.689918	1.24666	9.76391	0.398966	6	29728253	Intergenic
rs112952946	0.155714	0	0.433552	0.433552	6.64292	71.9536	0.783128	6	29728259	Intergenic
rs116545746	0.155232	0	0.424165	0.424165	6.76346	71.6157	0.799216	6	29728308	Intergenic
rs115867638	0.213549	0	0.80202	0.80202	-2.42967	93.9002	-0.250734	6	29728570	Intergenic
rs116354143	0.0602271	0	0.090009	0.0313805	11.7092	29.5997	2.15221	6	29728621	Intergenic
rs144594614	0.118705	0	0.469726	0.469726	5.41116	56.0265	0.722925	6	29728681	Intergenic
rs147300455	0.0156392	0	0.904412	0.904412	-0.345343	8.26973	-0.12009	6	29728712	Intergenic
rs112178397	0.155651	0	0.361798	0.361798	7.7096	71.4705	0.911944	6	29728763	Intergenic
rs112402573	0.155714	0	0.435375	0.435375	6.60668	71.7375	0.780028	6	29728818	Intergenic
rs113812478	0.155669	0	0.437357	0.437357	6.58375	71.8589	0.776664	6	29729003	Intergenic
rs114804559	0.0822488	0	0.821599	0.821599	-1.42929	40.1781	-0.225489	6	29729102	Intergenic
rs115470494	0.155651	0	0.43229	0.43229	6.64785	71.6662	0.785278	6	29729286	Intergenic
rs114322377	0.0570136	0	0.382036	0.382036	-4.74692	29.4884	-0.874151	6	29729350	Intergenic
rs115827043	0.152902	0	0.482099	0.482099	5.90751	70.6293	0.70293	6	29729606	Intergenic
rs116129478	0.152438	0	0.492217	0.492217	5.7657	70.479	0.686787	6	29729612	Intergenic
rs114830963	0.134371	0	0.466039	0.466039	5.79295	63.1565	0.728939	6	29729817	Intergenic
rs116600162	0.155839	0	0.439938	0.439938	6.54566	71.8352	0.772298	6	29729849	Intergenic
rs116045243	0.21337	0	0.649063	0.649063	-4.40434	93.6734	-0.455064	6	29729924	Intergenic
rs114881855	0.376323	0	0.515593	0.515593	7.38368	128.977	0.650154	6	29730002	Intergenic
rs115370915	0.0817757	0	0.72364	0.72364	-2.23472	39.9416	-0.353598	6	29730093	Intergenic
rs114637706	0.226001	0	0.400919	0.400919	-8.09981	92.9846	-0.839981	6	29730095	Intergenic
rs115150060	0.264894	0	0.773117	0.773117	-3.01885	109.646	-0.2883	6	29730128	Intergenic
rs115764302	0.155723	0	0.432749	0.432749	6.64169	71.6764	0.784496	6	29730160	Intergenic
rs112493275	0.213129	0	0.733084	0.733084	-3.30192	93.7472	-0.341026	6	29730185	Intergenic
rs115001122	0.155651	0	0.414479	0.414479	6.90661	71.6326	0.816036	6	29730353	Intergenic
rs116694402	0.123668	0	0.313178	0.313178	7.77681	59.4547	1.00858	6	29730358	Intergenic
rs113445274	0.044811	0	0.687885	0.687885	1.93449	23.1885	0.401727	6	29730390	Intergenic
rs112441690	0.358961	0	0.854482	0.854482	-2.06349	126.588	-0.183403	6	29730504	Intergenic
rs113251402	0.15516	0	0.476744	0.476744	6.01972	71.5721	0.711549	6	29730530	Intergenic
rs111712112	0.0218253	0	0.138982	0.138982	4.86904	10.8293	1.47959	6	29730536	Intergenic
rs113797493	0.155482	0	0.471884	0.471884	6.0831	71.4971	0.719417	6	29730546	Intergenic
rs115140228	0.0115598	0	0.967001	0.967001	-0.10532	6.48121	-0.0413696	6	29730571	Intergenic
rs113620076	0.15508	0	0.465552	0.465552	6.16393	71.3486	0.729735	6	29730642	Intergenic
rs115337770	0.275775	0	0.303076	0.303076	10.6491	106.923	1.02986	6	29730730	Intergenic
rs112572186	0.0471765	0	0.820522	0.820522	-1.09626	23.3487	-0.226873	6	29730769	Intergenic
rs114819893	0.371753	0	0.665204	0.665204	4.90978	128.728	0.432739	6	29730848	Intergenic
rs115769532	0.155553	0	0.482821	0.482821	5.95379	71.9773	0.701772	6	29730923	Intergenic
rs115776562	0.0114973	0	0.987203	0.987203	-0.0405888	6.40403	-0.0160391	6	29731012	Intergenic
rs115986829	0.155598	0	0.483902	0.483902	5.93772	71.9436	0.700041	6	29731028	Intergenic
rs115565462	0.0115241	0	0.965113	0.965113	-0.111128	6.45552	-0.043738	6	29731204	Intergenic
rs111798095	0.155696	0	0.498782	0.498782	5.74574	72.1565	0.676408	6	29731228	Intergenic
rs112219187	0.155517	0	0.500451	0.500451	5.71324	71.9	0.67378	6	29731241	Intergenic
rs112939574	0.155446	0	0.412808	0.412808	6.93253	71.6563	0.818963	6	29731263	Intergenic
rs112977780	0.15541	0	0.478767	0.478767	6.00201	71.8082	0.708288	6	29731272	Intergenic
rs114492352	0.0114973	0	0.974402	0.974402	-0.0813645	6.4298	-0.0320875	6	29731453	Intergenic
rs116132066	0.225644	0	0.469428	0.469428	-6.9938	93.4667	-0.723411	6	29731635	Intergenic
rs116661061	0.225644	0	0.53648	0.53648	-5.96772	93.2045	-0.618145	6	29731687	Intergenic
rs115394453	0.0218878	0	0.150392	0.150392	4.74242	10.8741	1.43815	6	29731722	Intergenic
rs112927264	0.17878	0	0.93102	0.93102	-0.784175	82.0688	-0.0865613	6	29731787	Intergenic
rs115006686	0.0351883	0	0.18352	0.18352	-5.77026	18.8231	-1.32999	6	29731791	Intergenic
rs116695554	0.155125	0	0.4042	0.4042	7.05587	71.5516	0.834143	6	29731811	Intergenic
rs114554531	0.483066	0	0.620221	0.620221	-5.82597	138.224	-0.495537	6	29731856	Intergenic
rs116336797	0.061941	0	0.0645954	0.0645954	10.1396	30.1034	1.84805	6	29731966	Intergenic
rs112052264	0.222975	0	0.710707	0.710707	-3.5735	92.8238	-0.370907	6	29732243	Intergenic
rs111716735	0.196454	0	0.965802	0.965802	0.399945	87.0211	0.0428734	6	29732244	Intergenic
rs111379357	0.155598	0	0.414716	0.414716	6.92068	71.9977	0.815623	6	29732302	Intergenic
rs111534855	0.127711	0	0.348288	0.348288	7.31345	60.8021	0.937914	6	29732394	Intergenic
rs114628253	0.222886	0	0.560135	0.560135	-5.62495	93.204	-0.582642	6	29732407	Intergenic
rs112184192	0.15516	0	0.407414	0.407414	7.01881	71.7779	0.828453	6	29732409	Intergenic
rs112796576	0.158428	0	0.586211	0.586211	4.74467	75.9763	0.544335	6	29732430	Intergenic
rs116788802	0.448905	0	0.829349	0.829349	2.49459	133.954	0.215537	6	29732590	Intergenic
rs111952005	0.447985	0	0.918193	0.918193	1.18712	133.586	0.102711	6	29732595	Intergenic
rs112558081	0.258324	0	0.605765	0.605765	-5.3329	106.761	-0.516127	6	29732744	Intergenic
rs115830500	0.062298	0	0.890367	0.890367	-0.767917	31.037	-0.13784	6	29732775	Intergenic
rs116211195	0.251486	0	0.639386	0.639386	-4.68166	99.833	-0.468557	6	29732813	Intergenic
rs115049764	0.169595	0	0.611512	0.611512	4.44707	76.6593	0.507916	6	29732969	Intergenic
rs114114307	0.0149965	0	0.629905	0.629905	-1.32571	7.56926	-0.48186	6	29733094	Intergenic
rs116470497	0.0623337	0	0.464326	0.464326	-4.23466	33.4905	-0.731742	6	29733123	Intergenic
rs111997841	0.046034	0	0.350461	0.350461	-4.56677	23.9226	-0.933696	6	29733179	Intergenic
rs116164097	0.0150322	0	0.611233	0.611233	-1.39614	7.54393	-0.508314	6	29733182	Intergenic
rs112727952	0.293878	0	0.132941	0.132941	-16.2093	116.37	-1.5026	6	29733223	Intergenic
rs112202915	0.292923	0	0.191456	0.191456	-14.0838	116.242	-1.30629	6	29733288	Intergenic
rs111911408	0.0537107	0	0.33734	0.33734	5.06195	27.8359	0.959435	6	29733374	Intergenic
rs113240798	0.122927	0	0.267346	0.267346	8.52741	59.1041	1.1092	6	29733375	Intergenic
rs113128127	0.322577	0	0.91749	0.91749	1.1319	119.381	0.103595	6	29733390	Intergenic
rs111368906	0.292932	0	0.208062	0.208062	-13.5396	115.671	-1.25891	6	29733420	Intergenic
rs111343890	0.0456412	0	0.360369	0.360369	-4.46433	23.8227	-0.914662	6	29733436	Intergenic
rs112849698	0.045302	0	0.36989	0.36989	-4.35789	23.6198	-0.89668	6	29733462	Intergenic
rs111572631	0.0453823	0	0.304038	0.304038	-4.97572	23.436	-1.02781	6	29733502	Intergenic
rs113323380	0.294235	0	0.339206	0.339206	-10.3053	116.265	-0.955736	6	29733537	Intergenic
rs111787970	0.0467927	0	0.447788	0.447788	-3.75695	24.4942	-0.759108	6	29733678	Intergenic
rs138350877	0.020281	0	0.543065	0.543065	-2.04579	11.3149	-0.608185	6	29733700	Intergenic
rs111580223	0.306473	0	0.773054	0.773054	3.11693	116.82	0.288383	6	29733701	Intergenic
rs111899757	0.287094	0	0.0558676	0.0558676	20.186	111.453	1.91207	6	29733742	Intergenic
rs113400624	0.0211201	0	0.207236	0.207236	4.08886	10.5108	1.2612	6	29733756	Intergenic
rs111853427	0.294092	0	0.282144	0.282144	-11.6193	116.714	-1.07552	6	29733807	Intergenic
rs113103960	0.0457215	0	0.334873	0.334873	-4.71849	23.941	-0.964346	6	29733818	Intergenic
rs112983125	0.32205	0	0.650867	0.650867	4.94796	119.537	0.452558	6	29733838	Intergenic
rs116804037	0.287023	0	0.0797637	0.0797637	18.4933	111.412	1.75206	6	29733850	Intergenic
rs116658020	0.136308	0	0.355359	0.355359	-7.4873	65.626	-0.924245	6	29734006	Intergenic
rs139278105	0.0204149	0	0.561559	0.561559	-1.95701	11.3642	-0.580527	6	29734014	Intergenic
rs115839605	0.0146662	0	0.423893	0.423893	-2.18243	7.448	-0.799686	6	29734077	Intergenic
rs113254034	0.363112	0	0.973536	0.973536	-0.37101	125.075	-0.0331743	6	29734098	Intergenic
rs113910327	0.286969	0	0.0865856	0.0865856	18.1046	111.612	1.71369	6	29734118	Intergenic
rs141128367	0.0143806	0	0.683928	0.683928	-1.08945	7.16124	-0.407109	6	29734173	Intergenic
rs116490019	0.30442	0	0.207099	0.207099	-13.7302	118.446	-1.26158	6	29734184	Intergenic
rs112966394	0.0547909	0	0.274793	0.274793	-5.76494	27.8658	-1.09209	6	29734244	Intergenic
rs115228688	0.362532	0	0.950323	0.950323	-0.697291	125.268	-0.0623009	6	29734477	Intergenic
rs115394745	0.0455341	0	0.263714	0.263714	-5.46237	23.8861	-1.11766	6	29734481	Intergenic
rs116404563	0.0451413	0	0.275652	0.275652	-5.29334	23.5774	-1.09014	6	29734505	Intergenic
rs116276561	0.0393391	0	0.74049	0.74049	-1.50434	20.6299	-0.331204	6	29734634	Intergenic
rs114692920	0.0457305	0	0.266154	0.266154	-5.4173	23.7348	-1.11196	6	29734636	Intergenic
rs114283996	0.0451949	0	0.276993	0.276993	-5.28494	23.6343	-1.0871	6	29734692	Intergenic
rs114413908	0.293566	0	0.250067	0.250067	-12.3992	116.211	-1.15019	6	29734696	Intergenic
rs115340958	0.3623	0	0.971408	0.971408	0.401022	125.186	0.0358419	6	29734727	Intergenic
rs116043871	0.0454894	0	0.285449	0.285449	-5.17976	23.5151	-1.06816	6	29734749	Intergenic
rs116832317	0.0453109	0	0.299715	0.299715	-5.03666	23.5879	-1.03704	6	29734787	Intergenic
rs116515432	0.0457305	0	0.253787	0.253787	-5.58154	23.9212	-1.1412	6	29734930	Intergenic
rs116026389	0.045668	0	0.275168	0.275168	-5.30171	23.6043	-1.09124	6	29734958	Intergenic
rs115774190	0.0456323	0	0.364073	0.364073	-4.41057	23.614	-0.907631	6	29735022	Intergenic
rs111405228	0.341305	0	0.110432	0.110432	-17.9047	125.814	-1.59625	6	29735104	Intergenic
rs114401318	0.294619	0	0.264884	0.264884	-12.0442	116.699	-1.11492	6	29735134	Intergenic
rs112147841	0.295405	0	0.193271	0.193271	-14.0857	117.227	-1.30096	6	29735225	Intergenic
rs116729086	0.0735544	0	0.661773	0.661773	2.76256	39.8781	0.437466	6	29735280	Intergenic
rs112900323	0.343902	0	0.0859713	0.0859713	-19.2814	126.099	-1.71704	6	29735289	Intergenic
rs116674156	0.0147644	0	0.690761	0.690761	-1.08339	7.41641	-0.397823	6	29735310	Intergenic
rs113096166	0.293512	0	0.278311	0.278311	-11.7231	116.931	-1.08412	6	29735391	Intergenic
rs113349738	0.292896	0	0.181631	0.181631	-14.4058	116.312	-1.33575	6	29735455	Intergenic
rs115571667	0.293146	0	0.179199	0.179199	-14.5113	116.712	-1.34323	6	29735469	Intergenic
rs116773081	0.338609	0	0.06924	0.06924	-20.3783	125.805	-1.81685	6	29735492	Intergenic
rs114833954	0.338154	0	0.113349	0.113349	-17.7472	125.639	-1.58332	6	29735493	Intergenic
rs116088528	0.306036	0	0.536409	0.536409	6.67766	116.659	0.618253	6	29735533	Intergenic
rs115635848	0.287174	0	0.190669	0.190669	-13.9683	113.938	-1.3086	6	29735550	Intergenic
rs113211555	0.0457126	0	0.240902	0.240902	-5.7343	23.909	-1.17274	6	29735556	Intergenic
rs111394494	0.0975042	0	0.666933	0.666933	3.0526	50.3121	0.430362	6	29735634	Intergenic
rs113645199	0.0695642	0	0.305581	0.305581	-6.24548	37.16	-1.02454	6	29735659	Intergenic
rs111957291	0.288344	0	0.136335	0.136335	15.7342	111.573	1.48958	6	29735693	Intergenic
rs115872790	0.0148001	0	0.661273	0.661273	-1.19758	7.4705	-0.438156	6	29735721	Intergenic
rs116286776	0.294441	0	0.152648	0.152648	-15.4555	116.774	-1.43024	6	29735779	Intergenic
rs115916905	0.0562816	0	0.983297	0.983297	0.115255	30.3061	0.020936	6	29735797	Intergenic
rs114796890	0.0457483	0	0.359114	0.359114	-4.47283	23.7889	-0.917055	6	29735813	Intergenic
rs115486786	0.0976202	0	0.722362	0.722362	2.52042	50.3205	0.355304	6	29735829	Intergenic
rs114993839	0.294298	0	0.14432	0.14432	-15.7624	116.574	-1.45989	6	29736011	Intergenic
rs115443636	0.287772	0	0.0860958	0.0860958	18.1445	111.756	1.71636	6	29736047	Intergenic
rs114700259	0.341724	0	0.0689454	0.0689454	-20.4437	126.346	-1.81878	6	29736152	Intergenic
rs115184578	0.351044	0	0.944857	0.944857	-0.768327	123.396	-0.0691666	6	29736163	Intergenic
rs116058631	0.29453	0	0.114107	0.114107	-17.0641	116.641	-1.58	6	29736229	Intergenic
rs112427612	0.29461	0	0.226874	0.226874	-13.0287	116.237	-1.20845	6	29736601	Intergenic
rs114105253	0.119535	0	0.178168	0.178168	10.2879	58.3836	1.34642	6	29736608	Intergenic
rs115153229	0.341965	0	0.0767909	0.0767909	-19.847	125.786	-1.76962	6	29736691	Intergenic
rs113996233	0.0322871	0	0.700245	0.700245	-1.59003	17.0574	-0.38499	6	29736759	Intergenic
rs116200519	0.294735	0	0.279103	0.279103	-11.6714	116.285	-1.08234	6	29736792	Intergenic
rs115391791	0.0453555	0	0.300675	0.300675	-5.04419	23.7528	-1.03499	6	29736883	Intergenic
rs114581296	0.0212272	0	0.253647	0.253647	3.73642	10.7135	1.14154	6	29736925	Intergenic
rs116429229	0.0452752	0	0.270843	0.270843	-5.34674	23.578	-1.10112	6	29736942	Intergenic
rs115246042	0.341269	0	0.0793695	0.0793695	-19.6754	125.78	-1.75436	6	29736995	Intergenic
rs114277537	0.293851	0	0.134803	0.134803	-16.1492	116.619	-1.49543	6	29737022	Intergenic
rs112796867	0.306831	0	0.630175	0.630175	5.20689	116.949	0.481481	6	29737074	Intergenic
rs113049837	0.295012	0	0.177877	0.177877	-14.5404	116.469	-1.34732	6	29737159	Intergenic
rs111335990	0.292057	0	0.12402	0.12402	16.4154	113.9	1.53812	6	29737161	Intergenic
rs114810254	0.305965	0	0.692052	0.692052	4.27227	116.351	0.396071	6	29737162	Intergenic
rs115770754	0.295164	0	0.182861	0.182861	-14.4134	117.092	-1.332	6	29737222	Intergenic
rs114611834	0.342019	0	0.0875965	0.0875965	-19.1637	125.857	-1.70821	6	29737481	Intergenic
rs115636961	0.343786	0	0.151285	0.151285	15.8778	122.426	1.43501	6	29737563	Intergenic
rs114245446	0.0455341	0	0.26068	0.26068	-5.50202	23.9279	-1.12479	6	29737594	Intergenic
rs116387668	0.342206	0	0.0567647	0.0567647	-21.3802	125.945	-1.90512	6	29737595	Intergenic
rs116001465	0.306527	0	0.761526	0.761526	3.28009	116.82	0.303478	6	29737677	Intergenic
rs114724839	0.0129524	0	0.131601	0.131601	-3.89685	6.67926	-1.50782	6	29737765	Intergenic
rs115313649	0.0451592	0	0.306441	0.306441	-4.95197	23.4447	-1.02272	6	29737846	Intergenic
rs114140812	0.0353757	0	0.9851	0.9851	0.0814369	19.0158	0.0186752	6	29737871	Intergenic
rs114608752	0.39639	0	0.419495	0.036412	-24.5299	137.45	-2.0923	6	29737993	Intergenic
rs116691457	0.0381786	0	0.500995	0.500995	2.94786	19.1903	0.672924	6	29737994	Intergenic
rs114587003	0.0528717	0	0.59218	0.59218	-2.80018	27.3251	-0.53568	6	29738013	Intergenic
rs116563853	0.0527199	0	0.625852	0.625852	-2.53061	26.9382	-0.487574	6	29738022	Intergenic
rs116103081	0.0638423	0	0.213679	0.213679	6.95384	31.2716	1.24351	6	29738042	Intergenic
rs114889042	0.0455251	0	0.250889	0.250889	-5.60121	23.7977	-1.14819	6	29738044	Intergenic
rs116045801	0.295449	0	0.1693	0.1693	-14.8555	116.819	-1.37446	6	29738287	Intergenic
rs114878758	0.294976	0	0.163616	0.163616	-15.0668	116.985	-1.39301	6	29738298	Intergenic
rs116784776	0.0528359	0	0.612978	0.612978	-2.64674	27.3791	-0.505828	6	29738400	Intergenic
rs115962184	0.0454359	0	0.276274	0.276274	-5.31464	23.8292	-1.08873	6	29738442	Intergenic
rs116657773	0.396801	0	0.400267	0.0289174	-25.5754	137.055	-2.18461	6	29738454	Intergenic
rs114392935	0.0353489	0	0.982963	0.982963	-0.0930438	18.985	-0.0213542	6	29738569	Intergenic
rs115801431	0.342626	0	0.0765303	0.0765303	-19.8599	125.726	-1.77118	6	29738665	Intergenic
rs116171733	0.448699	0	0.176288	0.176288	-15.5062	131.487	-1.35227	6	29738688	Intergenic
rs1815741	0.0460429	0	0.255291	0.255291	-5.62955	24.4892	-1.13759	6	29738690	Intergenic
rs114518371	0.0170585	0	0.407025	0.407025	-2.42779	8.57364	-0.82914	6	29738983	Intergenic
rs116582606	0.0627801	0	0.198447	0.198447	7.12711	30.7151	1.28599	6	29739000	Intergenic
rs115284144	0.295369	0	0.206819	0.206819	-13.6431	116.804	-1.26236	6	29739057	Intergenic
rs115832007	0.295333	0	0.162624	0.162624	-15.104	117.011	-1.3963	6	29739272	Intergenic
rs114468038	0.29528	0	0.173192	0.173192	-14.718	116.771	-1.36202	6	29739322	Intergenic
rs116570922	0.295262	0	0.168141	0.168141	-14.8914	116.747	-1.3782	6	29739434	Intergenic
rs115980881	0.295539	0	0.17947	0.17947	-14.4966	116.621	-1.34239	6	29739639	Intergenic
rs116220770	0.295422	0	0.168717	0.168717	-14.8605	116.578	-1.37634	6	29739906	Intergenic
rs114312085	0.0636816	0	0.211745	0.211745	6.98181	31.2582	1.24878	6	29740024	Intergenic
rs113731504	0.0354828	0	0.979861	0.979861	-0.110259	19.0775	-0.0252437	6	29740034	Intergenic
rs115524831	0.119517	0	0.146152	0.146152	11.1234	58.5857	1.45326	6	29740037	Intergenic
rs115484345	0.0349205	0	0.954287	0.954287	0.247678	18.6685	0.0573236	6	29740102	Intergenic
rs114913675	0.0172638	0	0.372038	0.372038	-2.66059	8.88348	-0.892662	6	29740141	Intergenic
rs115196115	0.266028	0	0.866232	0.866232	1.74994	107.925	0.168446	6	29740166	Intergenic
rs116397946	0.0160766	0	0.921468	0.921468	-0.284855	8.34896	-0.0985842	6	29740346	Intergenic
rs115243993	0.129086	0	0.257085	0.257085	-9.09069	64.3425	-1.13331	6	29740477	Intergenic
rs115669448	0.0354561	0	0.980973	0.980973	0.104249	19.1084	0.0238485	6	29740546	Intergenic
rs114783236	0.0639405	0	0.240694	0.240694	6.58074	31.4605	1.17325	6	29740548	Intergenic
rs142311809	0.0173263	0	0.371902	0.371902	-2.65383	8.83334	-0.892916	6	29740609	Intergenic
rs114411049	0.0351258	0	0.983246	0.983246	0.0916276	19.0393	0.0209991	6	29741111	Intergenic
rs115083246	0.0353668	0	0.977067	0.977067	-0.125962	19.2013	-0.0287458	6	29741175	Intergenic
rs116707939	0.0351704	0	0.949876	0.949876	0.273066	18.8691	0.0628624	6	29741199	Intergenic
rs114475137	0.020647	0	0.31992	0.31992	3.18932	10.282	0.994622	6	29741207	Intergenic
rs116491022	0.102806	0	0.896163	0.896163	0.949174	52.8938	0.13051	6	29741338	Intergenic
rs150089262	0.0523271	0	0.398222	0.398222	-4.39963	27.1222	-0.8448	6	29741449	Intergenic
rs138451319	0.0520772	0	0.536463	0.536463	-3.23142	27.3256	-0.618171	6	29741471	Intergenic
rs9461549	0.0345545	0	0.765436	0.765436	-1.28372	18.5135	-0.29835	6	29741475	Intergenic
rs139474644	0.0639851	0	0.22559	0.22559	6.79261	31.4204	1.2118	6	29741535	Intergenic
rs144538710	0.0529877	0	0.5296	0.5296	-3.31365	27.7871	-0.628616	6	29741542	Intergenic
rs148462422	0.0530859	0	0.521684	0.521684	-3.37434	27.7331	-0.640752	6	29741555	Intergenic
rs144130773	0.222761	0	0.327284	0.327284	-9.55155	95.0717	-0.979599	6	29741592	Intergenic
rs148839258	0.294967	0	0.19176	0.19176	-14.1437	117.393	-1.30539	6	29741660	Intergenic
rs140619952	0.017487	0	0.369243	0.369243	-2.68118	8.91672	-0.897892	6	29741755	Intergenic
rs144572585	0.0174335	0	0.383617	0.383617	-2.60161	8.91656	-0.871251	6	29741875	Intergenic
rs114317717	0.0350544	0	0.65656	0.65656	-1.93039	18.8461	-0.444668	6	29741971	Intergenic
rs114027683	0.129318	0	0.348758	0.348758	-7.51886	64.3908	-0.937001	6	29742003	Intergenic
rs115650807	0.0384643	0	0.506045	0.506045	2.91606	19.2282	0.665009	6	29742062	Intergenic
rs116806519	0.39639	0	0.0484844	0.0484844	-23.1383	137.52	-1.9731	6	29742108	Intergenic
rs139300933	0.0174245	0	0.371854	0.371854	-2.65791	8.85874	-0.893006	6	29742182	Intergenic
rs150017281	0.0175941	0	0.322221	0.322221	-2.99795	9.17199	-0.989904	6	29742190	Intergenic
rs114953208	0.0354561	0	0.974369	0.974369	-0.139448	18.8381	-0.0321288	6	29742220	Intergenic
rs145263764	0.0174602	0	0.39821	0.39821	-2.51861	8.88774	-0.844822	6	29742236	Intergenic
rs116112894	0.265403	0	0.672372	0.672372	4.39239	107.879	0.422895	6	29742257	Intergenic
rs114125500	0.0452038	0	0.364885	0.364885	-4.40476	23.6317	-0.906097	6	29742284	Intergenic
rs115138762	0.396524	0	0.42559	0.0389143	-24.2177	137.527	-2.06509	6	29742299	Intergenic
rs115684783	0.0354828	0	0.945985	0.945985	-0.296156	19.1084	-0.0677499	6	29742342	Intergenic
rs116404855	0.396372	0	0.0712659	0.0712659	-21.1063	136.917	-1.80378	6	29742452	Intergenic
rs145114093	0.0170853	0	0.384117	0.384117	-2.56815	8.70694	-0.870336	6	29742477	Intergenic
rs146864807	0.0175941	0	0.37145	0.37145	-2.68445	9.02131	-0.893761	6	29742493	Intergenic
rs115833206	0.0173888	0	0.366696	0.366696	-2.68345	8.83727	-0.90268	6	29742515	Intergenic
rs116571289	0.0744916	0	0.542445	0.542445	3.85295	40.0112	0.60912	6	29742532	Intergenic
rs114093291	0.396515	0	0.091473	0.091473	-19.7885	137.482	-1.68768	6	29742609	Intergenic
rs116331585	0.0355989	0	0.818184	0.818184	-1.00387	19.0697	-0.229881	6	29742675	Intergenic
rs115270193	0.119338	0	0.0882963	0.0882963	13.0284	58.4271	1.70445	6	29742809	Intergenic
rs115248634	0.0174335	0	0.393319	0.393319	-2.5745	9.09624	-0.853614	6	29742821	Intergenic
rs114573157	0.0626908	0	0.186272	0.186272	7.30879	30.5797	1.32169	6	29742842	Intergenic
rs114279294	0.294798	0	0.202471	0.202471	-13.775	116.809	-1.27454	6	29742846	Intergenic
rs116688056	0.0455162	0	0.364565	0.364565	-4.42816	23.8517	-0.906701	6	29742895	Intergenic
rs114984672	0.0455519	0	0.219904	0.219904	-6.00927	23.9943	-1.22678	6	29742915	Intergenic
rs114646681	0.102789	0	0.825653	0.825653	1.60643	53.1833	0.22028	6	29742930	Intergenic
rs116492188	0.0355364	0	0.621184	0.621184	-2.16411	19.1778	-0.494174	6	29743117	Intergenic
rs115947163	0.0454627	0	0.367585	0.367585	-4.41142	23.9718	-0.901007	6	29743236	Intergenic
rs115373181	0.0453198	0	0.25911	0.25911	-5.52008	23.927	-1.1285	6	29743261	Intergenic
rs116291956	0.0451681	0	0.270588	0.270588	-5.38039	23.8503	-1.10171	6	29743271	Intergenic
rs140168185	0.0174335	0	0.370276	0.370276	-2.67425	8.90902	-0.895956	6	29743317	Intergenic
rs116094775	0.360318	0	0.0917801	0.0917801	-19.1925	129.571	-1.68608	6	29743400	Intergenic
rs114595147	0.119526	0	0.149252	0.149252	11.0762	58.9851	1.44218	6	29743407	Intergenic
rs138025436	0.0203613	0	0.516086	0.516086	-2.19113	11.3848	-0.64939	6	29743435	Intergenic
rs115783814	0.0700819	0	0.232484	0.232484	-7.32245	37.6111	-1.19398	6	29743517	Intergenic
rs116179194	0.0355721	0	0.483644	0.483644	-3.04515	18.8998	-0.700454	6	29743525	Intergenic
rs114974412	0.359015	0	0.056109	0.056109	-21.7047	129.108	-1.91019	6	29743563	Intergenic
rs143583876	0.0147912	0	0.729657	0.729657	-0.958317	7.6898	-0.345582	6	29743608	Intergenic
rs113564455	0.0145591	0	0.909623	0.909623	0.318338	7.86457	0.113514	6	29743669	Intergenic
rs114190838	0.0360631	0	0.760655	0.760655	-1.34255	19.4241	-0.30462	6	29743671	Intergenic
rs146646331	0.340466	0	0.0895967	0.0895967	-19.0778	126.305	-1.69753	6	29743788	Intergenic
rs138925279	0.0748665	0	0.560222	0.560222	3.69473	40.2307	0.582512	6	29743792	Intergenic
rs116256563	0.0360541	0	0.922686	0.922686	-0.42892	19.5322	-0.0970511	6	29743812	Intergenic
rs142933649	0.0151215	0	0.151032	0.151032	3.82263	7.08725	1.4359	6	29744077	Intergenic
rs144667304	0.0174781	0	0.622543	0.622543	-1.48463	9.09635	-0.49225	6	29744129	Intergenic
rs148501034	0.0638334	0	0.228146	0.228146	6.74512	31.3255	1.20515	6	29744135	Intergenic
rs9258307	0.294307	0	0.201916	0.201916	-13.7887	116.752	-1.27611	6	29744405	Intergenic
rs9258308	0.294557	0	0.197416	0.197416	-13.9188	116.609	-1.28895	6	29744407	Intergenic
rs9258309	0.292057	0	0.242838	0.242838	-12.5795	116.011	-1.16792	6	29744411	Intergenic
rs138978139	0.293066	0	0.259774	0.259774	-12.1632	116.495	-1.12693	6	29744412	Intergenic
rs139678998	0.340546	0	0.0729869	0.0729869	-20.114	125.858	-1.79291	6	29744419	Intergenic
rs114820198	0.0452931	0	0.287339	0.287339	-5.19241	23.8163	-1.06398	6	29744513	Intergenic
rs114509579	0.0453645	0	0.271733	0.271733	-5.38613	24.0156	-1.09908	6	29744517	Intergenic
rs112671683	0.397176	0	0.0578189	0.0578189	-22.2679	137.782	-1.89707	6	29744577	Intergenic
rs113468828	0.045659	0	0.361588	0.361588	-4.45486	23.8425	-0.912343	6	29744597	Intergenic
rs115774343	0.340778	0	0.396507	0.0447811	-22.544	126.211	-2.00671	6	29744609	Intergenic
rs116191988	0.294226	0	0.281153	0.281153	-11.6379	116.607	-1.07773	6	29744610	Intergenic
rs113419882	0.265644	0	0.573369	0.573369	5.85282	108.035	0.563097	6	29744623	Intergenic
rs115572465	0.0176298	0	0.405497	0.405497	-2.52324	9.201	-0.831844	6	29744785	Intergenic
rs113608064	0.291102	0	0.129173	0.129173	16.1907	113.854	1.51737	6	29744816	Intergenic
rs114383083	0.341564	0	0.083262	0.083262	-19.4557	126.172	-1.73206	6	29744833	Intergenic
rs116058367	0.0175763	0	0.395247	0.395247	-2.54577	8.96723	-0.850141	6	29744834	Intergenic
rs117429742	0.0370539	0	0.90299	0.90299	-0.550749	20.4176	-0.121885	6	29744915	Intergenic
rs114862131	0.398827	0	0.0642115	0.0642115	-21.7462	138.067	-1.85071	6	29744934	Intergenic
rs115297909	0.017371	0	0.340708	0.340708	-2.84098	8.89124	-0.952768	6	29744950	Intergenic
rs115102177	0.265153	0	0.944119	0.944119	0.729077	108.191	0.0700936	6	29745075	Intergenic
rs116371924	0.0367236	0	0.780624	0.780624	-1.24892	20.1096	-0.278505	6	29745078	Intergenic
rs150068497	0.0176477	0	0.384596	0.384596	-2.59635	8.91723	-0.869458	6	29745139	Intergenic
rs115765316	0.0365897	0	0.910552	0.910552	-0.502143	19.9786	-0.112343	6	29745153	Intergenic
rs114521398	0.265171	0	0.982091	0.982091	0.233332	108.047	0.0224475	6	29745175	Intergenic
rs115277478	0.0638602	0	0.219946	0.219946	6.85305	31.2113	1.22667	6	29745211	Intergenic
rs114394794	0.0176388	0	0.382488	0.382488	-2.61943	8.99634	-0.873321	6	29745283	Intergenic
rs115069698	0.0241819	0	0.718415	0.718415	-1.29825	12.9633	-0.360578	6	29745285	Intergenic
rs114109722	0.396042	0	0.0635449	0.0635449	-21.7803	137.807	-1.85536	6	29745321	Intergenic
rs115935333	0.266197	0	0.786577	0.786577	2.81863	108.371	0.270758	6	29745350	Intergenic
rs116676419	0.359586	0	0.406477	0.0420145	-23.1237	129.324	-2.03338	6	29745351	Intergenic
rs148814118	0.0172103	0	0.285552	0.285552	-3.1669	8.7939	-1.06793	6	29745372	Intergenic
rs114168695	0.0363398	0	0.913586	0.913586	-0.481003	19.6474	-0.108516	6	29745438	Intergenic
rs114857616	0.464267	0	0.702452	0.702452	-4.49771	138.621	-0.382012	6	29745439	Intergenic
rs145928572	0.0178084	0	0.384385	0.384385	-2.61636	9.0471	-0.869846	6	29745557	Intergenic
rs138861577	0.0176745	0	0.411134	0.411134	-2.49362	9.20494	-0.8219	6	29745569	Intergenic
rs116425966	0.0126578	0	0.795311	0.795311	-0.603007	5.40304	-0.25942	6	29745576	Intergenic
rs115872585	0.103048	0	0.692678	0.692678	2.87607	52.9558	0.395224	6	29745593	Intergenic
rs114542727	0.0362327	0	0.750827	0.750827	-1.40202	19.4933	-0.317549	6	29745632	Intergenic
rs114939943	0.293396	0	0.168131	0.168131	-14.8265	115.727	-1.37823	6	29745726	Intergenic
rs115841270	0.0176388	0	0.197077	0.197077	-3.87438	9.02145	-1.28992	6	29745751	Intergenic
rs114483664	0.395167	0	0.0676077	0.0676077	-21.4463	137.7	-1.82761	6	29745761	Intergenic
rs115559789	0.0175406	0	0.41613	0.41613	-2.44232	9.02115	-0.813153	6	29745772	Intergenic
rs116772210	0.339778	0	0.0900058	0.0900058	-18.9939	125.517	-1.69537	6	29745794	Intergenic
rs114369660	0.339894	0	0.0768815	0.0768815	-19.8491	125.889	-1.76907	6	29745884	Intergenic
rs116510393	0.0176923	0	0.75381	0.75381	-0.948718	9.15096	-0.31362	6	29745971	Intergenic
rs116052481	0.0148805	0	0.699347	0.699347	-1.0822	7.85208	-0.386202	6	29745978	Intergenic
rs114558268	0.0385357	0	0.629007	0.629007	2.14953	19.7955	0.483126	6	29746023	Intergenic
rs149550517	0.0174959	0	0.562113	0.562113	-1.76667	9.28739	-0.579706	6	29746097	Intergenic
rs146076326	0.017978	0	0.533925	0.533925	-1.91907	9.51843	-0.622026	6	29746198	Intergenic
rs115487569	0.293146	0	0.253649	0.253649	-12.2855	115.827	-1.14153	6	29746305	Intergenic
rs140074250	0.0177727	0	0.384898	0.384898	-2.61352	9.04698	-0.868908	6	29746312	Intergenic
rs114525926	0.340028	0	0.0910032	0.0910032	-18.9404	125.585	-1.69013	6	29746367	Intergenic
rs143734791	0.0176655	0	0.551809	0.551809	-1.79263	9.07556	-0.595052	6	29746374	Intergenic
rs146358640	0.0174602	0	0.372428	0.372428	-2.67144	8.97067	-0.891934	6	29746430	Intergenic
rs113582861	0.39481	0	0.07851	0.07851	-20.61	137.223	-1.7594	6	29746462	Intergenic
rs112570235	0.119088	0	0.171091	0.171091	10.4607	58.412	1.36871	6	29746515	Intergenic
rs112540539	0.11891	0	0.132869	0.132869	11.4838	58.3874	1.50288	6	29746527	Intergenic
rs114346416	0.044213	0	0.226335	0.226335	-5.83535	23.2631	-1.20985	6	29746552	Intergenic
rs114143208	0.0748576	0	0.449079	0.449079	4.79794	40.1767	0.756951	6	29746566	Intergenic
rs142930762	0.0173888	0	0.498359	0.498359	-2.00503	8.76938	-0.677074	6	29746633	Intergenic
rs112008011	0.39423	0	0.0948267	0.0948267	-19.5283	136.663	-1.67047	6	29746657	Intergenic
rs151104836	0.0174781	0	0.264834	0.264834	-3.25775	8.53603	-1.11504	6	29746782	Intergenic
rs115810761	0.292129	0	0.117449	0.117449	-16.8504	115.844	-1.56557	6	29746794	Intergenic
rs114423392	0.29245	0	0.226065	0.226065	-12.999	115.305	-1.21056	6	29746803	Intergenic
rs116419053	0.219654	0	0.474586	0.474586	-6.92793	93.8748	-0.715038	6	29746869	Intergenic
rs141098200	0.017487	0	0.65359	0.65359	-1.34443	8.97453	-0.44878	6	29746878	Intergenic
rs115869772	0.025744	0	0.903295	0.903295	0.449124	13.6641	0.1215	6	29746963	Intergenic
rs116290966	0.031698	0	0.595153	0.595153	-2.16421	16.5875	-0.531384	6	29747011	Intergenic
rs149877322	0.0172014	0	0.190919	0.190919	-3.77387	8.3262	-1.30787	6	29747018	Intergenic
rs142046362	0.0171032	0	0.523836	0.523836	-1.86537	8.56338	-0.637444	6	29747074	Intergenic
rs145896273	0.0170675	0	0.499328	0.499328	-1.96434	8.45519	-0.675547	6	29747096	Intergenic
rs115330957	0.33843	0	0.1308	0.1308	-16.9176	125.364	-1.51095	6	29747134	Intergenic
rs115482488	0.0170853	0	0.526692	0.526692	-1.84749	8.51667	-0.633064	6	29747157	Intergenic
rs148865978	0.0166926	0	0.342405	0.342405	-2.72262	8.22346	-0.949424	6	29747191	Intergenic
rs114320929	0.338279	0	0.0949798	0.0949798	-18.7151	125.635	-1.66969	6	29747373	Intergenic
rs111418910	0.0853195	0	0.467967	0.467967	-4.78504	43.4658	-0.725791	6	29747389	Intergenic
rs111779315	0.355507	0	0.102101	0.102101	-18.5816	129.2	-1.63475	6	29747561	Intergenic
rs115848930	0.337118	0	0.142276	0.142276	-16.4497	125.673	-1.46737	6	29747587	Intergenic
rs111263051	0.368852	0	0.0531144	0.0531144	-22.245	132.299	-1.93399	6	29747606	Intergenic
rs145726737	0.336761	0	0.0906893	0.0906893	-18.9564	125.553	-1.69177	6	29747685	Intergenic
rs139855815	0.337395	0	0.0864579	0.0864579	-19.2288	125.802	-1.71439	6	29747690	Intergenic
rs116603789	0.018094	0	0.172103	0.172103	-4.02733	8.69892	-1.36548	6	29747735	Intergenic
rs141976859	0.0435078	0	0.392264	0.392264	-4.07583	22.6972	-0.855519	6	29747780	Intergenic
rs12662186	0.011899	0	0.96096	0.96096	-0.126377	6.66588	-0.0489483	6	29747871	Intergenic
rs116229760	0.390043	0	0.0744519	0.0744519	-20.9026	137.307	-1.78383	6	29747872	Intergenic
rs116812786	0.389151	0	0.0482516	0.0482516	-23.1656	137.559	-1.97515	6	29747899	Intergenic
rs143495363	0.389249	0	0.0683103	0.0683103	-21.3872	137.643	-1.82295	6	29747910	Intergenic
rs142233104	0.335369	0	0.141604	0.141604	-16.4883	125.837	-1.46984	6	29747964	Intergenic
rs148794656	0.0385446	0	0.633253	0.633253	2.09977	19.3654	0.477153	6	29747972	Intergenic
rs147556343	0.0204506	0	0.280173	0.280173	3.42498	10.0583	1.07993	6	29748024	Intergenic
rs140262992	0.044445	0	0.329617	0.329617	-4.69571	23.2004	-0.974886	6	29748036	Intergenic
rs150702071	0.388812	0	0.0619863	0.0619863	-21.9012	137.699	-1.86639	6	29748040	Intergenic
rs144729306	0.336752	0	0.0977152	0.0977152	-18.5694	125.736	-1.65603	6	29748139	Intergenic
rs140083966	0.0356971	0	0.615998	0.615998	-2.19852	19.2162	-0.50153	6	29748153	Intergenic
rs116059712	0.0644225	0	0.80381	0.80381	-1.38776	31.2076	-0.24842	6	29748190	Intergenic
rs144690858	0.290656	0	0.267275	0.267275	-11.9264	115.578	-1.10936	6	29748206	Intergenic
rs145026403	0.0150858	0	0.532177	0.532177	-1.7434	7.78879	-0.624686	6	29748264	Intergenic
rs139897235	0.351659	0	0.091492	0.091492	-19.1851	129.241	-1.68758	6	29748308	Intergenic
rs138766651	0.0118633	0	0.674757	0.674757	-1.08321	6.66337	-0.419629	6	29748313	Intergenic
rs114684093	0.388454	0	0.0790272	0.0790272	-20.5934	137.477	-1.75636	6	29748329	Intergenic
rs141913213	0.0138093	0	0.147384	0.147384	-3.70653	6.54485	-1.44883	6	29748373	Intergenic
rs140836088	0.432284	0	0.248499	0.248499	13.2972	132.772	1.154	6	29748394	Intergenic
rs148112094	0.0203167	0	0.516421	0.516421	-2.18939	11.3849	-0.648872	6	29748410	Intergenic
rs150663034	0.0439094	0	0.273651	0.273651	-5.21844	22.7247	-1.09469	6	29748495	Intergenic
rs139910383	0.0629586	0	0.195208	0.195208	7.17103	30.6482	1.29532	6	29748509	Intergenic
rs138894902	0.289968	0	0.128314	0.128314	-16.3979	116.263	-1.52079	6	29748523	Intergenic
rs143880108	0.334869	0	0.0818361	0.0818361	-19.4833	125.36	-1.74013	6	29748641	Intergenic
rs146526194	0.386821	0	0.388324	0.0287211	-25.68	137.84	-2.18729	6	29748646	Intergenic
rs146668923	0.335717	0	0.108538	0.108538	-17.9945	125.73	-1.6048	6	29748690	Intergenic
rs140564206	0.334083	0	0.106023	0.106023	-18.0982	125.374	-1.61633	6	29748691	Intergenic
rs145482715	0.0137022	0	0.555646	0.555646	-1.51933	6.64664	-0.58932	6	29748812	Intergenic
rs149367683	0.289138	0	0.232418	0.232418	-12.8263	115.368	-1.19415	6	29748837	Intergenic
rs139951080	0.0355096	0	0.789303	0.789303	-1.16122	18.8846	-0.267215	6	29748856	Intergenic
rs140810194	0.0442665	0	0.326666	0.326666	-4.67593	22.7264	-0.980852	6	29749042	Intergenic
rs138533333	0.251004	0	0.872906	0.872906	-1.63209	104.091	-0.159969	6	29749063	Intergenic
rs144041389	0.268893	0	0.682067	0.682067	4.26253	108.273	0.409645	6	29749118	Intergenic
rs140452595	0.0203613	0	0.414955	0.414955	-2.76959	11.5424	-0.815205	6	29749193	Intergenic
rs115242191	0.383491	0	0.404348	0.0355278	-24.6356	137.322	-2.10229	6	29749266	Intergenic
rs116104838	0.0356614	0	0.482204	0.482204	-3.04393	18.7608	-0.702761	6	29749284	Intergenic
rs138168337	0.024164	0	0.960279	0.960279	0.17554	12.423	0.0498037	6	29749292	Intergenic
rs148401298	0.289504	0	0.162509	0.162509	-14.9962	115.283	-1.39668	6	29749331	Intergenic
rs142573184	0.0358845	0	0.609968	0.609968	-2.21948	18.9304	-0.510118	6	29749334	Intergenic
rs142569862	0.340662	0	0.117373	0.117373	-17.6475	127.011	-1.5659	6	29749460	Intergenic
rs150529393	0.310901	0	0.823629	0.823629	2.41684	117.585	0.22288	6	29749503	Intergenic
rs139479244	0.373431	0	0.0892598	0.0892598	-19.8872	136.962	-1.69932	6	29749515	Intergenic
rs149662981	0.333351	0	0.125156	0.125156	-17.2845	127.044	-1.53349	6	29749881	Intergenic
rs143635011	0.28954	0	0.209218	0.209218	-13.4875	115.365	-1.25572	6	29749990	Intergenic
rs149883163	0.020522	0	0.41283	0.41283	-2.78163	11.5375	-0.818924	6	29750107	Intergenic
rs144125760	0.289031	0	0.186989	0.186989	-14.1804	115.486	-1.31954	6	29750187	Intergenic
rs139865605	0.0692429	0	0.251468	0.251468	-6.94969	36.7251	-1.14679	6	29750221	Intergenic
rs143369622	0.0431418	0	0.485029	0.485029	-3.32313	22.6511	-0.698237	6	29750272	Intergenic
rs138659300	0.333699	0	0.120372	0.120372	-17.4209	125.799	-1.55321	6	29750438	Intergenic
rs144289802	0.382679	0	0.0534207	0.0534207	-22.6957	138.069	-1.9315	6	29750441	Intergenic
rs146488923	0.335877	0	0.13073	0.13073	-16.9215	125.376	-1.51123	6	29750477	Intergenic
rs149076767	0.347143	0	0.0642679	0.0642679	-20.9549	128.256	-1.85032	6	29750574	Intergenic
rs140917099	0.0357149	0	0.620898	0.620898	-2.15757	19.031	-0.494577	6	29750650	Intergenic
rs150194084	0.145377	0	0.441857	0.441857	-6.37161	68.6399	-0.769061	6	29750672	Intergenic
rs138801538	0.136442	0	0.0608111	0.0608111	-15.046	64.4025	-1.87487	6	29750681	Intergenic
rs143304036	0.0998875	0	0.530825	0.530825	4.30163	47.1067	0.626747	6	29750776	Intergenic
rs148320812	0.335672	0	0.0914474	0.0914474	-18.8935	125.307	-1.68781	6	29750777	Intergenic
rs138498050	0.0355721	0	0.484322	0.484322	-3.03111	18.7841	-0.699369	6	29750816	Intergenic
rs144373461	0.0927463	0	0.617187	0.617187	-3.46891	48.1639	-0.499841	6	29751005	Intergenic
rs141603200	0.0356614	0	0.62729	0.62729	-2.10395	18.7763	-0.485545	6	29751088	Intergenic
rs140465980	0.119999	0	0.155245	0.155245	10.9007	58.8265	1.42125	6	29751129	Intergenic
rs150521698	0.0356078	0	0.631828	0.631828	-2.06942	18.6528	-0.479156	6	29751165	Intergenic
rs139859480	0.254289	0	0.213302	0.213302	-13.2159	112.766	-1.24454	6	29751181	Intergenic
rs143305376	0.255646	0	0.0713603	0.0713603	-19.2591	114.076	-1.80318	6	29751192	Intergenic
rs146236321	0.0357506	0	0.611028	0.611028	-2.2093	18.8688	-0.508606	6	29751223	Intergenic
rs139275365	0.308723	0	0.316017	0.0327897	-24.794	134.909	-2.13465	6	29751231	Intergenic
rs149935095	0.0439452	0	0.340697	0.340697	-4.55944	22.8997	-0.952788	6	29751388	Intergenic
rs145043018	0.349544	0	0.0699174	0.0699174	-20.5647	128.74	-1.81245	6	29751401	Intergenic
rs148703269	0.0643333	0	0.61199	0.61199	-2.82876	31.1009	-0.507236	6	29751411	Intergenic
rs142268751	0.0757146	0	0.51583	0.51583	4.14143	40.6218	0.649786	6	29751442	Intergenic
rs142425863	0.384857	0	0.121216	0.121216	-18.1649	137.396	-1.54969	6	29751753	Intergenic
rs141629325	0.33552	0	0.0820702	0.0820702	-19.4833	125.553	-1.7388	6	29751777	Intergenic
rs147055386	0.00937282	0	0.285354	0.285354	-2.38052	4.96477	-1.06837	6	29751885	Intergenic
rs141255768	0.38492	0	0.0645758	0.0645758	-21.6335	137.014	-1.84818	6	29751908	Intergenic
rs150245383	0.0387946	0	0.674064	0.674064	1.86248	19.6107	0.420577	6	29751928	Intergenic
rs143525179	0.218351	0	0.32835	0.32835	-9.42137	92.9063	-0.977443	6	29751998	Intergenic
rs147376303	0.348848	0	0.0827067	0.0827067	-19.6742	128.558	-1.73519	6	29752020	Intergenic
rs138540710	0.337145	0	0.134991	0.134991	-16.6869	124.635	-1.49471	6	29752059	Intergenic
rs141552776	0.350178	0	0.160693	0.160693	-15.8444	127.583	-1.40275	6	29752070	Intergenic
rs148564564	0.336797	0	0.119618	0.119618	-17.3275	123.948	-1.55638	6	29752221	Intergenic
rs139209218	0.0114348	0	0.0284908	0.0207457	-5.31379	5.27976	-2.31258	6	29752246	Intergenic
rs141733647	0.0319301	0	0.519596	0.519596	-2.6334	16.7227	-0.643968	6	29752247	Intergenic
rs138245928	0.337681	0	0.24553	0.24553	-12.933	124.032	-1.16127	6	29752278	Intergenic
rs139614409	0.0127381	0	0.09663	0.09663	-4.08836	6.05539	-1.66142	6	29752440	Intergenic
rs140583013	0.119838	0	0.121987	0.121987	11.8382	58.5975	1.54649	6	29752503	Intergenic
rs138971323	0.338716	0	0.2185	0.2185	-13.6878	123.733	-1.23053	6	29752671	Intergenic
rs9258373	0.0708228	0	0.213536	0.213536	-7.58786	37.2106	-1.2439	6	29752703	Intergenic
rs150545527	0.38966	0	0.0657758	0.0657758	-21.4579	136.007	-1.83995	6	29752806	Intergenic
rs147680653	0.0496492	0	0.0434828	0.0155622	-12.8573	28.25	-2.41902	6	29752808	Intergenic
rs149176633	0.353793	0	0.0637472	0.0637472	-20.9056	127.155	-1.85394	6	29752932	Intergenic
rs112588636	0.0315909	0	0.550875	0.550875	-2.42523	16.5332	-0.596449	6	29752953	Intergenic
rs149398781	0.307304	0	0.182735	0.182735	-14.4758	118.039	-1.33238	6	29753131	Intergenic
rs112082941	0.33777	0	0.0881347	0.0881347	-18.9674	123.71	-1.70532	6	29753242	Intergenic
rs148636077	0.29287	0	0.26517	0.26517	-11.9032	114.118	-1.11425	6	29753243	Intergenic
rs112541361	0.154687	0	0.698009	0.698009	-3.29355	72.0518	-0.388009	6	29753348	Intergenic
rs111654625	0.343036	0	0.157009	0.157009	-15.7485	123.834	-1.4152	6	29753370	Intergenic
rs114120145	0.0139521	0	0.0872375	0.0872375	-4.3667	6.51984	-1.71015	6	29753371	Intergenic
rs112012256	0.355212	0	0.0760357	0.0760357	-20.0171	127.295	-1.77417	6	29753422	Intergenic
rs111732431	0.392864	0	0.0792346	0.0792346	-20.396	135.04	-1.75514	6	29753454	Intergenic
rs12662143	0.0359916	0	0.762293	0.762293	-1.3066	18.6602	-0.302471	6	29753463	Intergenic
rs12662144	0.0358756	0	0.622471	0.622471	-2.1242	18.614	-0.492352	6	29753466	Intergenic
rs113411115	0.393212	0	0.110939	0.110939	-18.5179	134.963	-1.59399	6	29753472	Intergenic
rs144016008	0.064244	0	0.184221	0.184221	7.44393	31.4263	1.32787	6	29753583	Intergenic
rs148657596	0.0139432	0	0.212152	0.212152	-3.23526	6.72387	-1.24767	6	29753637	Intergenic
rs141267777	0.0142645	0	0.242992	0.242992	-3.03413	6.75344	-1.16754	6	29753670	Intergenic
rs115152417	0.0141396	0	0.209468	0.209468	-3.28592	6.85495	-1.25503	6	29753708	Intergenic
rs1002044	0.295012	0	0.282985	0.282985	-11.4464	113.663	-1.07364	6	29753729	Intergenic
rs115024918	0.0360898	0	0.743074	0.743074	-1.4215	18.8066	-0.327786	6	29753804	Intergenic
rs139773369	0.0146127	0	0.1867	0.1867	-3.55939	7.26669	-1.3204	6	29753811	Intergenic
rs114094791	0.0630836	0	0.149433	0.149433	7.97964	30.6418	1.44154	6	29753831	Intergenic
rs116693913	0.0649492	0	0.624797	0.624797	-2.83916	33.7014	-0.489064	6	29753868	Intergenic
rs114248886	0.290209	0	0.0866314	0.0866314	18.1032	111.628	1.71344	6	29754000	Intergenic
rs1002045	0.34825	0	0.132699	0.132699	-16.8938	126.248	-1.50354	6	29754015	Intergenic
rs1002046	0.295788	0	0.260661	0.260661	-11.9838	113.506	-1.12483	6	29754016	Intergenic
rs139759039	0.0152822	0	0.160944	0.160944	-3.81245	7.39559	-1.4019	6	29754122	Intergenic
rs145772248	0.0146038	0	0.155223	0.155223	-3.76462	7.01546	-1.42132	6	29754227	Intergenic
rs114849452	0.312874	0	0.209596	0.209596	-13.5818	117.179	-1.25468	6	29754357	Intergenic
rs116487225	0.064485	0	0.233418	0.233418	6.67437	31.3733	1.1916	6	29754368	Intergenic
rs114802991	0.0148358	0	0.27359	0.27359	-2.9411	7.21646	-1.09483	6	29754393	Intergenic
rs146622311	0.015541	0	0.164978	0.164978	-3.7948	7.46915	-1.38852	6	29754612	Intergenic
rs141469612	0.0159517	0	0.412583	0.412583	-2.27761	7.72702	-0.819356	6	29754718	Intergenic
rs145225799	0.0158981	0	0.268319	0.268319	-3.06115	7.64753	-1.10694	6	29754759	Intergenic
rs114905512	0.0160052	0	0.148365	0.148365	-3.99133	7.62606	-1.44533	6	29754826	Intergenic
rs147989180	0.0158892	0	0.136334	0.136334	-4.11931	7.6475	-1.48958	6	29754844	Intergenic
rs140732003	0.0361434	0	0.748201	0.748201	-1.38926	18.7295	-0.321013	6	29754879	Intergenic
rs116572434	0.0357417	0	0.787968	0.787968	-1.15964	18.591	-0.26895	6	29754936	Intergenic
rs138473740	0.0204149	0	0.500126	0.500126	-2.28546	11.4882	-0.674292	6	29755059	Intergenic
rs147024771	0.22385	0	0.696966	0.696966	-3.75075	92.7689	-0.389419	6	29755061	Intergenic
rs12662918	0.0760716	0	0.717833	0.717833	2.29371	40.2907	0.361356	6	29755073	Intergenic
rs138195243	0.0166033	0	0.415272	0.415272	-2.35343	8.34565	-0.814652	6	29755127	Intergenic
rs143765209	0.0163712	0	0.274889	0.274889	-3.09504	8.03506	-1.09187	6	29755132	Intergenic
rs147239202	0.0456412	0	0.360938	0.360938	-4.43484	23.5648	-0.91358	6	29755165	Intergenic
rs114459035	0.224573	0	0.216698	0.216698	12.0471	95.0998	1.23535	6	29755208	Intergenic
rs116091637	0.0625569	0	0.157825	0.157825	-7.9566	31.734	-1.41242	6	29755238	Intergenic
rs114608433	0.0361523	0	0.74136	0.74136	-1.42927	18.7526	-0.330053	6	29755268	Intergenic
rs115647588	0.0169961	0	0.378437	0.378437	-2.55121	8.38988	-0.88078	6	29755272	Intergenic
rs150840315	0.0163087	0	0.440489	0.440489	-2.17569	7.95559	-0.771367	6	29755309	Intergenic
rs139308077	0.0123186	0	0.547149	0.547149	1.43533	5.68406	0.602038	6	29755319	Intergenic
rs114165484	0.016523	0	0.213771	0.213771	-3.52903	8.05721	-1.24326	6	29755362	Intergenic
rs116385383	0.230348	0	0.155541	0.155541	13.706	93.1334	1.42023	6	29755451	Intergenic
rs144391240	0.0168622	0	0.1751	0.1751	-3.91493	8.33549	-1.356	6	29755459	Intergenic
rs146617281	0.0174959	0	0.344382	0.344382	-2.82168	8.9054	-0.945543	6	29755470	Intergenic
rs141406386	0.0171835	0	0.201203	0.201203	-3.74722	8.59543	-1.27813	6	29755590	Intergenic
rs115633758	0.0171924	0	0.351777	0.351777	-2.72194	8.54514	-0.931148	6	29755647	Intergenic
rs116167722	0.0463375	0	0.301696	0.301696	-5.06622	24.062	-1.0328	6	29755656	Intergenic
rs115880710	0.269152	0	0.924326	0.924326	0.981204	106.709	0.0949858	6	29755760	Intergenic
rs145874917	0.0174781	0	0.343998	0.343998	-2.7987	8.74705	-0.946295	6	29755873	Intergenic
rs149022963	0.0173531	0	0.386148	0.386148	-2.54083	8.59591	-0.866623	6	29755876	Intergenic
rs143030250	0.0173888	0	0.384248	0.384248	-2.543	8.54198	-0.870095	6	29755887	Intergenic
rs115301253	0.398729	0	0.443637	0.0428222	-23.3347	132.728	-2.02544	6	29755922	Intergenic
rs141544948	0.252977	0	0.824095	0.824095	-2.25666	103.069	-0.222281	6	29755990	Intergenic
rs114159033	0.0635835	0	0.18589	0.18589	-7.49758	32.1241	-1.32284	6	29756018	Intergenic
rs114611457	0.017728	0	0.387512	0.387512	-2.55527	8.74393	-0.864139	6	29756044	Intergenic
rs141267358	0.0183172	0	0.257411	0.257411	-3.44066	9.22959	-1.13253	6	29756204	Intergenic
rs146978868	0.0177548	0	0.337912	0.337912	-2.80858	8.58959	-0.958299	6	29756222	Intergenic
rs12663334	0.0296181	0	0.481687	0.481687	-2.72511	15.0013	-0.703592	6	29756270	Intergenic
rs115280404	0.29844	0	0.336021	0.336021	-10.2269	113.003	-0.962058	6	29756301	Intergenic
rs143650709	0.0204149	0	0.342427	0.342427	-3.19982	11.3598	-0.94938	6	29756310	Intergenic
rs114587255	0.0173263	0	0.393533	0.393533	-2.49	8.51666	-0.853228	6	29756328	Intergenic
rs150157535	0.0204149	0	0.514286	0.514286	-2.20052	11.3846	-0.652178	6	29756368	Intergenic
rs116569687	0.399202	0	0.0657692	0.0657692	-21.1903	132.63	-1.83999	6	29756410	Intergenic
rs149337980	0.0176566	0	0.37412	0.37412	-2.58953	8.48885	-0.888783	6	29756458	Intergenic
rs144704106	0.0169782	0	0.404225	0.404225	-2.40925	8.34314	-0.8341	6	29756498	Intergenic
rs115814740	0.0389463	0	0.613868	0.613868	2.237	19.6565	0.50456	6	29756529	Intergenic
rs116218893	0.0174959	0	0.345161	0.345161	-2.74629	8.46317	-0.944017	6	29756540	Intergenic
rs115764291	0.046266	0	0.318121	0.318121	-4.88362	23.9297	-0.998327	6	29756546	Intergenic
rs116053943	0.0219592	0	0.963503	0.963503	0.151681	10.988	0.0457585	6	29756596	Intergenic
rs140112683	0.0174781	0	0.384841	0.384841	-2.54304	8.56361	-0.869011	6	29756620	Intergenic
rs2735037	0.0211112	0	0.727791	0.727791	1.1997	11.8802	0.348066	6	29756660	Intergenic
rs114869504	0.298734	0	0.282309	0.282309	-11.4134	112.692	-1.07515	6	29756672	Intergenic
rs115287760	0.0275829	0	0.870511	0.870511	-0.618229	14.3839	-0.163009	6	29756709	Intergenic
rs116788176	0.0812579	0	0.432857	0.432857	4.88968	38.8673	0.784312	6	29756800	Intergenic
rs115112525	0.0670559	0	0.825793	0.825793	-1.24684	32.0909	-0.2201	6	29756816	Intergenic
rs111854840	0.0672433	0	0.850607	0.850607	-1.06762	32.131	-0.188344	6	29756820	Intergenic
rs114285918	0.399827	0	0.0641782	0.0641782	-21.2742	132.106	-1.85094	6	29756838	Intergenic
rs116314945	0.0390267	0	0.685071	0.685071	1.80014	19.7022	0.405554	6	29756871	Intergenic
rs114121488	0.399193	0	0.066996	0.066996	-21.0734	132.362	-1.8317	6	29757000	Intergenic
rs139436365	0.0179155	0	0.31175	0.31175	-3.00774	8.84095	-1.01156	6	29757004	Intergenic
rs114772639	0.0246996	0	0.985226	0.985226	-0.065701	12.5887	-0.0185174	6	29757006	Intergenic
rs116171734	0.0643154	0	0.114224	0.114224	-8.96304	32.2016	-1.57949	6	29757185	Intergenic
rs115077442	0.017978	0	0.317155	0.317155	-2.96591	8.79098	-1.00032	6	29757206	Intergenic
rs141205556	0.0178887	0	0.221932	0.221932	-3.59625	8.66918	-1.22141	6	29757259	Intergenic
rs147592469	0.0177459	0	0.218063	0.218063	-3.58788	8.48534	-1.23169	6	29757292	Intergenic
rs113295172	0.0464446	0	0.215662	0.215662	-6.05128	23.8864	-1.23815	6	29757364	Intergenic
rs9258393	0.072992	0	0.275454	0.275454	-6.71411	37.9013	-1.09059	6	29757411	Intergenic
rs141380346	0.0177012	0	0.319227	0.319227	-2.92345	8.61452	-0.996047	6	29757550	Intergenic
rs150397072	0.017728	0	0.232394	0.232394	-3.47869	8.48528	-1.19421	6	29757553	Intergenic
rs115557395	0.357319	0	0.061048	0.061048	-21.0433	126.207	-1.87315	6	29757608	Intergenic
rs115991879	0.0430882	0	0.432418	0.432418	-3.66544	21.7995	-0.78506	6	29757639	Intergenic
rs115252268	0.269571	0	0.930592	0.930592	0.898337	106.377	0.0870997	6	29757715	Intergenic
rs115385572	0.0179423	0	0.182848	0.182848	-3.93812	8.74072	-1.33204	6	29757807	Intergenic
rs116806531	0.0148358	0	0.655692	0.655692	-1.20407	7.29269	-0.445869	6	29757850	Intergenic
rs138190000	0.0181654	0	0.308509	0.308509	-3.02808	8.84168	-1.01836	6	29757922	Intergenic
rs115455327	0.400541	0	0.0737354	0.0737354	-20.5283	131.78	-1.78825	6	29757965	Intergenic
rs115033650	0.31789	0	0.185021	0.185021	-14.2852	116.157	-1.32545	6	29757995	Intergenic
rs115496524	0.0441772	0	0.194158	0.194158	-6.18784	22.7131	-1.29838	6	29758071	Intergenic
rs142781658	0.040687	0	0.477556	0.477556	-3.26026	21.0715	-0.710239	6	29758094	Intergenic
rs146080076	0.0390177	0	0.194496	0.194496	-5.89749	20.6629	-1.29739	6	29758096	Intergenic
rs114536891	0.0413297	0	0.33034	0.33034	-4.49495	21.3227	-0.973429	6	29758101	Intergenic
rs116619717	0.118892	0	0.168087	0.168087	10.4529	57.5089	1.37838	6	29758117	Intergenic
rs140080328	0.0470694	0	0.295969	0.295969	-5.10853	23.8926	-1.04512	6	29758186	Intergenic
rs149403818	0.036188	0	0.740661	0.740661	-1.43474	18.7909	-0.330978	6	29758222	Intergenic
rs113307209	0.0665203	0	0.93428	0.93428	-0.463513	31.5958	-0.0824607	6	29758307	Intergenic
rs115808019	0.013845	0	0.208922	0.208922	-3.33297	7.0358	-1.25654	6	29758345	Intergenic
rs112192761	0.402228	0	0.445529	0.0411311	-23.3941	131.224	-2.04221	6	29758393	Intergenic
rs111797595	0.402166	0	0.0513021	0.0513021	-22.3212	131.17	-1.94894	6	29758525	Intergenic
rs114986211	0.0659936	0	0.133037	0.133037	-8.6099	32.849	-1.50223	6	29758571	Intergenic
rs116475666	0.0768482	0	0.574498	0.574498	3.57845	40.6241	0.561439	6	29758704	Intergenic
rs116710215	0.118928	0	0.167438	0.167438	10.4652	57.4688	1.38048	6	29758726	Intergenic
rs116502997	0.0660472	0	0.125919	0.125919	-8.77593	32.8835	-1.5304	6	29758896	Intergenic
rs116274846	0.0473015	0	0.268883	0.268883	-5.4218	24.047	-1.10564	6	29758898	Intergenic
rs142988369	0.0185671	0	0.277508	0.277508	-3.29635	9.21423	-1.08594	6	29758960	Intergenic
rs151121803	0.0186385	0	0.275864	0.275864	-3.31216	9.23939	-1.08966	6	29759010	Intergenic
rs111807436	0.384107	0	0.0874078	0.0874078	-19.3679	128.399	-1.70923	6	29759066	Intergenic
rs111293193	0.383991	0	0.0921152	0.0921152	-19.0905	128.462	-1.68434	6	29759078	Intergenic
rs114994209	0.0119704	0	0.882181	0.882181	-0.383228	6.68631	-0.148205	6	29759222	Intergenic
rs115087969	0.300171	0	0.250013	0.250013	-12.1956	112.402	-1.15032	6	29759310	Intergenic
rs114315731	0.0475604	0	0.260971	0.260971	-5.52998	24.2012	-1.1241	6	29759328	Intergenic
rs147576137	0.0186296	0	0.277511	0.277511	-3.29635	9.21437	-1.08593	6	29759414	Intergenic
rs116588116	0.300252	0	0.289969	0.289969	-11.2183	112.39	-1.05819	6	29759445	Intergenic
rs112863797	0.0475782	0	0.25968	0.25968	-5.54749	24.2232	-1.12715	6	29759451	Intergenic
rs111737535	0.0362237	0	0.708204	0.708204	-1.6224	18.7909	-0.374269	6	29759511	Intergenic
rs113113838	0.384241	0	0.0870905	0.0870905	-19.3903	128.438	-1.71095	6	29759517	Intergenic
rs113068185	0.0477746	0	0.259108	0.259108	-5.56675	24.3332	-1.1285	6	29759607	Intergenic
rs111399548	0.384259	0	0.0861164	0.0861164	-19.4585	128.546	-1.71625	6	29759620	Intergenic
rs111697220	0.384241	0	0.0861166	0.0861166	-19.4585	128.546	-1.71625	6	29759633	Intergenic
rs113393874	0.384286	0	0.0851216	0.0851216	-19.5141	128.463	-1.72171	6	29759688	Intergenic
rs115286819	0.0362327	0	0.706742	0.706742	-1.63193	18.814	-0.376236	6	29759729	Intergenic
rs116684298	0.0186475	0	0.277512	0.277512	-3.29635	9.21441	-1.08592	6	29759743	Intergenic
rs112451625	0.0477836	0	0.25943	0.25943	-5.5605	24.3114	-1.12774	6	29759770	Intergenic
rs112226396	0.384384	0	0.101698	0.101698	-18.545	128.389	-1.63668	6	29759811	Intergenic
rs112328798	0.384366	0	0.101756	0.101756	-18.5429	128.404	-1.6364	6	29759823	Intergenic
rs115822127	0.402969	0	0.056284	0.056284	-21.8393	130.901	-1.90883	6	29759824	Intergenic
rs113661213	0.403121	0	0.0550936	0.0550936	-21.9687	131.175	-1.91814	6	29759876	Intergenic
rs112410345	0.300457	0	0.277879	0.277879	-11.5129	112.572	-1.0851	6	29759885	Intergenic
rs112639426	0.300439	0	0.282346	0.282346	-11.4067	112.578	-1.07506	6	29759923	Intergenic
rs113841423	0.405076	0	0.0733805	0.0733805	-20.5285	131.458	-1.79046	6	29759996	Intergenic
rs116058856	0.0630032	0	0.154075	0.154075	7.89046	30.648	1.42528	6	29760029	Intergenic
rs113115446	0.402951	0	0.055832	0.055832	-21.8656	130.735	-1.91234	6	29760111	Intergenic
rs114179071	0.0362327	0	0.706742	0.706742	-1.63193	18.814	-0.376236	6	29760132	Intergenic
rs112746777	0.189322	0	0.149107	0.149107	-13.1541	83.1326	-1.44269	6	29760149	Intergenic
rs111394436	0.402523	0	0.0567998	0.0567998	-21.7789	130.723	-1.90485	6	29760188	Intergenic
rs114194203	0.0298234	0	0.993854	0.993854	0.0312097	16.4137	0.00770346	6	29760317	Intergenic
rs142113047	0.148885	0	0.113779	0.113779	-17.3923	120.953	-1.58143	6	29760373	Intergenic
rs116419574	0.0351258	0	0.756409	0.756409	-1.32044	18.1199	-0.3102	6	29760462	Intergenic
rs115313164	0.402308	0	0.0488248	0.0488248	-22.543	130.93	-1.97012	6	29760510	Intergenic
rs111490326	0.300136	0	0.287352	0.287352	-11.2699	112.202	-1.06395	6	29760523	Intergenic
rs116101690	0.0632353	0	0.159552	0.159552	7.8067	30.8039	1.40658	6	29760536	Intergenic
rs113540115	0.384063	0	0.103203	0.103203	-18.4589	128.32	-1.62952	6	29760590	Intergenic
rs112299905	0.336226	0	0.23965	0.23965	-12.9393	121.09	-1.17586	6	29760605	Intergenic
rs112021875	0.383938	0	0.0887364	0.0887364	-19.2915	128.458	-1.7021	6	29760677	Intergenic
rs115583841	0.0332334	0	0.990914	0.990914	0.0467287	16.8395	0.0113872	6	29760765	Intergenic
rs116683026	0.0817846	0	0.359518	0.359518	-5.85054	40.7692	-0.916284	6	29760799	Intergenic
rs114367484	0.320729	0	0.142078	0.142078	-15.8491	116.546	-1.4681	6	29760819	Intergenic
rs116510017	0.0343492	0	0.923781	0.923781	-0.400416	17.5169	-0.0956715	6	29760856	Intergenic
rs114867911	0.0186296	0	0.444079	0.444079	-2.32945	9.26437	-0.765323	6	29760938	Intergenic
rs112730664	0.402853	0	0.0567751	0.0567751	-21.8007	130.959	-1.90504	6	29761062	Intergenic
rs112816158	0.402889	0	0.057065	0.057065	-21.7797	131.012	-1.90281	6	29761080	Intergenic
rs115473243	0.384036	0	0.103085	0.103085	-18.484	128.58	-1.63008	6	29761093	Intergenic
rs116587123	0.402826	0	0.0574216	0.0574216	-21.7499	131.029	-1.90009	6	29761095	Intergenic
rs112182869	0.0475961	0	0.260889	0.260889	-5.53461	24.2335	-1.12429	6	29761106	Intergenic
rs115868643	0.034251	0	0.926927	0.926927	-0.383588	17.4937	-0.0917116	6	29761118	Intergenic
rs115031102	0.0342599	0	0.926927	0.926927	-0.383588	17.4937	-0.0917116	6	29761156	Intergenic
rs115575580	0.0186118	0	0.276561	0.276561	-3.27442	9.05626	-1.08808	6	29761197	Intergenic
rs116093995	0.384188	0	0.102022	0.102022	-18.5388	128.546	-1.63513	6	29761211	Intergenic
rs114382727	0.0334208	0	0.622226	0.622226	-2.03543	17.0667	-0.492698	6	29761237	Intergenic
rs114454449	0.0575313	0	0.74317	0.74317	-1.82746	31.1067	-0.327658	6	29761253	Intergenic
rs141171506	0.0186207	0	0.278636	0.278636	-3.27451	9.13532	-1.08339	6	29761267	Intergenic
rs113778964	0.0476943	0	0.259345	0.259345	-5.56513	24.3432	-1.12794	6	29761382	Intergenic
rs113645386	0.383759	0	0.104522	0.104522	-18.4087	128.6	-1.62331	6	29761467	Intergenic
rs113025608	0.0566654	0	0.184258	0.184258	7.1955	29.3686	1.32776	6	29761470	Intergenic
rs111634398	0.383723	0	0.105227	0.105227	-18.3686	128.561	-1.62002	6	29761473	Intergenic
rs114285019	0.383563	0	0.10617	0.10617	-18.3211	128.59	-1.61565	6	29761516	Intergenic
rs115876071	0.33586	0	0.246613	0.246613	-12.7603	121.295	-1.15861	6	29761522	Intergenic
rs113510955	0.0475068	0	0.265422	0.265422	-5.47979	24.2113	-1.11367	6	29761600	Intergenic
rs112236764	0.0476586	0	0.261245	0.261245	-5.53799	24.2994	-1.12345	6	29761652	Intergenic
rs114995174	0.036072	0	0.711336	0.711336	-1.60648	18.8451	-0.370062	6	29761674	Intergenic
rs113960761	0.383393	0	0.109482	0.109482	-18.1568	128.692	-1.60053	6	29761717	Intergenic
rs113484750	0.401916	0	0.0608079	0.0608079	-21.4714	131.15	-1.87489	6	29761726	Intergenic
rs112060549	0.401844	0	0.056834	0.056834	-21.8142	131.183	-1.90459	6	29761835	Intergenic
rs112950629	0.401889	0	0.057022	0.057022	-21.7977	131.183	-1.90314	6	29761880	Intergenic
rs113665856	0.383232	0	0.109982	0.109982	-18.1391	128.805	-1.59827	6	29761896	Intergenic
rs115688876	0.0546302	0	0.345337	0.345337	-4.94816	27.4944	-0.943672	6	29761906	Intergenic
rs112820205	0.04773	0	0.263276	0.263276	-5.52558	24.3974	-1.11868	6	29761949	Intergenic
rs112733351	0.401969	0	0.0598979	0.0598979	-21.5555	131.246	-1.88154	6	29761952	Intergenic
rs113986591	0.123623	0	0.796092	0.796092	-2.00335	60.1037	-0.258409	6	29762054	Intergenic
rs115314562	0.0141931	0	0.198759	0.198759	-3.48894	7.37086	-1.28509	6	29762055	Intergenic
rs115169954	0.401933	0	0.0605372	0.0605372	-21.4997	131.22	-1.87686	6	29762068	Intergenic
rs115236773	0.0632532	0	0.162751	0.162751	7.76595	30.9524	1.39588	6	29762178	Intergenic
rs115782674	0.0477032	0	0.263275	0.263275	-5.52558	24.3973	-1.11868	6	29762207	Intergenic
rs116530026	0.0479442	0	0.253406	0.253406	-5.649	24.4638	-1.14212	6	29762230	Intergenic
rs116531004	0.0477211	0	0.256592	0.256592	-5.60363	24.3974	-1.13448	6	29762276	Intergenic
rs116346460	0.269063	0	0.903102	0.903102	1.2513	105.642	0.121743	6	29762303	Intergenic
rs114620687	0.383482	0	0.107959	0.107959	-18.238	128.731	-1.60744	6	29762307	Intergenic
rs115654333	0.0834003	0	0.250764	0.250764	-7.47828	42.398	-1.14849	6	29762340	Intergenic
rs115581579	0.0477389	0	0.257049	0.257049	-5.60696	24.4733	-1.13339	6	29762415	Intergenic
rs115061221	0.0477568	0	0.257696	0.257696	-5.59935	24.4734	-1.13185	6	29762445	Intergenic
rs114927159	0.0477657	0	0.252304	0.252304	-5.67203	24.5493	-1.14477	6	29762465	Intergenic
rs115482290	0.0644583	0	0.195613	0.195613	7.28132	31.6555	1.29415	6	29762639	Intergenic
rs115077111	0.299555	0	0.291386	0.291386	-11.1822	112.326	-1.05509	6	29762693	Intergenic
rs115026294	0.0477925	0	0.257595	0.257595	-5.59805	24.4517	-1.13209	6	29762729	Intergenic
rs114226563	0.0477925	0	0.252638	0.252638	-5.65927	24.4735	-1.14396	6	29762730	Intergenic
rs114320930	0.014211	0	0.847965	0.847965	0.514522	7.20266	0.191716	6	29762814	Intergenic
rs115820211	0.0488012	0	0.368827	0.368827	-4.50409	25.1195	-0.898673	6	29762839	Intergenic
rs115400872	0.295003	0	0.220819	0.220819	-12.7614	108.639	-1.22435	6	29762903	Intergenic
rs116036787	0.0474979	0	0.250727	0.250727	-5.66556	24.3309	-1.14859	6	29762928	Intergenic
rs114834600	0.367852	0	0.0646234	0.0646234	-20.5339	123.483	-1.84785	6	29762942	Intergenic
rs115061932	0.0474354	0	0.268448	0.268448	-5.41837	23.973	-1.10664	6	29762955	Intergenic
rs113535751	0.0708675	0	0.0791246	0.0791246	-10.4668	35.5375	-1.75579	6	29762970	Intergenic
rs140378769	0.018585	0	0.276889	0.276889	-3.29613	9.18926	-1.08734	6	29762995	Intergenic
rs111985684	0.0476497	0	0.241906	0.241906	-5.80058	24.5695	-1.17023	6	29762999	Intergenic
rs114114670	0.036072	0	0.719888	0.719888	-1.55261	18.7448	-0.358608	6	29763066	Intergenic
rs111477880	0.047855	0	0.246633	0.246633	-5.74418	24.5818	-1.15857	6	29763072	Intergenic
rs115035886	0.299377	0	0.296287	0.296287	-11.0701	112.343	-1.04443	6	29763087	Intergenic
rs117268603	0.0141664	0	0.176397	0.176397	-3.7035	7.50437	-1.35193	6	29763094	Intergenic
rs78960639	0.389758	0	0.0608019	0.0608019	-21.3978	130.246	-1.87493	6	29763303	Intergenic
rs9258407	0.391365	0	0.0935736	0.0935736	-19.1592	130.548	-1.67684	6	29763307	Intergenic
rs13437595	0.0390624	0	0.659423	0.659423	1.95166	19.6111	0.44071	6	29763308	Intergenic
rs9258408	0.391775	0	0.0916346	0.0916346	-19.3085	131.023	-1.68684	6	29763311	Intergenic
rs55934758	0.0644404	0	0.184618	0.184618	7.46189	31.6354	1.32667	6	29763515	Intergenic
rs9258427	0.43489	0	0.146868	0.146868	-16.9588	136.661	-1.45068	6	29763526	Intergenic
rs112638865	0.224234	0	0.239001	0.239001	11.4259	94.1609	1.17749	6	29763580	Intergenic
rs111798248	0.0481495	0	0.248274	0.248274	-5.76841	24.9623	-1.15455	6	29763708	Intergenic
rs11757929	0.0481495	0	0.238315	0.238315	-5.91204	25.1358	-1.17921	6	29763726	Intergenic
rs143350195	0.0119704	0	0.880867	0.880867	-0.388277	6.71203	-0.14987	6	29763732	Intergenic
rs117293585	0.34775	0	0.116036	0.116036	-17.2931	121.072	-1.57163	6	29763762	Intergenic
rs114896318	0.0486673	0	0.20502	0.20502	-6.46698	26.0369	-1.26738	6	29763814	Intergenic
rs139445319	0.0186028	0	0.27689	0.27689	-3.29613	9.1893	-1.08733	6	29763850	Intergenic
rs114499656	0.0390356	0	0.702673	0.702673	1.69433	19.7022	0.381715	6	29763860	Intergenic
rs116221403	0.0673415	0	0.88518	0.88518	-0.817617	32.0576	-0.144406	6	29763999	Intergenic
rs116347796	0.0482299	0	0.235637	0.235637	-5.94851	25.1579	-1.18596	6	29764041	Intergenic
rs116827148	0.0497206	0	0.183983	0.183983	-6.77859	26.0312	-1.32859	6	29764082	Intergenic
rs7758022	0.0186028	0	0.278837	0.278837	-3.27833	9.1643	-1.08294	6	29764308	Intergenic
rs111396704	0.298413	0	0.327712	0.327712	-10.33	111.398	-0.978733	6	29764363	Intergenic
rs112899064	0.299118	0	0.300402	0.300402	-10.9708	112.231	-1.03557	6	29764374	Intergenic
rs111266013	0.0481674	0	0.235706	0.235706	-5.94761	25.1577	-1.18579	6	29764443	Intergenic
rs111504091	0.157856	0	0.6786	0.6786	-3.52708	72.4511	-0.414374	6	29764472	Intergenic
rs112557308	0.0482299	0	0.228429	0.228429	-6.0463	25.2015	-1.20442	6	29764486	Intergenic
rs111847829	0.299172	0	0.294197	0.294197	-11.1217	112.415	-1.04896	6	29764548	Intergenic
rs115563527	0.0185939	0	0.278836	0.278836	-3.27833	9.16428	-1.08294	6	29764635	Intergenic
rs111705453	0.0679396	0	0.0957689	0.0957689	-9.72887	34.113	-1.66572	6	29764647	Intergenic
rs114864019	0.346634	0	0.123894	0.123894	-16.8762	120.304	-1.53863	6	29764656	Intergenic
rs116809611	0.298868	0	0.315139	0.315139	-10.6347	112.087	-1.0045	6	29764663	Intergenic
rs114974700	0.0192098	0	0.247303	0.247303	-3.61676	9.77302	-1.15693	6	29764674	Intergenic
rs112961861	0.0480513	0	0.245459	0.245459	-5.78517	24.8102	-1.16145	6	29764707	Intergenic
rs114192139	0.402166	0	0.0558909	0.0558909	-21.9211	131.462	-1.91189	6	29764759	Intergenic
rs116330963	0.0185939	0	0.278836	0.278836	-3.27833	9.16428	-1.08294	6	29764803	Intergenic
rs114384197	0.0185939	0	0.278836	0.278836	-3.27833	9.16428	-1.08294	6	29764968	Intergenic
rs115323178	0.0185939	0	0.278836	0.278836	-3.27833	9.16428	-1.08294	6	29764978	Intergenic
rs114371267	0.0479978	0	0.246305	0.246305	-5.7836	24.8858	-1.15937	6	29764998	Intergenic
rs114820469	0.29769	0	0.330621	0.330621	-10.2603	111.229	-0.972863	6	29765001	Intergenic
rs116030068	0.0360898	0	0.738743	0.738743	-1.44398	18.7448	-0.333519	6	29765003	Intergenic
rs112126031	0.0360898	0	0.736431	0.736431	-1.45814	18.7679	-0.336583	6	29765020	Intergenic
rs115458548	0.298145	0	0.259982	0.259982	-11.9314	112.195	-1.12643	6	29765047	Intergenic
rs115652733	0.0756878	0	0.712108	0.712108	-2.19156	35.2691	-0.369026	6	29765087	Intergenic
rs113145392	0.0480156	0	0.252953	0.252953	-5.68675	24.7446	-1.14321	6	29765145	Intergenic
rs113597720	0.0480335	0	0.243786	0.243786	-5.82088	24.94	-1.16558	6	29765240	Intergenic
rs150403972	0.0186028	0	0.278837	0.278837	-3.27833	9.1643	-1.08294	6	29765257	Intergenic
rs116730997	0.345902	0	0.13854	0.13854	-16.2183	119.882	-1.48125	6	29765270	Intergenic
rs114972352	0.255003	0	0.76044	0.76044	-3.09211	102.845	-0.304904	6	29765271	Intergenic
rs116512991	0.0479621	0	0.244527	0.244527	-5.81172	24.9397	-1.16375	6	29765285	Intergenic
rs111730984	0.297734	0	0.3237	0.3237	-10.4153	111.38	-0.986883	6	29765291	Intergenic
rs116033681	0.0834895	0	0.279216	0.279216	-7.04287	42.3622	-1.08208	6	29765452	Intergenic
rs116512375	0.047489	0	0.249461	0.249461	-5.71725	24.6448	-1.15166	6	29765490	Intergenic
rs116609515	0.0345634	0	0.583824	0.583824	-2.3179	17.9034	-0.547807	6	29765574	Intergenic
rs116293647	0.0696088	0	0.268633	0.268633	-6.53257	34.8729	-1.10622	6	29765652	Intergenic
rs115565524	0.402424	0	0.0579115	0.0579115	-21.7733	131.827	-1.89637	6	29765716	Intergenic
rs141147785	0.0186118	0	0.278837	0.278837	-3.27833	9.16432	-1.08294	6	29765811	Intergenic
rs116600267	0.0470605	0	0.293385	0.293385	-5.1499	24.0225	-1.05073	6	29765835	Intergenic
rs11754577	0.0464446	0	0.342116	0.342116	-4.62173	23.6684	-0.949993	6	29765860	Intergenic
rs138293025	0.294807	0	0.434736	0.434736	-8.23715	111.205	-0.781113	6	29765865	Intergenic
rs142483675	0.0390624	0	0.673672	0.673672	1.86813	19.6795	0.421114	6	29765872	Intergenic
rs140184185	0.0322693	0	0.908561	0.908561	-0.473126	16.9693	-0.114854	6	29765925	Intergenic
rs116063314	0.0729027	0	0.330821	0.330821	-5.99722	38.0325	-0.972462	6	29765929	Intergenic
rs143387769	0.0186028	0	0.278837	0.278837	-3.27833	9.1643	-1.08294	6	29765946	Intergenic
rs114260372	0.0186207	0	0.281971	0.281971	-3.24743	9.11031	-1.0759	6	29766068	Intergenic
rs115733585	0.0632175	0	0.162645	0.162645	7.77466	31.0063	1.39623	6	29766070	Intergenic
rs116478924	0.0390624	0	0.671645	0.671645	1.87786	19.6254	0.423891	6	29766082	Intergenic
rs115813114	0.283131	0	0.305741	0.305741	-10.6278	107.677	-1.0242	6	29766085	Intergenic
rs116367646	0.283479	0	0.272362	0.272362	-11.3175	106.313	-1.09764	6	29766125	Intergenic
rs115687757	0.291263	0	0.318668	0.318668	-10.4125	109.03	-0.997199	6	29766158	Intergenic
rs116704181	0.0186118	0	0.280691	0.280691	-3.27976	9.24335	-1.07877	6	29766240	Intergenic
rs116426514	0.0660204	0	0.132045	0.132045	-8.66409	33.0938	-1.50608	6	29766247	Intergenic
rs116287130	0.04773	0	0.267901	0.267901	-5.49642	24.6123	-1.10791	6	29766260	Intergenic
rs115276558	0.0633692	0	0.169974	0.169974	7.65384	31.1077	1.37229	6	29766301	Intergenic
rs116387633	0.0475604	0	0.282157	0.282157	-5.30599	24.3401	-1.07549	6	29766484	Intergenic
rs115638029	0.0661275	0	0.131287	0.131287	-8.69278	33.1827	-1.50905	6	29766489	Intergenic
rs116171189	0.118615	0	0.143843	0.143843	11.0696	57.3574	1.46163	6	29766505	Intergenic
rs113978495	0.298145	0	0.321302	0.321302	-10.4791	111.639	-0.991786	6	29766596	Intergenic
rs114948226	0.428874	0	0.283755	0.283755	12.0002	125.33	1.07192	6	29766661	Intergenic
rs115846999	0.036188	0	0.73163	0.73163	-1.49094	18.899	-0.342958	6	29766671	Intergenic
rs113004401	0.402576	0	0.0940596	0.0940596	-19.211	131.644	-1.67436	6	29766678	Intergenic
rs111411838	0.346161	0	0.159492	0.159492	-15.5895	122.804	-1.40678	6	29766742	Intergenic
rs149224566	0.0186564	0	0.280955	0.280955	-3.28242	9.26846	-1.07818	6	29766782	Intergenic
rs142370590	0.0474711	0	0.27274	0.27274	-5.41568	24.3821	-1.09677	6	29766807	Intergenic
rs112574794	0.0839627	0	0.27823	0.27823	-7.06645	42.4718	-1.0843	6	29766861	Intergenic
rs111744794	0.36513	0	0.0738258	0.0738258	-19.9285	124.27	-1.78769	6	29766926	Intergenic
rs112458300	0.0474622	0	0.278609	0.278609	-5.35101	24.3923	-1.08345	6	29766946	Intergenic
rs113991081	0.0474711	0	0.275757	0.275757	-5.40569	24.5996	-1.0899	6	29766957	Intergenic
rs113979948	0.317096	0	0.179908	0.179908	-14.4737	116.487	-1.34104	6	29766969	Intergenic
rs141498179	0.036313	0	0.700261	0.700261	-1.67561	18.945	-0.384968	6	29767016	Intergenic
rs111234754	0.362291	0	0.0804144	0.0804144	-19.5325	124.822	-1.74829	6	29767050	Intergenic
rs111696290	0.318007	0	0.203289	0.203289	-13.7538	116.871	-1.27224	6	29767053	Intergenic
rs115730851	0.0362327	0	0.73163	0.73163	-1.49094	18.8989	-0.342958	6	29767074	Intergenic
rs114118533	0.033394	0	0.359259	0.359259	-3.87002	17.8195	-0.916778	6	29767077	Intergenic
rs149964805	0.0279489	0	0.446065	0.446065	-2.97209	15.2133	-0.761991	6	29767102	Intergenic
rs145108203	0.0296181	0	0.390882	0.390882	-3.44514	16.122	-0.858019	6	29767106	Intergenic
rs112292296	0.255628	0	0.902031	0.902031	-1.2565	104.193	-0.123096	6	29767127	Intergenic
rs144620764	0.0327067	0	0.380754	0.380754	-3.67287	17.559	-0.876508	6	29767158	Intergenic
rs141686325	0.0301716	0	0.294715	0.294715	-4.20224	16.0834	-1.04783	6	29767223	Intergenic
rs112541651	0.0474354	0	0.276008	0.276008	-5.37408	24.3382	-1.08933	6	29767318	Intergenic
rs116313186	0.0362505	0	0.730204	0.730204	-1.49704	18.8449	-0.344854	6	29767345	Intergenic
rs111246248	0.105493	0	0.953449	0.953449	0.427061	53.5181	0.0583767	6	29767346	Intergenic
rs116075418	0.028172	0	0.87308	0.87308	-0.604355	14.3125	-0.159747	6	29767349	Intergenic
rs142913815	0.04773	0	0.26403	0.26403	-5.53749	24.5801	-1.11692	6	29767376	Intergenic
rs113028477	0.31831	0	0.177411	0.177411	-14.55	116.373	-1.34877	6	29767388	Intergenic
rs115628203	0.0479621	0	0.259545	0.259545	-5.59983	24.6685	-1.12747	6	29767439	Intergenic
rs115090862	0.0475247	0	0.273811	0.273811	-5.40022	24.3516	-1.09433	6	29767530	Intergenic
rs116626151	0.225608	0	0.532533	0.532533	-6.0078	92.6533	-0.624145	6	29767566	Intergenic
rs116514186	0.0477657	0	0.260022	0.260022	-5.58056	24.5481	-1.12634	6	29767585	Intergenic
rs116375035	0.0481495	0	0.239165	0.239165	-5.88485	24.9955	-1.17708	6	29767603	Intergenic
rs116570623	0.105074	0	0.994716	0.994716	0.0484198	53.4591	0.00662235	6	29767625	Intergenic
rs115282571	0.0362416	0	0.731155	0.731155	-1.48849	18.7678	-0.34359	6	29767687	Intergenic
rs114328252	0.0362327	0	0.731155	0.731155	-1.48849	18.7678	-0.34359	6	29767743	Intergenic
rs114242248	0.318408	0	0.209453	0.209453	-13.5428	116.434	-1.25507	6	29767880	Intergenic
rs115909416	0.0480692	0	0.243544	0.243544	-5.80871	24.8103	-1.16618	6	29767895	Intergenic
rs116221224	0.299939	0	0.337404	0.337404	-10.1877	112.782	-0.959307	6	29767941	Intergenic
rs115396702	0.0481138	0	0.243924	0.243924	-5.80028	24.7782	-1.16524	6	29767957	Intergenic
rs112695535	0.0120151	0	0.880866	0.880866	-0.388277	6.71193	-0.149871	6	29767982	Intergenic
rs114133041	0.0544963	0	0.470183	0.470183	-3.80696	27.7884	-0.722181	6	29768027	Intergenic
rs111875575	0.404201	0	0.0599584	0.0599584	-21.5674	131.454	-1.8811	6	29768037	Intergenic
rs111244935	0.299725	0	0.325364	0.325364	-10.4487	112.87	-0.983495	6	29768049	Intergenic
rs112677660	0.0733312	0	0.31999	0.31999	-6.14943	38.2365	-0.994479	6	29768123	Intergenic
rs115028570	0.0486494	0	0.220045	0.220045	-6.12917	24.9765	-1.22641	6	29768137	Intergenic
rs114190524	0.0724385	0	0.891834	0.891834	-0.857112	39.7285	-0.135984	6	29768301	Intergenic
rs116187274	0.400969	0	0.0511777	0.0511777	-24.0009	151.492	-1.94999	6	29768326	Intergenic
rs112236149	0.358113	0	0.276657	0.276657	12.3667	129.23	1.08786	6	29768344	Intergenic
rs114644835	0.403406	0	0.0644582	0.0644582	-21.2408	131.968	-1.849	6	29768385	Intergenic
rs144607641	0.0186742	0	0.279357	0.279357	-3.29779	9.2935	-1.08176	6	29768398	Intergenic
rs116411616	0.0364737	0	0.706105	0.706105	-1.64098	18.937	-0.377093	6	29768414	Intergenic
rs116456734	0.294325	0	0.401961	0.401961	-8.8988	112.731	-0.838125	6	29768436	Intergenic
rs116288624	0.403906	0	0.0760706	0.0760706	-20.3085	131.06	-1.77396	6	29768467	Intergenic
rs115411783	0.290111	0	0.0830501	0.0830501	-17.7928	105.381	-1.73326	6	29768471	Intergenic
rs115900543	0.0847393	0	0.737088	0.737088	2.23385	44.2767	0.335712	6	29768503	Intergenic
rs115409544	0.0359738	0	0.70942	0.70942	-1.59866	18.4054	-0.372635	6	29768520	Intergenic
rs116501414	0.114429	0	0.602432	0.602432	-3.60093	47.7872	-0.520906	6	29768661	Intergenic
rs116031299	0.224341	0	0.275428	0.275428	10.5642	93.8214	1.09065	6	29768705	Intergenic
rs117959012	0.0362594	0	0.706741	0.706741	-1.63193	18.8139	-0.376236	6	29768748	Intergenic
rs114441517	0.366451	0	0.0586067	0.0586067	-20.9944	123.243	-1.89113	6	29768780	Intergenic
rs113663663	0.0466231	0	0.285701	0.285701	-5.11695	22.9723	-1.0676	6	29768801	Intergenic
rs7745991	0.0186832	0	0.279358	0.279358	-3.29779	9.29352	-1.08176	6	29768816	Intergenic
rs115764998	0.0362416	0	0.706742	0.706742	-1.63193	18.814	-0.376236	6	29768908	Intergenic
rs111385376	0.431168	0	0.261938	0.261938	-12.8197	130.59	-1.12182	6	29768917	Intergenic
rs113163753	0.366826	0	0.0680869	0.0680869	-20.2834	123.603	-1.82443	6	29768951	Intergenic
rs116036559	0.0120597	0	0.880849	0.880849	-0.389074	6.73755	-0.149893	6	29768957	Intergenic
rs113608787	0.403031	0	0.0552627	0.0552627	-21.9392	131.004	-1.91681	6	29768958	Intergenic
rs114560706	0.0362594	0	0.706741	0.706741	-1.63193	18.8139	-0.376236	6	29769032	Intergenic
rs116500521	0.402862	0	0.0566746	0.0566746	-21.7839	130.651	-1.90581	6	29769063	Intergenic
rs140741347	0.0186385	0	0.280498	0.280498	-3.27594	9.21439	-1.0792	6	29769068	Intergenic
rs115854764	0.0473551	0	0.277751	0.277751	-5.29869	23.8325	-1.08538	6	29769128	Intergenic
rs3891161	0.0663864	0	0.125331	0.125331	-8.78868	32.8768	-1.53278	6	29769143	Intergenic
rs115453746	0.0655205	0	0.136293	0.136293	-8.38352	31.6688	-1.48974	6	29769147	Intergenic
rs115558984	0.0361523	0	0.721171	0.721171	-1.54423	18.7216	-0.356895	6	29769246	Intergenic
rs114405519	0.370155	0	0.0592125	0.0592125	-21.1329	125.474	-1.88661	6	29769280	Intergenic
rs114860693	0.300511	0	0.277188	0.277188	-11.5305	112.593	-1.08666	6	29769332	Intergenic
rs144596328	0.0186832	0	0.281394	0.281394	-3.29779	9.37254	-1.07719	6	29769351	Intergenic
rs112172311	0.0662614	0	0.126341	0.126341	-8.78145	32.9984	-1.52869	6	29769389	Intergenic
rs111335573	0.300279	0	0.286899	0.286899	-11.2829	112.25	-1.06495	6	29769497	Intergenic
rs112232415	0.402906	0	0.0565153	0.0565153	-21.8136	130.838	-1.90704	6	29769507	Intergenic
rs113259101	0.288728	0	0.0875634	0.0875634	17.8573	109.259	1.70839	6	29769521	Intergenic
rs111534071	0.0334654	0	0.617493	0.617493	-2.07249	17.2217	-0.499407	6	29769557	Intergenic
rs113205464	0.402862	0	0.0577881	0.0577881	-21.7018	130.834	-1.8973	6	29769621	Intergenic
rs140115247	0.0186475	0	0.280498	0.280498	-3.27594	9.21441	-1.0792	6	29769652	Intergenic
rs113353385	0.402862	0	0.0581238	0.0581238	-21.6728	130.834	-1.89476	6	29769696	Intergenic
rs113422757	0.0666542	0	0.434285	0.434285	-4.5914	34.4834	-0.78188	6	29769701	Intergenic
rs111602544	0.366718	0	0.0697927	0.0697927	-20.1501	123.491	-1.81325	6	29769717	Intergenic
rs116513375	0.0361523	0	0.726793	0.726793	-1.51178	18.7216	-0.349395	6	29769719	Intergenic
rs113699584	0.0472926	0	0.278185	0.278185	-5.31525	24.025	-1.0844	6	29769779	Intergenic
rs111477579	0.0472747	0	0.28487	0.28487	-5.23712	23.9811	-1.06944	6	29769782	Intergenic
rs113948320	0.300359	0	0.279628	0.279628	-11.4678	112.508	-1.08116	6	29769829	Intergenic
rs111708515	0.102369	0	0.1509	0.1509	-10.1757	50.1881	-1.43636	6	29769839	Intergenic
rs114729513	0.0186564	0	0.282715	0.282715	-3.28435	9.34749	-1.07424	6	29769852	Intergenic
rs115661764	0.102378	0	0.148404	0.148404	-10.2399	50.2041	-1.44519	6	29769859	Intergenic
rs116075683	0.29677	0	0.310313	0.310313	-10.6126	109.418	-1.01457	6	29769907	Intergenic
rs116420603	0.0351079	0	0.77027	0.77027	-1.24706	18.2365	-0.292022	6	29770000	Intergenic
rs116204529	0.0457037	0	0.333122	0.333122	-4.59256	22.5164	-0.967844	6	29770014	Intergenic
rs142919408	0.0638066	0	0.0936889	0.0936889	-9.40992	31.5133	-1.67625	6	29770113	Intergenic
rs148045363	0.035099	0	0.840607	0.840607	-0.861027	18.3289	-0.201117	6	29770158	Intergenic
rs115359720	0.301894	0	0.271249	0.271249	-11.7742	114.532	-1.10019	6	29770187	Intergenic
rs116275525	0.102191	0	0.154438	0.154438	-10.0725	50.0312	-1.42403	6	29770255	Intergenic
rs112263968	0.288585	0	0.0890052	0.0890052	17.7943	109.477	1.70067	6	29770322	Intergenic
rs142809304	0.0184868	0	0.304477	0.304477	-3.09583	9.08898	-1.02688	6	29770364	Intergenic
rs150629612	0.0178619	0	0.343823	0.343823	-2.82266	8.89098	-0.946639	6	29770397	Intergenic
rs111868794	0.392105	0	0.0706625	0.0706625	-20.96	134.45	-1.80764	6	29770423	Intergenic
rs112643322	0.389526	0	0.0790949	0.0790949	-20.4135	135.147	-1.75596	6	29770450	Intergenic
rs114993044	0.291772	0	0.279611	0.279611	-11.5511	114.141	-1.08119	6	29770451	Intergenic
rs113852501	0.0641369	0	0.126062	0.126062	-8.6754	32.1589	-1.52982	6	29770525	Intergenic
rs115845683	0.224091	0	0.49451	0.49451	-6.60383	93.4449	-0.683153	6	29770553	Intergenic
rs149823021	0.0182815	0	0.329905	0.329905	-2.92915	9.03842	-0.974305	6	29770748	Intergenic
rs114676919	0.0359202	0	0.727612	0.727612	-1.50831	18.7528	-0.348304	6	29770758	Intergenic
rs114817045	0.0475068	0	0.27263	0.27263	-5.38945	24.1354	-1.09703	6	29770980	Intergenic
rs139747765	0.0182815	0	0.301755	0.301755	-3.10893	9.06346	-1.03268	6	29771011	Intergenic
rs116824241	0.400755	0	0.446868	0.0429829	-23.263	132.118	-2.02388	6	29771066	Intergenic
rs144476941	0.0181833	0	0.330045	0.330045	-2.9242	9.01315	-0.974022	6	29771067	Intergenic
rs114725613	0.0474176	0	0.278864	0.278864	-5.31264	24.0694	-1.08287	6	29771070	Intergenic
rs116608395	0.0466856	0	0.294309	0.294309	-5.13303	23.957	-1.04872	6	29771079	Intergenic
rs114260013	0.29852	0	0.228587	0.228587	-12.8316	113.581	-1.20401	6	29771080	Intergenic
rs114775796	0.400755	0	0.0658341	0.0658341	-21.1582	132.291	-1.83955	6	29771111	Intergenic
rs116100003	0.0474265	0	0.274991	0.274991	-5.36052	24.1132	-1.09164	6	29771209	Intergenic
rs114006044	0.0360184	0	0.720649	0.720649	-1.55043	18.7989	-0.357591	6	29771238	Intergenic
rs114651782	0.308732	0	0.706219	0.706219	4.02009	113.745	0.376939	6	29771298	Intergenic
rs146640115	0.0474622	0	0.270299	0.270299	-5.42061	24.179	-1.10237	6	29771331	Intergenic
rs150083984	0.289094	0	0.0715335	0.0715335	18.8974	109.966	1.80208	6	29771339	Intergenic
rs143470428	0.0184511	0	0.30263	0.30263	-3.11194	9.11391	-1.03081	6	29771359	Intergenic
rs114878008	0.299127	0	0.217322	0.217322	-13.1476	113.577	-1.23368	6	29771421	Intergenic
rs116297925	0.0357238	0	0.773746	0.773746	-1.24261	18.6836	-0.287479	6	29771595	Intergenic
rs116540339	0.132201	0	0.242787	0.242787	-9.38343	64.536	-1.16805	6	29771621	Intergenic
rs116031233	0.298681	0	0.221163	0.221163	-13.0393	113.591	-1.22344	6	29771654	Intergenic
rs111875897	0.0474622	0	0.278131	0.278131	-5.32561	24.1133	-1.08453	6	29771714	Intergenic
rs112102738	0.0658686	0	0.138239	0.138239	-8.48059	32.7289	-1.48238	6	29771720	Intergenic
rs115643543	0.047489	0	0.272085	0.272085	-5.39557	24.1353	-1.09827	6	29771783	Intergenic
rs113122990	0.299127	0	0.21512	0.21512	-13.219	113.718	-1.23961	6	29771806	Intergenic
rs113368143	0.227046	0	0.515457	0.515457	-6.31108	94.1658	-0.650365	6	29771879	Intergenic
rs111380815	0.400862	0	0.050329	0.050329	-22.5158	132.349	-1.95716	6	29771905	Intergenic
rs111573469	0.400844	0	0.444773	0.0420881	-23.3767	132.264	-2.03265	6	29771922	Intergenic
rs138090784	0.0184154	0	0.302627	0.302627	-3.11194	9.11382	-1.03082	6	29772043	Intergenic
rs114999205	0.298672	0	0.20761	0.20761	-13.4295	113.57	-1.26016	6	29772059	Intergenic
rs114980857	0.269143	0	0.812173	0.812173	2.44356	105.747	0.237624	6	29772098	Intergenic
rs116061486	0.224796	0	0.199856	0.199856	12.4405	94.173	1.28196	6	29772145	Intergenic
rs115356291	0.0391248	0	0.680429	0.680429	1.83178	19.7792	0.411878	6	29772244	Intergenic
rs114162192	0.297984	0	0.220715	0.220715	-13.0318	113.24	-1.22463	6	29772395	Intergenic
rs116612522	0.0172281	0	0.441539	0.441539	-2.24775	8.53035	-0.769598	6	29772424	Intergenic
rs115907420	0.0359649	0	0.732521	0.732521	-1.48094	18.7759	-0.341773	6	29772456	Intergenic
rs115136517	0.0843554	0	0.715828	0.715828	2.41751	44.0999	0.36404	6	29772484	Intergenic
rs115006024	0.0361523	0	0.713923	0.713923	-1.59336	18.8912	-0.366593	6	29772486	Intergenic
rs115878373	0.299297	0	0.212042	0.212042	-13.2942	113.479	-1.24797	6	29772549	Intergenic
rs116702310	0.401094	0	0.444465	0.0418027	-23.4043	132.208	-2.03548	6	29772670	Intergenic
rs114601487	0.289031	0	0.0718305	0.0718305	18.8578	109.735	1.80019	6	29772674	Intergenic
rs114412101	0.10211	0	0.151906	0.151906	-10.156	50.2408	-1.43283	6	29772946	Intergenic
rs116530734	0.269134	0	0.810049	0.810049	2.47301	105.857	0.240362	6	29773158	Intergenic
rs115566447	0.0360274	0	0.720649	0.720649	-1.55043	18.7989	-0.357591	6	29773190	Intergenic
rs114276319	0.0474176	0	0.275889	0.275889	-5.35406	24.1453	-1.0896	6	29773317	Intergenic
rs11751215	0.0140771	0	0.207726	0.207726	-3.39661	7.26875	-1.25984	6	29773344	Intergenic
rs114234530	0.111554	0	0.148577	0.148577	10.5953	53.7953	1.44458	6	29773392	Intergenic
rs116224848	0.0391784	0	0.690433	0.690433	1.77227	19.802	0.398267	6	29773459	Intergenic
rs115106896	0.0658686	0	0.128079	0.128079	-8.70829	32.7488	-1.52172	6	29773470	Intergenic
rs116719655	0.401398	0	0.0520639	0.0520639	-22.3271	132.098	-1.94261	6	29773479	Intergenic
rs111802617	0.365763	0	0.0587182	0.0587182	-21.1071	124.68	-1.8903	6	29773509	Intergenic
rs111465549	0.0472837	0	0.281533	0.281533	-5.28671	24.1009	-1.07688	6	29773537	Intergenic
rs115504163	0.0360541	0	0.71983	0.71983	-1.55614	18.822	-0.358686	6	29773541	Intergenic
rs116396931	0.0842037	0	0.829795	0.829795	1.42785	44.1193	0.214964	6	29773640	Intergenic
rs114242460	0.379912	0	0.437659	0.0453991	-22.6242	127.844	-2.00094	6	29773676	Intergenic
rs116315701	0.347375	0	0.126328	0.126328	-16.8557	121.569	-1.52874	6	29773720	Intergenic
rs116111971	0.112278	0	0.898898	0.898898	-0.95304	56.2658	-0.127054	6	29773852	Intergenic
rs114331200	0.0475247	0	0.264348	0.264348	-5.49213	24.2114	-1.11617	6	29773950	Intergenic
rs116411419	0.29993	0	0.289531	0.289531	-11.2774	113.371	-1.05915	6	29773954	Intergenic
rs115293256	0.380358	0	0.0535279	0.0535279	-21.8276	127.823	-1.93064	6	29773999	Intergenic
rs115402794	0.06594	0	0.123825	0.123825	-8.82202	32.863	-1.53892	6	29774103	Intergenic
rs116807426	0.0474265	0	0.273973	0.273973	-5.38393	24.2212	-1.09396	6	29774139	Intergenic
rs116501986	0.0653598	0	0.165697	0.165697	-7.91212	32.5805	-1.38616	6	29774164	Intergenic
rs114845939	0.0658329	0	0.127006	0.127006	-8.73738	32.7827	-1.52601	6	29774187	Intergenic
rs146133478	0.0840519	0	0.827682	0.827682	1.44587	44.1208	0.217675	6	29774560	Intergenic
rs112877404	0.300145	0	0.291053	0.291053	-11.2533	113.602	-1.05582	6	29774620	Intergenic
rs113973653	0.300154	0	0.29124	0.29124	-11.2468	113.558	-1.05541	6	29774627	Intergenic
rs150908530	0.0141128	0	0.562769	0.562769	-1.62801	7.91324	-0.578734	6	29774647	Intergenic
rs145026465	0.0611019	0	0.735752	0.735752	1.85696	30.2759	0.337484	6	29774691	Intergenic
rs111369308	0.300189	0	0.333426	0.333426	-10.3168	113.769	-0.967236	6	29774709	Intergenic
rs111321582	0.30043	0	0.332253	0.332253	-10.3376	113.675	-0.969586	6	29774761	Intergenic
rs116033990	0.0841055	0	0.827226	0.827226	1.44946	44.1024	0.218261	6	29774792	Intergenic
rs111551515	0.223805	0	0.318785	0.318785	9.66362	93.9564	0.996958	6	29774793	Intergenic
rs115155731	0.0185403	0	0.287518	0.287518	-3.23357	9.24319	-1.06358	6	29774819	Intergenic
rs111980973	0.402657	0	0.0692274	0.0692274	-20.8939	132.239	-1.81693	6	29774856	Intergenic
rs113486808	0.0660204	0	0.132004	0.132004	-8.63929	32.8976	-1.50625	6	29774953	Intergenic
rs115318257	0.300287	0	0.338812	0.338812	-10.1973	113.654	-0.956516	6	29774959	Intergenic
rs114326311	0.30027	0	0.289699	0.289699	-11.2902	113.709	-1.05878	6	29774989	Intergenic
rs116410048	0.0360274	0	0.722319	0.722319	-1.5376	18.7218	-0.355361	6	29775077	Intergenic
rs115855100	0.336109	0	0.283642	0.283642	-11.8684	122.533	-1.07217	6	29775163	Intergenic
rs116282378	0.300073	0	0.293446	0.293446	-11.1987	113.624	-1.05059	6	29775237	Intergenic
rs117144299	0.0141039	0	0.205169	0.205169	-3.42778	7.31977	-1.26696	6	29775241	Intergenic
rs115410671	0.0474533	0	0.273973	0.273973	-5.38637	24.2432	-1.09396	6	29775242	Intergenic
rs115915012	0.300171	0	0.28928	0.28928	-11.2937	113.58	-1.0597	6	29775346	Intergenic
rs114324482	0.04748	0	0.273974	0.273974	-5.38637	24.2433	-1.09396	6	29775525	Intergenic
rs115373130	0.33344	0	0.829456	0.829456	2.33523	117.536	0.215399	6	29775662	Intergenic
rs115646693	0.0374913	0	0.639328	0.639328	-2.06273	19.3735	-0.468639	6	29775848	Intergenic
rs116506158	0.0472837	0	0.279105	0.279105	-5.28473	23.841	-1.08233	6	29775856	Intergenic
rs115952169	0.0390981	0	0.690432	0.690432	1.77227	19.8019	0.398268	6	29775904	Intergenic
rs113153832	0.0363398	0	0.676806	0.676806	-1.8113	18.8831	-0.416826	6	29775939	Intergenic
rs114625008	0.308455	0	0.680276	0.680276	4.39716	113.859	0.412087	6	29775950	Intergenic
rs114415550	0.336056	0	0.208173	0.208173	-13.9281	122.463	-1.25861	6	29775965	Intergenic
rs116189940	0.0729831	0	0.347428	0.347428	-5.82345	38.4135	-0.939591	6	29776087	Intergenic
rs115292464	0.0359916	0	0.697616	0.697616	-1.68116	18.7218	-0.38854	6	29776108	Intergenic
rs116729996	0.300341	0	0.287434	0.287434	-11.3461	113.762	-1.06377	6	29776152	Intergenic
rs114034140	0.0156839	0	0.174835	0.174835	3.61107	7.08306	1.35683	6	29776221	Intergenic
rs112034197	0.300082	0	0.252802	0.252802	-12.1979	113.775	-1.14357	6	29776239	Intergenic
rs111799650	0.300261	0	0.244867	0.244867	-12.4062	113.811	-1.16291	6	29776322	Intergenic
rs114566654	0.336279	0	0.242482	0.242482	-12.938	122.532	-1.16881	6	29776360	Intergenic
rs112453004	0.300154	0	0.289935	0.289935	-11.2936	113.888	-1.05826	6	29776390	Intergenic
rs142880985	0.0187278	0	0.271542	0.271542	-3.37439	9.41858	-1.09952	6	29776617	Intergenic
rs114864398	0.30027	0	0.287056	0.287056	-11.3596	113.854	-1.0646	6	29776715	Intergenic
rs116530392	0.047489	0	0.273362	0.273362	-5.3848	24.1675	-1.09535	6	29776876	Intergenic
rs114576055	0.30002	0	0.25347	0.25347	-12.1811	113.781	-1.14196	6	29776878	Intergenic
rs138873031	0.0186028	0	0.271504	0.271504	-3.35665	9.31835	-1.09961	6	29777024	Intergenic
rs114201059	0.0357953	0	0.707224	0.707224	-1.62009	18.6063	-0.375586	6	29777079	Intergenic
rs116734099	0.223778	0	0.269704	0.269704	10.7015	94.0051	1.10375	6	29777107	Intergenic
rs114392554	0.300109	0	0.250599	0.250599	-12.2605	113.883	-1.1489	6	29777171	Intergenic
rs111919097	0.0475068	0	0.273395	0.273395	-5.38688	24.1894	-1.09528	6	29777199	Intergenic
rs140244115	0.0475604	0	0.273791	0.273791	-5.374	24.1137	-1.09437	6	29777303	Intergenic
rs115888485	0.111376	0	0.146227	0.146227	10.6517	53.7421	1.45299	6	29777346	Intergenic
rs114371929	0.300055	0	0.253834	0.253834	-12.1781	113.9	-1.14109	6	29777394	Intergenic
rs113151367	0.111412	0	0.146166	0.146166	10.6533	53.7419	1.45321	6	29777443	Intergenic
rs113673556	0.0661364	0	0.124166	0.124166	-8.80503	32.7959	-1.53752	6	29777453	Intergenic
rs113336448	0.300136	0	0.244902	0.244902	-12.4191	114.066	-1.16282	6	29777585	Intergenic
rs116794060	0.0119883	0	0.903666	0.903666	-0.314162	6.73771	-0.121031	6	29777608	Intergenic
rs116825238	0.0360363	0	0.695266	0.695266	-1.69247	18.6677	-0.391719	6	29777611	Intergenic
rs111873503	0.0477568	0	0.267029	0.267029	-5.50184	24.5711	-1.10993	6	29777626	Intergenic
rs111524074	0.252379	0	0.949602	0.949602	0.640857	102.799	0.0632071	6	29777676	Intergenic
rs116611528	0.0360274	0	0.696166	0.696166	-1.69069	18.7449	-0.390501	6	29777760	Intergenic
rs116079944	0.0187367	0	0.2753	0.2753	-3.32505	9.2896	-1.09094	6	29777814	Intergenic
rs114912496	0.0360631	0	0.696166	0.696166	-1.69069	18.7448	-0.390501	6	29777831	Intergenic
rs115727973	0.300171	0	0.243922	0.243922	-12.4376	113.931	-1.16524	6	29777892	Intergenic
rs112023075	0.110921	0	0.142806	0.142806	10.7365	53.6782	1.46542	6	29777911	Intergenic
rs115015293	0.0182904	0	0.311414	0.311414	-3.04747	9.06348	-1.01226	6	29777931	Intergenic
rs145626410	0.0185582	0	0.272195	0.272195	-3.33303	9.21421	-1.09802	6	29777974	Intergenic
rs112007966	0.299975	0	0.254728	0.254728	-12.1492	113.787	-1.13894	6	29777983	Intergenic
rs116206393	0.0188349	0	0.259957	0.259957	-3.4808	9.54776	-1.12649	6	29778026	Intergenic
rs112470407	0.21886	0	0.939014	0.939014	0.732062	91.5526	0.076509	6	29778029	Intergenic
rs111364445	0.29985	0	0.244481	0.244481	-12.4286	114.036	-1.16386	6	29778171	Intergenic
rs113889153	0.300502	0	0.235906	0.235906	-12.6579	114.046	-1.18528	6	29778174	Intergenic
rs113268148	0.300368	0	0.233549	0.233549	-12.7334	114.253	-1.19127	6	29778213	Intergenic
rs111318406	0.308116	0	0.691027	0.691027	4.24249	113.934	0.397462	6	29778240	Intergenic
rs112458414	0.102432	0	0.136128	0.136128	-10.5904	50.494	-1.49036	6	29778242	Intergenic
rs115375025	0.0358667	0	0.699605	0.699605	-1.66403	18.5985	-0.385853	6	29778271	Intergenic
rs115958734	0.102146	0	0.1467	0.1467	-10.3044	50.4129	-1.45129	6	29778274	Intergenic
rs116744765	0.102467	0	0.136692	0.136692	-10.5685	50.4304	-1.48822	6	29778285	Intergenic
rs112054674	0.300198	0	0.236571	0.236571	-12.6396	114.039	-1.1836	6	29778318	Intergenic
rs111764966	0.336101	0	0.201199	0.201199	-14.15	122.561	-1.27814	6	29778333	Intergenic
rs111841559	0.0474711	0	0.270004	0.270004	-5.44569	24.3732	-1.10305	6	29778337	Intergenic
rs111807018	0.300162	0	0.238175	0.238175	-12.5982	114.071	-1.17956	6	29778419	Intergenic
rs116393442	0.0238695	0	0.738602	0.738602	-1.1746	12.3895	-0.333705	6	29778501	Intergenic
rs115733528	0.299841	0	0.238091	0.238091	-12.5932	113.939	-1.17977	6	29778607	Intergenic
rs114001745	0.111322	0	0.124797	0.124797	11.2479	53.6974	1.53495	6	29778613	Intergenic
rs114650817	0.0357149	0	0.540703	0.540703	-2.63167	18.5061	-0.611751	6	29778617	Intergenic
rs111846101	0.336725	0	0.166883	0.166883	-15.3432	123.207	-1.38229	6	29778626	Intergenic
rs112143843	0.0477568	0	0.257803	0.257803	-5.57833	24.301	-1.1316	6	29778640	Intergenic
rs115063083	0.0140325	0	0.207887	0.207887	-3.38943	7.24319	-1.2594	6	29778729	Intergenic
rs113777380	0.40279	0	0.445654	0.041653	-23.4291	132.294	-2.03697	6	29778754	Intergenic
rs113278873	0.0333851	0	0.627525	0.627525	-2.00355	17.0504	-0.485214	6	29778824	Intergenic
rs112944282	0.336109	0	0.209395	0.209395	-13.9126	122.848	-1.25523	6	29778865	Intergenic
rs112903314	0.300154	0	0.248318	0.248318	-12.32	113.888	-1.15445	6	29778898	Intergenic
rs113237795	0.300368	0	0.229621	0.229621	-12.8337	114.124	-1.20133	6	29778973	Intergenic
rs116071548	0.0217271	0	0.99061	0.99061	-0.0390561	11.0123	-0.0117693	6	29778980	Intergenic
rs111275162	0.336172	0	0.222409	0.222409	-13.531	122.98	-1.22015	6	29778987	Intergenic
rs150889580	0.0188081	0	0.263516	0.263516	-3.43605	9.44372	-1.11812	6	29778991	Intergenic
rs114375203	0.0226733	0	0.33594	0.33594	3.40569	12.5275	0.962218	6	29779163	Intergenic
rs116136056	0.300029	0	0.25469	0.25469	-12.1542	113.862	-1.13903	6	29779203	Intergenic
rs115110303	0.036072	0	0.687504	0.687504	-1.74368	18.7911	-0.402245	6	29779208	Intergenic
rs115886203	0.0360452	0	0.686308	0.686308	-1.75072	18.7911	-0.40387	6	29779252	Intergenic
rs115304531	0.223725	0	0.308312	0.308312	9.87183	93.8948	1.01877	6	29779470	Intergenic
rs116092603	0.0360006	0	0.871974	0.871974	-0.697134	18.714	-0.161151	6	29779629	Intergenic
rs116248375	0.237855	0	0.512608	0.512608	6.46969	97.6277	0.654782	6	29779635	Intergenic
rs114584988	0.0359916	0	0.69602	0.69602	-1.68806	18.6678	-0.390698	6	29779759	Intergenic
rs116755987	0.299921	0	0.233456	0.233456	-12.7352	114.241	-1.1915	6	29779806	Intergenic
rs115341619	0.300484	0	0.226607	0.226607	-12.9354	114.446	-1.20915	6	29779829	Intergenic
rs114506361	0.337315	0	0.213348	0.213348	-13.859	124.033	-1.24441	6	29779832	Intergenic
rs114961348	0.0671898	0	0.145508	0.145508	-8.37682	33.1196	-1.45558	6	29779921	Intergenic
rs115075221	0.0359559	0	0.694604	0.694604	-1.70089	18.7681	-0.392614	6	29779977	Intergenic
rs115913464	0.402746	0	0.450815	0.0440156	-23.1616	132.265	-2.01394	6	29780093	Intergenic
rs116223638	0.0360095	0	0.694604	0.694604	-1.70089	18.768	-0.392615	6	29780111	Intergenic
rs114909493	0.402701	0	0.449513	0.0436514	-23.2301	132.589	-2.01742	6	29780325	Intergenic
rs116102302	0.0726706	0	0.441047	0.441047	-4.76006	38.1736	-0.770426	6	29780328	Intergenic
rs116320168	0.112072	0	0.921323	0.921323	-0.739728	56.0943	-0.0987672	6	29780332	Intergenic
rs142158104	0.0186118	0	0.274882	0.274882	-3.34275	9.37239	-1.09189	6	29780413	Intergenic
rs114907457	0.299966	0	0.210595	0.210595	-13.3548	113.792	-1.25193	6	29780529	Intergenic
rs115407319	0.0475247	0	0.282032	0.282032	-5.28725	24.156	-1.07577	6	29780559	Intergenic
rs116627274	0.41028	0	0.0665509	0.0665509	-21.208	133.62	-1.8347	6	29780621	Intergenic
rs114327686	0.0473372	0	0.270762	0.270762	-5.35779	23.6675	-1.10131	6	29780672	Intergenic
rs116410755	0.0188081	0	0.257262	0.257262	-3.47757	9.4228	-1.13289	6	29780684	Intergenic
rs115855976	0.0359559	0	0.697867	0.697867	-1.67727	18.6678	-0.388202	6	29780698	Intergenic
rs114240371	0.446325	0	0.206785	0.206785	14.4512	131.032	1.26245	6	29780740	Intergenic
rs114694821	0.0184332	0	0.283966	0.283966	-3.26626	9.29301	-1.07145	6	29780923	Intergenic
rs115367434	0.287826	0	0.0808261	0.0808261	18.2661	109.458	1.74591	6	29780940	Intergenic
rs114209369	0.0218431	0	0.254308	0.254308	3.75234	10.8351	1.13995	6	29780976	Intergenic
rs114865932	0.308339	0	0.734944	0.734944	3.61645	114.105	0.338556	6	29781011	Intergenic
rs2517918	0.141065	0	0.392788	0.392788	-6.96473	66.4221	-0.854571	6	29781018	Intergenic
rs114672945	0.245202	0	0.0763169	0.0763169	-18.0704	103.939	-1.77247	6	29781020	Intergenic
rs144130555	0.0185939	0	0.273368	0.273368	-3.36296	9.42639	-1.09534	6	29781028	Intergenic
rs116506680	0.455501	0	0.906685	0.906685	-1.36987	136.568	-0.117221	6	29781049	Intergenic
rs115678144	0.0207273	0	0.496739	0.496739	-2.31338	11.5864	-0.67963	6	29781328	Intergenic
rs113707855	0.298074	0	0.161527	0.161527	-14.8557	112.605	-1.39996	6	29781474	Intergenic
rs112446017	0.403344	0	0.0481158	0.0481158	-22.7123	132.068	-1.97634	6	29781479	Intergenic
rs112697085	0.229973	0	0.246041	0.246041	-11.4734	97.8256	-1.16002	6	29781521	Intergenic
rs115842865	0.0637888	0	0.176367	0.176367	7.55807	31.2501	1.35203	6	29781559	Intergenic
rs113873264	0.298234	0	0.187604	0.187604	-14.0097	113.037	-1.3177	6	29781582	Intergenic
rs111754502	0.403085	0	0.050591	0.050591	-22.4779	132.205	-1.95493	6	29781613	Intergenic
rs115857563	0.0475158	0	0.370739	0.370739	-4.40523	24.2216	-0.895091	6	29781624	Intergenic
rs115870153	0.0116402	0	0.996789	0.996789	0.0102221	6.45278	0.00402408	6	29781684	Intergenic
rs115468424	0.299511	0	0.20776	0.20776	-13.4259	113.585	-1.25975	6	29781703	Intergenic
rs114311782	0.0359292	0	0.878324	0.878324	-0.654872	18.2976	-0.153094	6	29781805	Intergenic
rs111964521	0.265438	0	0.204705	0.204705	-13.1061	106.79	-1.26826	6	29781886	Intergenic
rs111879599	0.0729295	0	0.657176	0.657176	-2.67459	36.317	-0.443815	6	29781935	Intergenic
rs113366440	0.0334833	0	0.636824	0.636824	-1.95228	17.0975	-0.472144	6	29781953	Intergenic
rs115087242	0.0353579	0	0.849359	0.849359	0.80938	18.159	0.189936	6	29781962	Intergenic
rs114133936	0.0849892	0	0.813941	0.813941	-1.49805	40.5176	-0.235345	6	29781965	Intergenic
rs113869850	0.275766	0	0.214163	0.214163	-12.878	107.477	-1.2422	6	29781987	Intergenic
rs113103297	0.435667	0	0.103057	0.103057	-18.8495	133.694	-1.63021	6	29782010	Intergenic
rs111267287	0.490092	0	0.0608916	0.0608916	-22.0047	137.835	-1.87428	6	29782027	Intergenic
rs112918530	0.409512	0	0.144742	0.144742	-16.6529	130.392	-1.45836	6	29782048	Intergenic
rs115859891	0.141458	0	0.804473	0.804473	-2.01007	65.9254	-0.247563	6	29782050	Intergenic
rs114116570	0.0866406	0	0.891271	0.891271	-0.915998	44.9033	-0.136696	6	29782114	Intergenic
rs113247235	0.0452038	0	0.34064	0.34064	-4.51899	22.4899	-0.952901	6	29782126	Intergenic
rs116740515	0.203185	0	0.853216	0.853216	-1.72835	87.2662	-0.185016	6	29782331	Intergenic
rs115708762	0.299993	0	0.234231	0.234231	-12.7072	114.116	-1.18953	6	29782470	Intergenic
rs116208527	0.0520593	0	0.499052	0.499052	-3.48718	26.6119	-0.675983	6	29782514	Intergenic
rs115119818	0.299984	0	0.275068	0.275068	-11.6499	113.927	-1.09147	6	29782533	Intergenic
rs112334463	0.131487	0	0.634751	0.634751	-3.79897	63.952	-0.47505	6	29782621	Intergenic
rs114200991	0.0519433	0	0.501635	0.501635	-3.45005	26.3642	-0.67192	6	29782627	Intergenic
rs115078950	0.343501	0	0.306594	0.306594	-11.3071	122.31	-1.0224	6	29782633	Intergenic
rs116429853	0.485423	0	0.506182	0.0399369	-24.1193	137.835	-2.0544	6	29782690	Intergenic
rs116301704	0.0542374	0	0.959383	0.959383	0.261682	26.4019	0.0509278	6	29782742	Intergenic
rs114830564	0.300162	0	0.167853	0.167853	-14.7538	114.444	-1.37914	6	29782786	Intergenic
rs112409324	0.129818	0	0.632399	0.632399	-3.75325	61.563	-0.478352	6	29782813	Intergenic
rs1077432	0.327513	0	0.305077	0.305077	-10.8296	111.496	-1.02561	6	29782868	Intergenic
rs1077433	0.300029	0	0.205323	0.205323	-13.5137	113.846	-1.26653	6	29783064	Intergenic
rs111781025	0.114598	0	0.239462	0.239462	8.7238	54.9986	1.17633	6	29783198	Intergenic
rs112498020	0.300154	0	0.201683	0.201683	-13.6255	113.888	-1.27677	6	29783219	Intergenic
rs112624469	0.364567	0	0.802145	0.802145	-2.80316	125.15	-0.250572	6	29783305	Intergenic
rs115019093	0.0237623	0	0.705284	0.705284	-1.32857	12.3405	-0.378198	6	29783344	Intergenic
rs112929913	0.0279935	0	0.550216	0.550216	-2.29871	14.8042	-0.597436	6	29783376	Intergenic
rs115061771	0.484236	0	0.086628	0.086628	-20.1413	138.174	-1.71346	6	29783382	Intergenic
rs114897940	0.0631907	0	0.219604	0.219604	6.81696	30.8376	1.22758	6	29783419	Intergenic
rs115630710	0.131577	0	0.626956	0.626956	-3.88705	63.9645	-0.486016	6	29783444	Intergenic
rs114055561	0.0663774	0	0.371925	0.371925	5.08883	32.483	0.892873	6	29783491	Intergenic
rs1111673	0.299823	0	0.204848	0.204848	-13.5321	113.918	-1.26786	6	29783529	Intergenic
rs1079599	0.300073	0	0.227385	0.227385	-12.8859	113.953	-1.20712	6	29783660	Intergenic
rs1077997	0.485164	0	0.0624017	0.0624017	-21.9498	138.75	-1.86343	6	29783822	Intergenic
rs115375008	0.136718	0	0.793144	0.793144	-2.12926	65.9316	-0.26223	6	29783949	Intergenic
rs114868145	0.151367	0	0.736417	0.736417	-2.85191	71.7854	-0.336602	6	29784074	Intergenic
rs114175139	0.490725	0	0.0471251	0.0471251	23.2914	137.656	1.98517	6	29784192	Intergenic
rs115754452	0.131541	0	0.629084	0.629084	-3.86306	63.9646	-0.483016	6	29784218	Intergenic
rs114447437	0.131586	0	0.62989	0.62989	-3.85638	64.0441	-0.481882	6	29784248	Intergenic
rs146865616	0.13113	0	0.641545	0.641545	-3.71952	63.8351	-0.46554	6	29784285	Intergenic
rs139331180	0.0838555	0	0.913488	0.913488	0.720754	44.0146	0.10864	6	29784309	Intergenic
rs149438117	0.0661454	0	0.467382	0.467382	4.14033	32.4567	0.726745	6	29784310	Intergenic
rs150429237	0.350062	0	0.151135	0.151135	-16.0706	125.324	-1.43553	6	29784317	Intergenic
rs141154507	0.130309	0	0.676613	0.676613	-3.32111	63.4027	-0.417089	6	29784369	Intergenic
rs116621493	0.130559	0	0.650481	0.650481	-3.61671	63.7165	-0.453094	6	29784460	Intergenic
rs115379281	0.131059	0	0.649258	0.649258	-3.63139	63.7556	-0.454793	6	29784473	Intergenic
rs116078832	0.269054	0	0.518339	0.518339	6.66459	106.465	0.645908	6	29784503	Intergenic
rs114907786	0.427053	0	0.159994	0.159994	16.3302	135.074	1.40509	6	29784514	Intergenic
rs115752918	0.0248157	0	0.954473	0.954473	-0.203969	12.7645	-0.0570903	6	29784517	Intergenic
rs116181026	0.0661721	0	0.595329	0.595329	3.03898	32.7381	0.53113	6	29784543	Intergenic
rs115195893	0.0582186	0	0.835585	0.835585	-1.14817	30.605	-0.207544	6	29784556	Intergenic
rs111275402	0.494457	0	0.0545401	0.0545401	22.5966	138.148	1.92252	6	29784640	Intergenic
rs117957252	0.01372	0	0.379586	0.379586	-2.34327	7.1122	-0.878659	6	29784666	Intergenic
rs116754239	0.0519969	0	0.483717	0.483717	-3.61136	26.5905	-0.700337	6	29784692	Intergenic
rs113317725	0.268839	0	0.631219	0.631219	4.94847	106.277	0.480012	6	29784693	Intergenic
rs116629033	0.0514256	0	0.532283	0.532283	-3.2035	26.3118	-0.624525	6	29784721	Intergenic
rs111955429	0.37361	0	0.136391	0.136391	-16.8975	128.718	-1.48937	6	29784753	Intergenic
rs115920041	0.0658865	0	0.464889	0.464889	4.16658	32.5041	0.73082	6	29784769	Intergenic
rs114279022	0.131532	0	0.638624	0.638624	-3.75361	63.885	-0.469623	6	29784822	Intergenic
rs112848205	0.428347	0	0.153157	0.153157	16.6507	135.87	1.42847	6	29784873	Intergenic
rs112447200	0.428079	0	0.125489	0.125489	17.8403	135.585	1.53213	6	29784876	Intergenic
rs113021106	0.439987	0	0.205864	0.205864	-14.7096	135.21	-1.26502	6	29784902	Intergenic
rs113769641	0.427749	0	0.131387	0.131387	17.5765	135.733	1.50866	6	29784906	Intergenic
rs113715997	0.427392	0	0.199236	0.199236	14.9668	135.928	1.28373	6	29784919	Intergenic
rs114181339	0.0657972	0	0.576033	0.576033	3.18051	32.3503	0.559189	6	29784983	Intergenic
rs114137464	0.0239319	0	0.697298	0.697298	-1.37048	12.414	-0.38897	6	29785023	Intergenic
rs113478847	0.42791	0	0.131908	0.131908	17.5776	136.116	1.50662	6	29785030	Intergenic
rs113333585	0.066672	0	0.738648	0.738648	-1.88083	31.7783	-0.333645	6	29785042	Intergenic
rs115493685	0.0617267	0	0.255699	0.255699	6.28009	30.5285	1.13662	6	29785070	Intergenic
rs113872210	0.268875	0	0.648465	0.648465	4.7091	106.695	0.455896	6	29785101	Intergenic
rs116514357	0.427624	0	0.15515	0.15515	16.5524	135.577	1.42157	6	29785138	Intergenic
rs114573285	0.300644	0	0.274616	0.274616	-11.6874	114.446	-1.09249	6	29785149	Intergenic
rs114979098	0.440139	0	0.281591	0.281591	-12.5069	134.918	-1.07675	6	29785235	Intergenic
rs113438003	0.132112	0	0.611034	0.611034	-4.07287	64.1287	-0.508598	6	29785289	Intergenic
rs115772159	0.440184	0	0.233104	0.233104	-13.8605	135.119	-1.1924	6	29785384	Intergenic
rs113217803	0.0337065	0	0.659444	0.659444	-1.83006	17.2457	-0.440681	6	29785469	Intergenic
rs112850717	0.427642	0	0.17701	0.17701	15.7346	135.842	1.35002	6	29785513	Intergenic
rs111268816	0.373574	0	0.124702	0.124702	-17.4262	128.825	-1.53533	6	29785538	Intergenic
rs111988922	0.131621	0	0.637238	0.637238	-3.77147	63.9644	-0.471565	6	29785561	Intergenic
rs114107305	0.012515	0	0.848568	0.848568	-0.505883	7.0191	-0.190946	6	29785563	Intergenic
rs113384733	0.427472	0	0.152554	0.152554	16.6698	135.783	1.43057	6	29785594	Intergenic
rs114585349	0.0520147	0	0.479626	0.479626	-3.65701	26.7628	-0.706904	6	29785640	Intergenic
rs111550780	0.111492	0	0.153333	0.153333	10.4852	53.9244	1.42786	6	29785653	Intergenic
rs115553135	0.0626194	0	0.280725	0.280725	6.01289	31.0722	1.07869	6	29785662	Intergenic
rs114391486	0.0651188	0	0.631043	0.631043	2.72025	32.0824	0.480259	6	29785671	Intergenic
rs112088044	0.0661811	0	0.803601	0.803601	-1.39662	31.5384	-0.24869	6	29785680	Intergenic
rs115381109	0.374342	0	0.118263	0.118263	-17.7621	129.291	-1.56211	6	29785776	Intergenic
rs115607894	0.131657	0	0.638953	0.638953	-3.75421	64.0311	-0.469163	6	29785784	Intergenic
rs116529085	0.0627087	0	0.273234	0.273234	6.13721	31.3763	1.09564	6	29785827	Intergenic
rs116317220	0.0623248	0	0.209241	0.209241	7.00455	31.1186	1.25566	6	29785828	Intergenic
rs114337338	0.490984	0	0.0580342	0.0580342	22.2583	137.9	1.89544	6	29785893	Intergenic
rs115524909	0.0651813	0	0.430609	0.430609	4.48142	32.3305	0.78815	6	29785958	Intergenic
rs116413130	0.374101	0	0.121006	0.121006	-17.6163	129.077	-1.55056	6	29785996	Intergenic
rs115674963	0.321934	0	0.170044	0.170044	-14.9804	119.206	-1.37206	6	29786005	Intergenic
rs114059249	0.196829	0	0.995215	0.995215	0.0563957	88.4224	0.00599742	6	29786028	Intergenic
rs116391296	0.0649224	0	0.423593	0.423593	4.54707	32.2896	0.800204	6	29786057	Intergenic
rs115698628	0.0649671	0	0.318889	0.318889	5.66741	32.3298	0.996744	6	29786214	Intergenic
rs113139837	0.0390356	0	0.677543	0.677543	1.84356	19.6566	0.415818	6	29786220	Intergenic
rs114304741	0.0389642	0	0.845991	0.845991	0.86016	19.6109	0.194236	6	29786243	Intergenic
rs115031435	0.0649135	0	0.417064	0.417064	4.60182	32.1556	0.811525	6	29786265	Intergenic
rs114532713	0.0619142	0	0.260142	0.260142	6.25411	30.8468	1.12606	6	29786335	Intergenic
rs113998437	0.0651367	0	0.416727	0.416727	4.62009	32.3644	0.812113	6	29786346	Intergenic
rs115128443	0.0651634	0	0.479954	0.479954	4.02388	32.4503	0.706377	6	29786352	Intergenic
rs115862002	0.0651902	0	0.436567	0.436567	4.43288	32.4645	0.778004	6	29786409	Intergenic
rs115119411	0.321756	0	0.17635	0.17635	-14.7466	118.954	-1.35208	6	29786420	Intergenic
rs116723405	0.427615	0	0.142176	0.142176	17.1303	136.218	1.46773	6	29786432	Intergenic
rs112301107	0.131684	0	0.632243	0.632243	-3.8315	64.0978	-0.478572	6	29786466	Intergenic
rs116506175	0.427517	0	0.18009	0.18009	15.6276	135.914	1.34048	6	29786487	Intergenic
rs113140416	0.0337154	0	0.621077	0.621077	-2.05882	17.3465	-0.494324	6	29786506	Intergenic
rs112293124	0.131862	0	0.622563	0.622563	-3.94399	64.2023	-0.492221	6	29786552	Intergenic
rs114583827	0.0143984	0	0.508513	0.508513	-1.73357	6.87501	-0.661156	6	29786641	Intergenic
rs114137003	0.322131	0	0.227032	0.227032	-13.2137	119.644	-1.20804	6	29786644	Intergenic
rs113787252	0.374592	0	0.169117	0.169117	-15.6603	129.708	-1.37505	6	29786732	Intergenic
rs114658630	0.374083	0	0.126692	0.126692	-17.3462	128.996	-1.52728	6	29786734	Intergenic
rs116289492	0.131737	0	0.634078	0.634078	-3.81124	64.1104	-0.475994	6	29786754	Intergenic
rs116051579	0.0655027	0	0.344803	0.344803	5.38995	32.5511	0.944718	6	29786766	Intergenic
rs116728990	0.197293	0	0.880423	0.880423	1.41544	88.5313	0.150433	6	29786768	Intergenic
rs114057684	0.0628872	0	0.214321	0.214321	6.95428	31.3632	1.24177	6	29786873	Intergenic
rs114707044	0.0519433	0	0.500835	0.500835	-3.47343	26.6232	-0.673177	6	29786970	Intergenic
rs116415081	0.111519	0	0.173227	0.173227	10.0023	53.9393	1.36191	6	29787072	Intergenic
rs115860732	0.427222	0	0.173338	0.173338	15.867	135.806	1.36156	6	29787174	Intergenic
rs111759574	0.268411	0	0.643975	0.643975	4.77338	106.682	0.462148	6	29787202	Intergenic
rs116153101	0.0518719	0	0.524498	0.524498	-3.25983	26.2358	-0.636427	6	29787228	Intergenic
rs115166102	0.0391516	0	0.684411	0.684411	1.80061	19.6256	0.406451	6	29787237	Intergenic
rs115765310	0.131719	0	0.628433	0.628433	-3.87318	64.0564	-0.483934	6	29787238	Intergenic
rs114211308	0.426838	0	0.166835	0.166835	16.1035	135.689	1.38245	6	29787258	Intergenic
rs151287380	0.322122	0	0.228166	0.228166	-13.142	118.926	-1.2051	6	29787300	Intergenic
rs114469859	0.131719	0	0.626119	0.626119	-3.89968	64.0692	-0.487197	6	29787369	Intergenic
rs147252683	0.0206916	0	0.499198	0.499198	-2.29526	11.5369	-0.675752	6	29787467	Intergenic
rs140734936	0.0666809	0	0.50011	0.50011	3.8697	32.9328	0.674316	6	29787532	Intergenic
rs144685746	0.0667434	0	0.504857	0.504857	3.82812	32.9528	0.666867	6	29787649	Intergenic
rs111541724	0.131755	0	0.623454	0.623454	-3.9302	64.0819	-0.490961	6	29787750	Intergenic
rs113385515	0.426392	0	0.166091	0.166091	16.1285	135.633	1.38487	6	29787903	Intergenic
rs116551987	0.131675	0	0.626786	0.626786	-3.89216	64.0694	-0.486256	6	29787905	Intergenic
rs113492804	0.131719	0	0.626855	0.626855	-3.89137	64.0692	-0.486159	6	29787945	Intergenic
rs111402289	0.306706	0	0.604191	0.604191	5.54008	114.217	0.518383	6	29787976	Intergenic
rs115434072	0.013845	0	0.472352	0.472352	-1.87364	6.79716	-0.718657	6	29788199	Intergenic
rs116110005	0.0518362	0	0.508573	0.508573	-3.40333	26.5049	-0.661061	6	29788263	Intergenic
rs114656185	0.322916	0	0.21094	0.21094	-13.704	120.003	-1.25098	6	29788392	Intergenic
rs115148423	0.131764	0	0.622551	0.622551	-3.94082	64.0946	-0.492238	6	29788423	Intergenic
rs114602404	0.0669845	0	0.507206	0.507206	3.8074	32.959	0.663194	6	29788537	Intergenic
rs114459036	0.198873	0	0.986677	0.986677	-0.157293	88.7314	-0.0166983	6	29788569	Intergenic
rs114849929	0.322889	0	0.235281	0.235281	-12.9686	119.394	-1.18686	6	29788606	Intergenic
rs116644974	0.0390891	0	0.850068	0.850068	0.835965	19.5571	0.189032	6	29788689	Intergenic
rs114045765	0.0669577	0	0.507836	0.507836	-3.73046	31.7346	-0.662211	6	29788691	Intergenic
rs114657690	0.131737	0	0.606556	0.606556	-4.12476	64.1487	-0.514996	6	29788757	Intergenic
rs115550220	0.196097	0	0.882485	0.882485	1.38697	88.0383	0.147819	6	29788759	Intergenic
rs114177433	0.111251	0	0.137083	0.137083	10.8931	53.6827	1.48674	6	29788770	Intergenic
rs114601119	0.0670202	0	0.403965	0.403965	4.79514	33.0132	0.83456	6	29788794	Intergenic
rs116677058	0.0492653	0	0.410975	0.410975	-4.12457	25.1665	-0.82218	6	29788922	Intergenic
rs116548451	0.131684	0	0.61445	0.61445	-4.03074	64.0281	-0.503732	6	29788946	Intergenic
rs114631632	0.00304394	0	0.78511	0.78511	-0.337359	1.53082	-0.272666	6	29788957	Intergenic
rs116243740	0.132317	0	0.586443	0.586443	-4.36615	64.4172	-0.543998	6	29788987	Intergenic
rs115469446	0.425062	0	0.112008	0.112008	18.5283	135.924	1.58923	6	29788997	Intergenic
rs116737442	0.132326	0	0.607538	0.607538	-4.11783	64.2837	-0.513591	6	29788998	Intergenic
rs140820381	0.0207184	0	0.502401	0.502401	-2.27571	11.5121	-0.670717	6	29789021	Intergenic
rs114704604	0.0839448	0	0.807823	0.807823	1.61402	44.0319	0.243235	6	29789083	Intergenic
rs115778513	0.132416	0	0.581042	0.581042	-4.43297	64.5249	-0.551863	6	29789136	Intergenic
rs115377808	0.476729	0	0.331105	0.331105	11.3954	137.476	0.97189	6	29789171	Intergenic
rs113349331	0.424419	0	0.147472	0.147472	16.8982	136.092	1.44852	6	29789190	Intergenic
rs114912514	0.0390981	0	0.847876	0.847876	0.847839	19.5343	0.191829	6	29789523	Intergenic
rs114102010	0.0516219	0	0.529576	0.529576	-3.23256	26.4405	-0.628653	6	29789871	Intergenic
rs148056606	0.0246639	0	0.998689	0.998689	0.00581865	12.5347	0.00164348	6	29789929	Intergenic
rs143701987	0.0338761	0	0.587127	0.587127	-2.26872	17.4564	-0.543003	6	29789934	Intergenic
rs147222686	0.0392498	0	0.847673	0.847673	0.849489	19.5574	0.192089	6	29789939	Intergenic
rs114431226	0.424232	0	0.132626	0.132626	17.5442	136.104	1.50383	6	29789999	Intergenic
rs143002378	0.0643333	0	0.257776	0.257776	6.39355	31.9191	1.13166	6	29790563	Intergenic
rs142752503	0.1318	0	0.609617	0.609617	-4.09092	64.1868	-0.51062	6	29790730	Intergenic
rs115857445	0.131764	0	0.605573	0.605573	-4.13817	64.2155	-0.516403	6	29790763	Intergenic
rs115094494	0.423098	0	0.151997	0.151997	16.7415	136.582	1.43251	6	29790878	Intergenic
rs114043247	0.326942	0	0.113533	0.113533	-17.4221	121.202	-1.58251	6	29790880	Intergenic
rs113062088	0.303144	0	0.6031	0.6031	5.56219	114.438	0.519948	6	29790905	Intergenic
rs144794384	0.263644	0	0.507065	0.507065	6.83228	106.062	0.663415	6	29791033	Intergenic
rs143868994	0.0140057	0	0.475712	0.475712	-1.89145	7.03309	-0.713216	6	29791105	Intergenic
rs114693858	0.0499795	0	0.652626	0.652626	-2.27455	25.5353	-0.450118	6	29791116	Intergenic
rs114390188	0.0238159	0	0.532166	0.532166	2.26311	13.124	0.624702	6	29791117	Intergenic
rs116646328	0.431944	0	0.196185	0.196185	16.1162	155.476	1.2925	6	29791220	Intergenic
rs149442300	0.424875	0	0.187824	0.187824	16.4489	155.982	1.31704	6	29791256	Intergenic
rs115891456	0.131889	0	0.604359	0.604359	-4.15251	64.2278	-0.518142	6	29791452	Intergenic
rs114578126	0.0239498	0	0.176797	0.176797	4.74913	12.3629	1.35068	6	29791457	Intergenic
rs114984542	0.46815	0	0.302406	0.302406	12.2749	141.669	1.03129	6	29791493	Intergenic
rs115776638	0.327844	0	0.147578	0.147578	-15.9939	121.98	-1.44814	6	29791542	Intergenic
rs114368765	0.323791	0	0.260791	0.260791	-12.3255	120.136	-1.12452	6	29791561	Intergenic
rs115472439	0.478175	0	0.279266	0.279266	12.6578	136.864	1.08197	6	29791736	Intergenic
rs140232731	0.0839894	0	0.837117	0.837117	1.36695	44.2114	0.205582	6	29791809	Intergenic
rs111311719	0.325112	0	0.118559	0.118559	-17.042	119.211	-1.56085	6	29791945	Intergenic
rs113980721	0.13171	0	0.610301	0.610301	-4.08058	64.1076	-0.509644	6	29791979	Intergenic
rs114588158	0.0645118	0	0.145085	0.145085	8.26173	32.1481	1.45711	6	29791992	Intergenic
rs113630075	0.389767	0	0.373514	0.373514	-10.1212	129.352	-0.88991	6	29792008	Intergenic
rs113045280	0.42616	0	0.10496	0.10496	18.851	135.195	1.62127	6	29792011	Intergenic
rs116077298	0.0518808	0	0.508897	0.508897	-3.39451	26.408	-0.660555	6	29792012	Intergenic
rs144724043	0.0519165	0	0.492881	0.492881	-3.53104	26.5151	-0.685734	6	29792065	Intergenic
rs114492009	0.0519076	0	0.508164	0.508164	-3.40728	26.5151	-0.6617	6	29792082	Intergenic
rs112700875	0.426508	0	0.206111	0.206111	14.6805	134.821	1.26433	6	29792114	Intergenic
rs112806410	0.389302	0	0.426052	0.426052	-9.0381	128.934	-0.795965	6	29792269	Intergenic
rs116617682	0.388919	0	0.451918	0.451918	-8.53016	128.595	-0.752222	6	29792334	Intergenic
rs113406006	0.111483	0	0.145681	0.145681	10.6691	53.7715	1.45496	6	29792335	Intergenic
rs115097175	0.388231	0	0.360569	0.360569	-10.3572	128.329	-0.914282	6	29792343	Intergenic
rs112261003	0.427222	0	0.19993	0.19993	14.8808	134.787	1.28175	6	29792344	Intergenic
rs114341160	0.0642619	0	0.255767	0.255767	6.40022	31.7166	1.13645	6	29792442	Intergenic
rs148527832	0.0207095	0	0.49939	0.49939	-2.30206	11.6157	-0.67545	6	29792444	Intergenic
rs115227679	0.0642797	0	0.254441	0.254441	6.41062	31.6426	1.13963	6	29792470	Intergenic
rs113716826	0.388472	0	0.410679	0.410679	-9.30997	128.06	-0.822699	6	29792488	Intergenic
rs114471032	0.491359	0	0.329317	0.329317	-11.391	136.357	-0.97549	6	29792575	Intergenic
rs150645545	0.131648	0	0.628933	0.628933	-3.86265	63.8946	-0.483229	6	29792635	Intergenic
rs140109885	0.131657	0	0.628751	0.628751	-3.86509	63.9073	-0.483486	6	29792636	Intergenic
rs146877561	0.131648	0	0.6272	0.6272	-3.88256	63.9074	-0.485672	6	29792692	Intergenic
rs116304844	0.0392409	0	0.700343	0.700343	1.70693	19.6712	0.384857	6	29792896	Intergenic
rs115531028	0.479987	0	0.289035	0.289035	12.3421	135.51	1.06024	6	29792958	Intergenic
rs115413792	0.388321	0	0.41281	0.41281	-9.26681	128.038	-0.818958	6	29792996	Intergenic
rs141236483	0.320952	0	0.142279	0.142279	-15.9149	117.635	-1.46736	6	29793021	Intergenic
rs150426937	0.0519969	0	0.484319	0.484319	-3.60563	26.5793	-0.699373	6	29793162	Intergenic
rs114251653	0.0520861	0	0.480894	0.480894	-3.63687	26.6221	-0.704866	6	29793224	Intergenic
rs150027597	0.499393	0	0.3877	0.3877	10.064	135.742	0.863797	6	29793310	Intergenic
rs114913106	0.427901	0	0.127897	0.127897	17.6356	134.182	1.52245	6	29793362	Intergenic
rs111597462	0.131612	0	0.631466	0.631466	-3.83015	63.7611	-0.479665	6	29793365	Intergenic
rs112197292	0.388383	0	0.422591	0.422591	-9.06564	127.797	-0.801933	6	29793385	Intergenic
rs148210213	0.0520683	0	0.482386	0.482386	-3.62305	26.6007	-0.702469	6	29793460	Intergenic
rs116523634	0.0392587	0	0.703534	0.703534	1.68882	19.694	0.380554	6	29793581	Intergenic
rs111451190	0.483013	0	0.291109	0.291109	12.2734	135.163	1.05569	6	29793590	Intergenic
rs114499582	0.131639	0	0.628659	0.628659	-3.8641	63.8406	-0.483616	6	29793610	Intergenic
rs140406740	0.0206827	0	0.492045	0.492045	-2.33368	11.537	-0.68706	6	29793630	Intergenic
rs115742425	0.388035	0	0.378651	0.378651	-9.93658	127.388	-0.880385	6	29793724	Intergenic
rs114011883	0.38808	0	0.378273	0.378273	-9.95323	127.613	-0.881083	6	29793876	Intergenic
rs115707251	0.428231	0	0.128075	0.128075	17.6202	134.074	1.52174	6	29794049	Intergenic
rs116663600	0.483084	0	0.285047	0.285047	12.4265	135.113	1.06905	6	29794317	Intergenic
rs114115214	0.428222	0	0.12815	0.12815	17.6191	134.109	1.52144	6	29794443	Intergenic
rs112133801	0.131612	0	0.628835	0.628835	-3.8601	63.7739	-0.483368	6	29794467	Intergenic
rs115371574	0.387981	0	0.3722	0.3722	-10.0754	127.481	-0.89236	6	29794482	Intergenic
rs114214896	0.0520861	0	0.482386	0.482386	-3.62305	26.6007	-0.702469	6	29794484	Intergenic
rs112391467	0.0586382	0	0.300578	0.300578	5.65716	29.8643	1.0352	6	29794501	Intergenic
rs115338359	0.48038	0	0.232649	0.232649	13.8731	135.1	1.19356	6	29794658	Intergenic
rs113991834	0.480397	0	0.229209	0.229209	13.9758	135.1	1.2024	6	29794860	Intergenic
rs111257036	0.480246	0	0.226316	0.226316	14.0651	135.139	1.2099	6	29794906	Intergenic
rs114798111	0.480246	0	0.227712	0.227712	14.0216	135.115	1.20627	6	29794933	Intergenic
rs113325385	0.480246	0	0.229486	0.229486	13.9682	135.115	1.20168	6	29794956	Intergenic
rs149298227	0.0240569	0	0.691011	0.691011	-1.40598	12.5118	-0.397483	6	29794976	Intergenic
rs112387540	0.480299	0	0.227445	0.227445	14.0284	135.09	1.20697	6	29794989	Intergenic
rs116112983	0.0362059	0	0.674703	0.674703	-1.82381	18.8833	-0.419702	6	29795113	Intergenic
rs111909562	0.479433	0	0.217162	0.217162	14.3329	134.884	1.23411	6	29795136	Intergenic
rs149890776	0.016157	0	0.204797	0.204797	3.43491	7.33823	1.268	6	29795139	Intergenic
rs115740090	0.427392	0	0.12144	0.12144	17.9122	133.762	1.54876	6	29795145	Intergenic
rs147585541	0.0503008	0	0.587089	0.587089	-2.75406	25.7188	-0.54306	6	29795222	Intergenic
rs114652132	0.0502919	0	0.587089	0.587089	-2.75406	25.7188	-0.54306	6	29795231	Intergenic
rs115056017	0.427285	0	0.102799	0.102799	18.8759	133.869	1.63143	6	29795253	Intergenic
rs114061308	0.480353	0	0.207371	0.207371	14.6522	135.05	1.26083	6	29795421	Intergenic
rs116354769	0.0521308	0	0.48206	0.48206	-3.6272	26.6221	-0.702993	6	29795566	Intergenic
rs113936853	0.480621	0	0.242704	0.242704	13.5853	135.227	1.16825	6	29795636	Intergenic
rs113026219	0.48046	0	0.236524	0.236524	13.7562	135.051	1.18372	6	29795657	Intergenic
rs112178524	0.118972	0	0.152717	0.152717	10.7121	56.1148	1.43	6	29795720	Intergenic
rs111656056	0.267277	0	0.646796	0.646796	4.71005	105.659	0.458218	6	29795747	Intergenic
rs111736586	0.267304	0	0.649079	0.649079	4.67973	105.764	0.455043	6	29795751	Intergenic
rs111258288	0.428026	0	0.131046	0.131046	17.4828	134.052	1.50999	6	29795768	Intergenic
rs112140432	0.455475	0	0.0792603	0.0792603	-20.2646	133.329	-1.75499	6	29795809	Intergenic
rs150738496	0.0521486	0	0.49119	0.49119	-3.53687	26.3959	-0.688417	6	29795913	Intergenic
rs112341604	0.480237	0	0.267974	0.267974	12.8689	134.961	1.10774	6	29795993	Intergenic
rs113755627	0.420813	0	0.158803	0.158803	16.3035	133.867	1.40911	6	29796103	Intergenic
rs114465622	0.0522914	0	0.486742	0.486742	-3.59066	26.6536	-0.6955	6	29796106	Intergenic
rs112886424	0.420831	0	0.160673	0.160673	16.2338	133.92	1.40281	6	29796115	Intergenic
rs115924449	0.0567368	0	0.809256	0.809256	-1.41958	34.5856	-0.241386	6	29796128	Intergenic
rs112951244	0.473238	0	0.242206	0.242206	13.6077	135.386	1.16949	6	29796152	Intergenic
rs113915263	0.428017	0	0.182098	0.182098	15.4385	133.871	1.33432	6	29796257	Intergenic
rs116080931	0.0521218	0	0.491633	0.491633	-3.53831	26.4713	-0.687714	6	29796265	Intergenic
rs111464585	0.480505	0	0.270928	0.270928	12.8135	135.463	1.10093	6	29796306	Intergenic
rs113003189	0.320452	0	0.148837	0.148837	-15.6247	117.138	-1.44365	6	29796327	Intergenic
rs117612772	0.0644583	0	0.13752	0.13752	8.35031	31.6154	1.48509	6	29796369	Intergenic
rs113358968	0.13213	0	0.662139	0.662139	-3.494	63.938	-0.436962	6	29796376	Intergenic
rs114800226	0.427874	0	0.178441	0.178441	15.569	133.877	1.34557	6	29796640	Intergenic
rs116630630	0.052095	0	0.491633	0.491633	-3.53831	26.4713	-0.687714	6	29796675	Intergenic
rs116109355	0.480014	0	0.301069	0.301069	12.0121	134.921	1.03414	6	29796685	Intergenic
rs115675431	0.0632353	0	0.159421	0.159421	7.81856	30.8781	1.40702	6	29796749	Intergenic
rs112207356	0.210362	0	0.34154	0.34154	8.99879	89.5142	0.951126	6	29796768	Intergenic
rs112349498	0.480022	0	0.264013	0.264013	12.9769	134.979	1.11696	6	29796838	Intergenic
rs114041958	0.0521308	0	0.491633	0.491633	-3.53831	26.4713	-0.687714	6	29796934	Intergenic
rs115874442	0.48004	0	0.264491	0.264491	12.9627	134.954	1.11584	6	29796935	Intergenic
rs115167186	0.480049	0	0.260214	0.260214	13.0804	134.975	1.12588	6	29796986	Intergenic
rs115120603	0.0522468	0	0.481837	0.481837	-3.62391	26.5467	-0.70335	6	29797155	Intergenic
rs116722226	0.429043	0	0.123967	0.123967	17.8608	134.804	1.53833	6	29797173	Intergenic
rs114676355	0.0522111	0	0.482354	0.482354	-3.62477	26.6221	-0.702522	6	29797211	Intergenic
rs12722482	0.0653777	0	0.796756	0.796756	1.49185	33.5532	0.257547	6	29797420	Intergenic
rs114982518	0.0338136	0	0.604079	0.604079	-2.14959	17.1847	-0.518544	6	29797448	Intergenic
rs115774792	0.479951	0	0.296937	0.296937	12.1151	134.916	1.04302	6	29797553	Intergenic
rs1049033	0.299921	0	0.235937	0.235937	-12.5617	112.334	-1.1852	6	29797639	Intergenic
rs1130363	0.427481	0	0.170667	0.170667	15.86	134.007	1.37006	6	29797696	Intergenic
rs113617144	0.454314	0	0.0878548	0.0878548	-19.754	133.946	-1.70682	6	29797782	Intergenic
rs112191935	0.480094	0	0.260727	0.260727	13.0678	135.005	1.12467	6	29797899	Intergenic
rs111497097	0.480085	0	0.26266	0.26266	13.0125	134.955	1.12013	6	29797933	Intergenic
rs113681269	0.480067	0	0.256632	0.256632	13.1792	134.975	1.13439	6	29797951	Intergenic
rs115160046	0.0190134	0	0.548156	0.548156	1.77802	8.76613	0.600526	6	29798033	Intergenic
rs112976813	0.48013	0	0.264083	0.264083	12.975	134.98	1.11679	6	29798039	Intergenic
rs114038308	0.0644136	0	0.186799	0.186799	7.40922	31.5011	1.32011	6	29798083	Intergenic
rs115423742	0.497804	0	0.382652	0.382652	-10.1691	135.679	-0.873021	6	29798140	Intergenic
rs114465251	0.300243	0	0.23797	0.23797	-12.5084	112.353	-1.18008	6	29798419	Intergenic
rs111929453	0.427678	0	0.172575	0.172575	15.7843	133.917	1.36398	6	29798425	Intergenic
rs111642697	0.427463	0	0.172013	0.172013	15.8136	134.064	1.36576	6	29798459	Intergenic
rs113572485	0.117089	0	0.167617	0.167617	10.3383	56.1305	1.3799	6	29798610	Intergenic
rs111577111	0.423839	0	0.205526	0.205526	14.7863	136.419	1.26596	6	29798617	Intergenic
rs115810666	0.0673772	0	0.150026	0.150026	8.64098	36.0362	1.43944	6	29798634	Intergenic
rs115100128	0.12897	0	0.637408	0.637408	3.83509	66.2076	0.471326	6	29798642	Intergenic
rs1063320	0.409119	0	0.374457	0.374457	10.5282	140.518	0.888156	6	29798749	Intergenic
rs114317070	0.251817	0	0.761012	0.761012	3.10333	104.105	0.304152	6	29798794	Intergenic
rs115045214	0.332798	0	0.311637	0.311637	-11.4651	128.403	-1.01179	6	29798803	Intergenic
rs116248022	0.0242087	0	0.598053	0.598053	-1.84091	12.193	-0.527203	6	29798834	Intergenic
rs114389105	0.190179	0	0.598427	0.598427	-4.89544	86.4002	-0.526665	6	29799029	Intergenic
rs111490974	0.117223	0	0.253503	0.253503	8.50105	55.4246	1.14188	6	29799103	Intergenic
rs113836385	0.329022	0	0.301755	0.301755	-11.554	125.18	-1.03268	6	29799116	Intergenic
rs113531629	0.110126	0	0.203934	0.203934	9.26596	53.1967	1.27042	6	29799235	Intergenic
rs111417363	0.411056	0	0.464367	0.464367	8.58198	137.575	0.731675	6	29799269	Intergenic
rs111692329	0.39922	0	0.81283	0.81283	-2.76191	136.063	-0.236777	6	29799306	Intergenic
rs113777561	0.307464	0	0.504063	0.504063	-7.3209	120.07	-0.66811	6	29799316	Intergenic
rs111861222	0.463821	0	0.763947	0.763947	3.55374	140.042	0.300301	6	29799354	Intergenic
rs144269133	0.0665828	0	0.132547	0.132547	8.84528	34.5821	1.50413	6	29799383	Intergenic
rs147800808	0.0887651	0	0.535549	0.535549	4.19719	45.8937	0.619558	6	29799440	Intergenic
rs116650575	0.198213	0	0.188836	0.188836	12.2166	86.435	1.31403	6	29799481	Intergenic
rs114254219	0.0156303	0	0.15653	0.15653	3.77744	7.10813	1.41684	6	29799698	Intergenic
rs114919846	0.334405	0	0.908995	0.908995	-1.2731	124.045	-0.114307	6	29799746	Intergenic
rs116362941	0.0346973	0	0.572321	0.572321	-2.45772	18.9464	-0.564636	6	29799992	Intergenic
rs115399844	0.192241	0	0.886398	0.886398	-1.33723	87.6127	-0.142864	6	29800062	Intergenic
rs114040558	0.0664221	0	0.271241	0.271241	6.45202	34.3907	1.10021	6	29800067	Intergenic
rs114848375	0.172799	0	0.743342	0.743342	2.88712	77.7483	0.327431	6	29800101	Intergenic
rs114971707	0.188242	0	0.866471	0.866471	-1.56035	86.1173	-0.168142	6	29800106	Intergenic
rs114014543	0.106056	0	0.572331	0.572331	-4.02933	50.9271	-0.564623	6	29800142	Intergenic
rs114718607	0.146984	0	0.821334	0.821334	1.90549	71.195	0.22583	6	29800211	Intergenic
rs114344451	0.191643	0	0.840666	0.840666	-1.87755	87.2191	-0.201042	6	29800307	Intergenic
rs114255507	0.0262796	0	0.638495	0.638495	-1.70669	13.197	-0.469804	6	29800677	Intergenic
rs115776226	0.400086	0	0.843422	0.843422	2.30236	135.871	0.197519	6	29800829	Intergenic
rs117388715	0.0187724	0	0.875324	0.875324	-0.516939	10.855	-0.1569	6	29800886	Intergenic
rs116582084	0.191875	0	0.837381	0.837381	-1.91853	87.3768	-0.205244	6	29800921	Intergenic
rs114952395	0.110296	0	0.241635	0.241635	8.53941	53.1874	1.17091	6	29801035	Intergenic
rs116739678	0.191839	0	0.85847	0.85847	-1.66564	87.2474	-0.178322	6	29801110	Intergenic
rs118104115	0.0664042	0	0.272677	0.272677	6.41195	34.169	1.09692	6	29801113	Intergenic
rs114322499	0.00789995	0	0.060076	0.060076	-4.0219	4.5755	-1.88024	6	29801180	Intergenic
rs114219032	0.236311	0	0.658875	0.658875	-4.48028	102.995	-0.441466	6	29801324	Intergenic
rs116772170	0.0336708	0	0.708629	0.708629	-1.54088	17.0019	-0.373697	6	29801376	Intergenic
rs114877933	0.367549	0	0.836697	0.836697	-2.3649	131.638	-0.206121	6	29801474	Intergenic
rs115339567	0.021736	0	0.857477	0.857477	0.605193	11.3564	0.179586	6	29801575	Intergenic
rs116621271	0.0665292	0	0.263796	0.263796	6.5302	34.1496	1.11746	6	29801652	Intergenic
rs114387090	0.121954	0	0.707345	0.707345	2.89577	59.4954	0.375425	6	29801654	Intergenic
rs117894360	0.00470427	0	0.305895	0.305895	-1.72485	2.838	-1.02387	6	29801756	Intergenic
rs145599079	0.191759	0	0.813515	0.813515	-2.20684	87.5204	-0.235894	6	29801791	Intergenic
rs111307056	0.367584	0	0.970532	0.970532	-0.424494	132.042	-0.0369416	6	29801958	Intergenic
rs114083330	0.367602	0	0.832274	0.832274	2.43494	132.185	0.211786	6	29801962	Intergenic
rs117018554	0.0683591	0	0.490852	0.490852	-4.06867	34.8759	-0.688954	6	29802021	Intergenic
rs116338089	0.221511	0	0.458346	0.458346	-7.29231	96.699	-0.741573	6	29802045	Intergenic
rs150991312	0.00163355	0	0.898045	0.898045	0.127885	0.996166	0.128131	6	29802160	Intergenic
rs116364262	0.134344	0	0.845748	0.845748	-1.57562	65.5929	-0.194546	6	29802217	Intergenic
rs115691249	0.133201	0	0.45368	0.45368	-6.01586	64.46	-0.749295	6	29802221	Intergenic
rs116147623	0.14568	0	0.398925	0.398925	-7.0653	70.1529	-0.843543	6	29802233	Intergenic
rs115239128	0.141271	0	0.823873	0.823873	-1.85127	69.186	-0.222566	6	29802234	Intergenic
rs115494554	0.191554	0	0.922113	0.922113	-0.915597	87.6958	-0.0977721	6	29802314	Intergenic
rs115618582	0.191491	0	0.815051	0.815051	-2.18882	87.5592	-0.233915	6	29802321	Intergenic
rs114603242	0.157303	0	0.652892	0.652892	-3.88492	74.6148	-0.449748	6	29802532	Intergenic
rs114128284	0.297529	0	0.564936	0.564936	-6.28677	119.324	-0.575525	6	29802550	Intergenic
rs115757186	0.367076	0	0.734819	0.734819	-3.89413	132.17	-0.338722	6	29802551	Intergenic
rs116546860	0.0662614	0	0.271832	0.271832	6.41814	34.1145	1.09885	6	29802676	Intergenic
rs115108229	0.221181	0	0.651428	0.651428	-4.44745	96.9103	-0.45178	6	29802690	Intergenic
rs62391983	0.173656	0	0.837608	0.837608	-1.80691	77.725	-0.204954	6	29802737	Intergenic
rs1233328	0.0337868	0	0.735501	0.735501	-1.39103	16.9554	-0.337817	6	29802814	Intergenic
rs115556476	0.0659936	0	0.432257	0.432257	4.54892	33.551	0.785336	6	29802893	Intergenic
rs115137060	0.190956	0	0.781608	0.781608	-2.58891	87.2117	-0.277224	6	29802928	Intergenic
rs114181356	0.190991	0	0.853033	0.853033	-1.73192	87.4056	-0.18525	6	29802967	Intergenic
rs115374284	0.0662257	0	0.350143	0.350143	5.45824	34.1287	0.934313	6	29802971	Intergenic
rs115993880	0.0662971	0	0.354287	0.354287	5.41689	34.1973	0.926305	6	29802978	Intergenic
rs114632938	0.103512	0	0.517944	0.517944	-4.56675	49.8945	-0.646518	6	29802985	Intergenic
rs115203686	0.300029	0	0.458969	0.458969	-8.11538	120.092	-0.740546	6	29803109	Intergenic
rs114103318	0.0661007	0	0.332418	0.332418	5.62496	33.6793	0.969255	6	29803114	Intergenic
rs114247048	0.190009	0	0.886659	0.886659	-1.33333	87.5074	-0.142533	6	29803133	Intergenic
rs143219686	0.00997983	0	0.180651	0.180651	2.89289	4.66942	1.33875	6	29803295	Intergenic
rs115165628	0.0662614	0	0.353583	0.353583	5.43224	34.2909	0.927662	6	29803341	Intergenic
rs116740993	0.065824	0	0.972082	0.972082	-0.209109	35.6998	-0.0349976	6	29803377	Intergenic
rs114731973	0.0665917	0	0.453248	0.453248	4.37562	34.0364	0.750012	6	29803382	Intergenic
rs112227235	0.367433	0	0.908676	0.908676	-1.32014	132.448	-0.114709	6	29803388	Intergenic
rs116524510	0.367504	0	0.769872	0.769872	-3.3662	132.404	-0.292542	6	29803505	Intergenic
rs115225308	0.0661989	0	0.345079	0.345079	5.51978	34.1771	0.944178	6	29803523	Intergenic
rs114282187	0.221217	0	0.543437	0.543437	-5.97879	96.818	-0.607624	6	29803526	Intergenic
rs115369532	0.367058	0	0.755772	0.755772	-3.5804	132.507	-0.311038	6	29803650	Intergenic
rs115377801	0.0659579	0	0.342953	0.342953	5.52283	33.9148	0.948347	6	29803730	Intergenic
rs116751973	0.121222	0	0.664298	0.664298	3.35131	59.6315	0.433987	6	29803818	Intergenic
rs116568952	0.237873	0	0.969443	0.969443	-0.385295	101.163	-0.0383074	6	29803880	Intergenic
rs115713982	0.29968	0	0.449819	0.449819	-8.27603	119.93	-0.755716	6	29803886	Intergenic
rs116834763	0.117026	0	0.59026	0.59026	4.09589	57.8619	0.538459	6	29803927	Intergenic
rs116308483	0.024173	0	0.623228	0.623228	-1.72098	12.2714	-0.49128	6	29804060	Intergenic
rs114755385	0.109992	0	0.184817	0.184817	9.67815	53.2664	1.32607	6	29804071	Intergenic
rs114719401	0.190857	0	0.783607	0.783607	-2.57069	87.6251	-0.274622	6	29804077	Intergenic
rs116355916	0.434355	0	0.902969	0.902969	-1.42949	137.489	-0.121912	6	29804165	Intergenic
rs112616288	0.066315	0	0.449713	0.449713	4.43849	34.4786	0.755894	6	29804176	Intergenic
rs114696487	0.19067	0	0.76694	0.76694	-2.77313	87.5469	-0.29638	6	29804232	Intergenic
rs114547881	0.0660918	0	0.437748	0.437748	4.52316	33.9749	0.776002	6	29804319	Intergenic
rs114062254	0.106422	0	0.536395	0.536395	-4.43063	51.3534	-0.618274	6	29804409	Intergenic
rs114135618	0.0660472	0	0.336819	0.336819	5.57067	33.6394	0.96047	6	29804454	Intergenic
rs116432081	0.116901	0	0.741119	0.741119	2.51563	57.9815	0.330372	6	29804478	Intergenic
rs141298074	0.190402	0	0.720613	0.720613	-3.3482	87.646	-0.357639	6	29804705	Intergenic
rs113268096	0.366611	0	0.82622	0.82622	-2.5314	132.937	-0.219552	6	29804778	Intergenic
rs1233325	0.224546	0	0.686243	0.686243	-3.98888	97.5055	-0.403958	6	29804799	Intergenic
rs76707548	0.297904	0	0.343596	0.343596	-10.3688	119.861	-0.947085	6	29804841	Intergenic
rs111789701	0.298743	0	0.418404	0.418404	-8.86383	119.988	-0.809193	6	29804845	Intergenic
rs115154294	0.0661454	0	0.267992	0.267992	6.47948	34.2167	1.1077	6	29805121	Intergenic
rs115896652	0.366808	0	0.804096	0.804096	-2.85619	132.585	-0.24805	6	29805149	Intergenic
rs116303949	0.366817	0	0.821568	0.821568	-2.60152	133.06	-0.225529	6	29805166	Intergenic
rs112613520	0.189983	0	0.892473	0.892473	-1.26437	87.4881	-0.135176	6	29805199	Intergenic
rs116716775	0.0660561	0	0.291195	0.291195	6.19054	34.3984	1.0555	6	29805276	Intergenic
rs114474877	0.010935	0	0.412058	0.412058	2.10963	6.61445	0.820277	6	29805346	Intergenic
rs115388218	0.366906	0	0.662921	0.662921	-5.0345	133.404	-0.435884	6	29805456	Intergenic
rs114649077	0.366701	0	0.853662	0.853662	-2.13057	133.426	-0.184449	6	29805464	Intergenic
rs116686136	0.0660561	0	0.294901	0.294901	6.14192	34.3841	1.04743	6	29805471	Intergenic
rs115438334	0.103324	0	0.575211	0.575211	-3.97158	50.2274	-0.560394	6	29805480	Intergenic
rs113283577	0.367031	0	0.890656	0.890656	-1.58647	133.175	-0.137475	6	29805551	Intergenic
rs114610565	0.103503	0	0.401403	0.401403	-5.96029	50.4533	-0.839118	6	29805698	Intergenic
rs116524899	0.366897	0	0.816882	0.816882	-2.67573	133.527	-0.231557	6	29805741	Intergenic
rs116078318	0.299261	0	0.430151	0.430151	-8.65729	120.416	-0.788933	6	29805809	Intergenic
rs111604074	0.189742	0	0.822195	0.822195	-2.10349	87.6168	-0.224723	6	29805858	Intergenic
rs115423604	0.366968	0	0.796986	0.796986	-2.96628	132.958	-0.25725	6	29805922	Intergenic
rs149787220	0.00492743	0	0.47482	0.47482	-1.35688	3.60486	-0.714659	6	29805934	Intergenic
rs114464250	0.0682252	0	0.473731	0.473731	-4.25288	35.2393	-0.716422	6	29806033	Intergenic
rs115131937	0.366879	0	0.841236	0.841236	-2.31522	133.588	-0.200313	6	29806062	Intergenic
rs116212290	0.109948	0	0.3806	0.3806	6.41951	53.6059	0.876791	6	29806107	Intergenic
rs114094258	0.0868816	0	0.637749	0.637749	3.18275	45.6922	0.470849	6	29806122	Intergenic
rs114756716	0.366683	0	0.822462	0.822462	-2.59079	133.321	-0.22438	6	29806194	Intergenic
rs114116576	0.103494	0	0.504336	0.504336	-4.73334	50.2568	-0.667683	6	29806274	Intergenic
rs113869893	0.366834	0	0.892626	0.892626	-1.5586	133.327	-0.134982	6	29806331	Intergenic
rs115210564	0.072385	0	0.589651	0.589651	-3.36095	38.8325	-0.539342	6	29806341	Intergenic
rs113203467	0.0699659	0	0.569756	0.569756	-3.32186	34.1536	-0.568411	6	29806383	Intergenic
rs111683607	0.299181	0	0.432255	0.432255	-8.62172	120.524	-0.785339	6	29806406	Intergenic
rs147099415	0.178842	0	0.779495	0.779495	-2.59192	85.7037	-0.279977	6	29806501	Intergenic
rs138532311	0.303688	0	0.425771	0.425771	-8.80184	122.132	-0.79645	6	29806505	Intergenic
rs112721673	0.277971	0	0.474111	0.474111	7.07808	97.7779	0.715806	6	29806509	Intergenic
rs112776685	0.406066	0	0.663568	0.663568	4.92857	128.375	0.434992	6	29806517	Intergenic
rs115536614	0.0683056	0	0.449872	0.449872	-4.51397	35.6862	-0.755628	6	29806557	Intergenic
rs111289840	0.106038	0	0.356923	0.356923	-6.60413	51.3904	-0.921243	6	29806622	Intergenic
rs114255022	0.0216914	0	0.457137	0.457137	2.47342	11.065	0.74357	6	29806741	Intergenic
rs148465275	0.271758	0	0.991617	0.991617	-0.1103	110.215	-0.0105064	6	29806786	Intergenic
rs111226293	0.352079	0	0.805698	0.805698	2.80124	129.688	0.24598	6	29806901	Intergenic
rs115323008	0.115464	0	0.655913	0.655913	3.39464	58.0456	0.445563	6	29806981	Intergenic
rs114885258	0.301858	0	0.561155	0.561155	-6.41445	121.837	-0.581126	6	29807006	Intergenic
rs114628086	0.0658776	0	0.379941	0.379941	5.16414	34.5941	0.878005	6	29807077	Intergenic
rs115997436	0.109385	0	0.247901	0.247901	-8.41598	53.0515	-1.15546	6	29807132	Intergenic
rs115744615	0.0333137	0	0.675594	0.675594	1.716	16.8143	0.418482	6	29807154	Intergenic
rs114811386	0.0333583	0	0.690025	0.690025	1.64594	17.0323	0.398822	6	29807269	Intergenic
rs116304121	0.297949	0	0.401803	0.401803	-9.21905	120.911	-0.838405	6	29807393	Intergenic
rs114717689	0.115429	0	0.702226	0.702226	2.91003	57.9357	0.382317	6	29807588	Intergenic
rs116463274	0.0658419	0	0.219891	0.219891	7.2465	34.8897	1.22682	6	29807591	Intergenic
rs115884779	0.0656633	0	0.287211	0.287211	6.27063	34.7158	1.06426	6	29807626	Intergenic
rs115714121	0.297895	0	0.450307	0.450307	-8.29955	120.872	-0.754903	6	29807685	Intergenic
rs114710929	0.188965	0	0.805097	0.805097	-2.31739	88.1985	-0.246756	6	29807690	Intergenic
rs115225860	0.0657347	0	0.291679	0.291679	6.21282	34.716	1.05444	6	29807775	Intergenic
rs114980819	0.0124435	0	0.14309	0.14309	-3.739	6.51932	-1.46438	6	29807788	Intergenic
rs112591231	0.29794	0	0.443978	0.443978	-8.43914	121.538	-0.765494	6	29807853	Intergenic
rs112892326	0.365986	0	0.718592	0.718592	-4.17304	134.115	-0.360342	6	29807860	Intergenic
rs113887781	0.298475	0	0.450337	0.450337	-8.30384	121.013	-0.754853	6	29807923	Intergenic
rs113055045	0.105038	0	0.322537	0.322537	-7.06615	51.0207	-0.989259	6	29808004	Intergenic
rs116754900	0.297297	0	0.503743	0.503743	-7.35438	120.988	-0.668611	6	29808013	Intergenic
rs114878708	0.0333137	0	0.856663	0.856663	0.745437	17.0323	0.180624	6	29808032	Intergenic
rs114818267	0.00168711	0	0.361625	0.361625	0.981184	1.15678	0.912274	6	29808061	Intergenic
rs116660300	0.298243	0	0.479638	0.479638	-7.78747	121.365	-0.706885	6	29808199	Intergenic
rs116342937	0.188599	0	0.928783	0.928783	-0.840754	88.4914	-0.0893755	6	29808244	Intergenic
rs115536726	0.296922	0	0.497087	0.497087	-7.45734	120.594	-0.67908	6	29808253	Intergenic
rs111231013	0.365362	0	0.835288	0.835288	-2.4085	134.177	-0.207925	6	29808464	Intergenic
rs114144958	0.297413	0	0.457089	0.457089	-8.1907	121.313	-0.743649	6	29808536	Intergenic
rs116540715	0.297368	0	0.388964	0.388964	-9.4715	120.873	-0.861498	6	29808634	Intergenic
rs113833406	0.297145	0	0.378198	0.378198	-9.70408	121.266	-0.881221	6	29808680	Intergenic
rs114663313	0.364746	0	0.567293	0.567293	-6.6296	134.313	-0.572043	6	29808718	Intergenic
rs115141384	0.104654	0	0.369293	0.369293	-6.39808	50.7858	-0.897799	6	29808729	Intergenic
rs115288439	0.0239409	0	0.864087	0.864087	-0.60035	12.3008	-0.171174	6	29808769	Intergenic
rs113904508	0.297476	0	0.43418	0.43418	-8.6248	121.624	-0.782059	6	29808775	Intergenic
rs116464529	0.0874618	0	0.511264	0.511264	4.48851	46.6922	0.656871	6	29808814	Intergenic
rs114777512	0.297172	0	0.559442	0.559442	-6.42785	121.282	-0.58367	6	29808861	Intergenic
rs115747490	0.296869	0	0.328081	0.328081	-10.7661	121.185	-0.977986	6	29808877	Intergenic
rs114550808	0.104752	0	0.384596	0.384596	-6.21695	51.1278	-0.869458	6	29808904	Intergenic
rs115557403	0.104324	0	0.3271	0.3271	-6.98145	50.7532	-0.979972	6	29808917	Intergenic
rs113622265	0.297208	0	0.42536	0.42536	-8.7641	120.872	-0.797157	6	29808951	Intergenic
rs111534301	0.188367	0	0.918766	0.918766	-0.956478	87.953	-0.101988	6	29808988	Intergenic
rs113910101	0.185975	0	0.791768	0.791768	-2.47016	87.5369	-0.264016	6	29809009	Intergenic
rs112469797	0.297181	0	0.505097	0.505097	-7.32559	120.808	-0.666491	6	29809087	Intergenic
rs115927251	0.104065	0	0.271519	0.271519	-7.80785	50.4216	-1.09957	6	29809194	Intergenic
rs115093497	0.00155321	0	0.230083	0.230083	1.2141	1.02338	1.20015	6	29809304	Intergenic
rs115675713	0.230348	0	0.494596	0.494596	-6.90792	102.289	-0.683018	6	29809382	Intergenic
rs114665712	0.11583	0	0.482654	0.482654	5.38809	58.9042	0.70204	6	29809383	Intergenic
rs115500797	0.018826	0	0.548936	0.548936	1.86119	9.64303	0.599355	6	29809477	Intergenic
rs115102995	0.0651456	0	0.285343	0.285343	6.22765	33.9771	1.06839	6	29809508	Intergenic
rs115972234	0.297877	0	0.332643	0.332643	-10.6835	121.606	-0.968805	6	29809578	Intergenic
rs115030220	0.0652973	0	0.334633	0.334633	5.64892	34.2794	0.964825	6	29809579	Intergenic
rs114803706	0.364942	0	0.900636	0.900636	-1.44857	134.6	-0.124858	6	29809645	Intergenic
rs114731043	0.188894	0	0.89896	0.89896	-1.19659	88.8076	-0.126976	6	29809647	Intergenic
rs115601883	0.332994	0	0.465035	0.465035	-8.26463	127.971	-0.730581	6	29809860	Intergenic
rs115193624	0.0653509	0	0.319329	0.319329	5.84767	34.4816	0.995839	6	29809956	Intergenic
rs114047024	0.0151304	0	0.543268	0.543268	1.71944	8.00096	0.607879	6	29810047	Intergenic
rs114698091	0.297654	0	0.362824	0.362824	-10.0352	121.611	-0.909998	6	29810113	Intergenic
rs114020499	0.294432	0	0.567694	0.567694	-6.29346	121.289	-0.571451	6	29810288	Intergenic
rs115412298	0.00662346	0	0.868246	0.868246	-0.290746	3.0719	-0.165886	6	29810290	Intergenic
rs115123080	0.0997536	0	0.522627	0.522627	-4.47152	48.9215	-0.639301	6	29810325	Intergenic
rs114673267	0.0651367	0	0.395222	0.395222	4.99785	34.5573	0.850185	6	29810447	Intergenic
rs114898836	0.0649671	0	0.443248	0.443248	4.50089	34.4607	0.76672	6	29810467	Intergenic
rs115460625	0.0650742	0	0.410182	0.410182	4.84027	34.5409	0.823574	6	29810496	Intergenic
rs116725457	0.0236374	0	0.857015	0.857015	-0.625336	12.0458	-0.180175	6	29810520	Intergenic
rs113327652	0.116044	0	0.797476	0.797476	1.9973	60.5792	0.256615	6	29810543	Intergenic
rs116463739	0.099584	0	0.464726	0.464726	-5.11517	48.9535	-0.731086	6	29810712	Intergenic
rs115779605	0.023316	0	0.991442	0.991442	-0.0366625	11.6833	-0.010726	6	29810740	Intergenic
rs115689281	0.0651634	0	0.519069	0.519069	3.80318	34.7912	0.644781	6	29810851	Intergenic
rs116147098	0.0653063	0	0.329443	0.329443	5.71672	34.3617	0.975236	6	29810877	Intergenic
rs115444408	0.16398	0	0.272813	0.272813	-9.63683	77.2263	-1.09661	6	29810945	Intergenic
rs116114006	0.365728	0	0.663401	0.663401	-5.07316	135.873	-0.435223	6	29811022	Intergenic
rs115957305	0.187778	0	0.503971	0.503971	6.37579	91.03	0.668254	6	29811074	Intergenic
rs114997540	0.189036	0	0.451097	0.451097	7.20571	91.4294	0.753588	6	29811125	Intergenic
rs116774297	0.232705	0	0.805885	0.805885	-2.49188	102.828	-0.245738	6	29811131	Intergenic
rs114476636	0.122516	0	0.697049	0.697049	3.13726	64.9409	0.389307	6	29811215	Intergenic
rs114960817	0.295378	0	0.823652	0.823652	-2.4575	121.607	-0.22285	6	29811237	Intergenic
rs115426275	0.123186	0	0.716876	0.716876	2.95022	66.1858	0.362637	6	29811383	Intergenic
rs114468780	0.12373	0	0.757739	0.757739	2.52114	66.8068	0.308451	6	29811520	Intergenic
rs142555671	0.0134879	0	0.805403	0.805403	-0.644953	6.8535	-0.246361	6	29811568	Intergenic
rs115317072	0.0629854	0	0.441247	0.441247	4.48211	33.8753	0.770089	6	29811709	Intergenic
rs114323541	0.0647975	0	0.395641	0.395641	5.01385	34.8406	0.849432	6	29811750	Intergenic
rs115132147	0.064369	0	0.50008	0.50008	-3.88584	33.2033	-0.674364	6	29811767	Intergenic
rs116773407	0.0645832	0	0.639964	0.639964	2.76201	34.868	0.467748	6	29811819	Intergenic
rs116828214	0.192286	0	0.550003	0.550003	5.89481	97.2506	0.597755	6	29811868	Intergenic
rs116533785	0.0962277	0	0.718074	0.718074	2.56738	50.5692	0.361034	6	29811876	Intergenic
rs116327999	0.0112028	0	0.386006	0.386006	1.9748	5.18946	0.866884	6	29811884	Intergenic
rs115604369	0.00773035	0	0.344005	0.344005	-1.97061	4.33669	-0.946282	6	29811962	Intergenic
rs116154973	0.095585	0	0.443225	0.443225	-5.28545	47.5167	-0.766759	6	29812030	Intergenic
rs143044463	0.12814	0	0.841595	0.841595	1.71296	73.4632	0.199854	6	29812057	Intergenic
rs114613931	0.194009	0	0.50456	0.50456	6.67422	100.027	0.667333	6	29812080	Intergenic
rs115614793	0.194785	0	0.808681	0.808681	2.43178	100.868	0.242129	6	29812083	Intergenic
rs114239813	0.194723	0	0.972031	0.972031	0.352107	100.857	0.0350608	6	29812098	Intergenic
rs146218024	0.0965579	0	0.568387	0.568387	-3.95725	48.1265	-0.570429	6	29812119	Intergenic
rs141735832	0.19491	0	0.518596	0.518596	6.49558	101.258	0.645511	6	29812130	Intergenic
rs115173736	0.0962634	0	0.612876	0.612876	-3.50006	47.8515	-0.505973	6	29812156	Intergenic
rs150588560	0.128979	0	0.762352	0.762352	2.61747	74.9235	0.302393	6	29812171	Intergenic
rs139660325	0.195472	0	0.636993	0.636993	4.76456	101.937	0.471907	6	29812197	Intergenic
rs149346551	0.193018	0	0.587965	0.587965	5.41184	99.7774	0.541788	6	29812241	Intergenic
rs147464657	0.0640923	0	0.919217	0.919217	0.603151	35.3672	0.101421	6	29812255	Intergenic
rs139898983	0.192437	0	0.424772	0.424772	7.92172	98.503	0.798169	6	29812278	Intergenic
rs112075177	0.192589	0	0.720864	0.720864	3.55186	98.8178	0.357305	6	29812404	Intergenic
rs111523969	0.192411	0	0.492026	0.492026	6.82187	98.5778	0.68709	6	29812442	Intergenic
rs115227307	0.0642886	0	0.680447	0.680447	2.44482	35.2379	0.411853	6	29812445	Intergenic
rs115047657	0.0962366	0	0.537175	0.537175	-4.26536	47.7766	-0.61709	6	29812454	Intergenic
rs111931054	0.298047	0	0.774542	0.774542	-3.20679	125.336	-0.286439	6	29812505	Intergenic
rs113338147	0.190822	0	0.427158	0.427158	7.82684	97.1542	0.794064	6	29812564	Intergenic
rs111511248	0.107912	0	0.259683	0.259683	8.27674	53.9216	1.12714	6	29812578	Intergenic
rs113838869	0.164257	0	0.798698	0.798698	-2.24576	77.5416	-0.255033	6	29812643	Intergenic
rs113641175	0.191018	0	0.609278	0.609278	5.03776	97.1532	0.511104	6	29812727	Intergenic
rs113105356	0.297672	0	0.843658	0.843658	-2.20588	125.105	-0.197217	6	29812750	Intergenic
rs111519570	0.191	0	0.553479	0.553479	5.85273	97.557	0.592556	6	29812769	Intergenic
rs111456932	0.296922	0	0.952034	0.952034	0.673119	125.22	0.0601526	6	29812807	Intergenic
rs111495806	0.0949601	0	0.285474	0.285474	-7.33106	47.1094	-1.0681	6	29812834	Intergenic
rs113336801	0.123534	0	0.737527	0.737527	2.79216	69.4152	0.33513	6	29812880	Intergenic
rs112187937	0.192991	0	0.671091	0.671091	4.19732	97.6969	0.424651	6	29812895	Intergenic
rs114853934	0.0639851	0	0.660885	0.660885	2.59618	35.0227	0.438692	6	29812896	Intergenic
rs114721216	0.0633424	0	0.480132	0.480132	-4.03679	32.6852	-0.706091	6	29812956	Intergenic
rs114142458	0.0630211	0	0.520683	0.520683	3.75615	34.1995	0.642293	6	29812958	Intergenic
rs113693919	0.296654	0	0.886042	0.886042	-1.59869	124.437	-0.143314	6	29812974	Intergenic
rs112430877	0.123168	0	0.563476	0.563476	4.79571	68.9163	0.577686	6	29813004	Intergenic
rs115155674	0.0946477	0	0.696656	0.696656	-2.69145	47.6654	-0.389838	6	29813016	Intergenic
rs112527364	0.123471	0	0.777831	0.777831	2.32235	67.7498	0.282146	6	29813055	Intergenic
rs113324079	0.123543	0	0.83649	0.83649	1.71835	69.3207	0.206385	6	29813067	Intergenic
rs115179302	0.189045	0	0.854357	0.854357	1.7908	95.1758	0.183562	6	29813240	Intergenic
rs145905820	0.0143003	0	0.11528	0.11528	4.06769	6.67098	1.5749	6	29813340	Intergenic
rs142302688	0.107877	0	0.336225	0.336225	7.06463	53.969	0.96165	6	29813363	Intergenic
rs116741396	0.232401	0	0.669473	0.669473	-4.35416	104.043	-0.426871	6	29813380	Intergenic
rs114422038	0.294967	0	0.892385	0.892385	-1.51016	124.604	-0.135287	6	29813409	Intergenic
rs114583127	0.0638423	0	0.959694	0.959694	0.298508	34.888	0.0505379	6	29813430	Intergenic
rs111452369	0.116437	0	0.302266	0.302266	8.24775	63.9233	1.03159	6	29813481	Intergenic
rs115811566	0.0634585	0	0.760138	0.760138	1.7914	34.4295	0.3053	6	29813489	Intergenic
rs112224400	0.115911	0	0.4686	0.4686	5.83329	64.7798	0.724759	6	29813497	Intergenic
rs115418869	0.0945138	0	0.306579	0.306579	-7.05427	47.6037	-1.02243	6	29813528	Intergenic
rs114306913	0.063521	0	0.666626	0.666626	2.53065	34.5103	0.430783	6	29813565	Intergenic
rs114879459	0.292575	0	0.993786	0.993786	-0.0866402	123.738	-0.00778876	6	29813573	Intergenic
rs114291132	0.292289	0	0.810002	0.810002	-2.66064	122.467	-0.240423	6	29813682	Intergenic
rs116616909	0.0632621	0	0.886639	0.886639	0.839668	34.6921	0.142558	6	29813836	Intergenic
rs115447352	0.0634496	0	0.907192	0.907192	0.686868	34.7125	0.116582	6	29813855	Intergenic
rs114550524	0.0637441	0	0.972516	0.972516	-0.203497	34.8879	-0.0344525	6	29813870	Intergenic
rs114958639	0.0940585	0	0.41206	0.41206	-5.63475	47.1881	-0.820273	6	29813942	Intergenic
rs115961036	0.0940407	0	0.26838	0.26838	-7.58638	46.9818	-1.1068	6	29814057	Intergenic
rs114234491	0.0948441	0	0.267042	0.267042	-7.66371	47.6772	-1.1099	6	29814250	Intergenic
rs116637342	0.118562	0	0.402243	0.402243	6.72672	64.4927	0.837622	6	29814340	Intergenic
rs116214774	0.0635031	0	0.978454	0.978454	-0.158825	34.5844	-0.0270071	6	29814364	Intergenic
rs116408981	0.119329	0	0.74924	0.74924	2.56535	64.4121	0.319641	6	29814465	Intergenic
rs114276240	0.0633424	0	0.958156	0.958156	-0.308708	34.618	-0.0524683	6	29814553	Intergenic
rs114108403	0.119097	0	0.667721	0.667721	3.46665	65.2145	0.429277	6	29814589	Intergenic
rs115203491	0.118669	0	0.793698	0.793698	2.09024	63.8869	0.261512	6	29814673	Intergenic
rs116002822	0.236972	0	0.744875	0.744875	-3.39635	108.938	-0.325404	6	29814778	Intergenic
rs116648941	0.11251	0	0.709812	0.709812	2.89516	60.535	0.372108	6	29814840	Intergenic
rs114488189	0.0917733	0	0.387935	0.387935	-5.87189	46.2556	-0.863368	6	29814851	Intergenic
rs114516182	0.113259	0	0.811815	0.811815	1.86598	61.4253	0.238086	6	29814889	Intergenic
rs111705517	0.11666	0	0.744491	0.744491	2.58715	63.0147	0.325912	6	29814960	Intergenic
rs115460701	0.0634228	0	0.739303	0.739303	1.95853	34.6383	0.332776	6	29814986	Intergenic
rs143838616	0.0628515	0	0.65992	0.65992	-2.55799	33.7944	-0.440024	6	29815057	Intergenic
rs149818659	0.063271	0	0.474569	0.474569	4.19289	34.3823	0.715065	6	29815107	Intergenic
rs144463058	0.117812	0	0.564917	0.564917	4.61442	64.2778	0.575554	6	29815571	Intergenic
rs113059654	0.0101405	0	0.468241	0.468241	1.75525	5.85583	0.725345	6	29815609	Intergenic
rs116782010	0.116705	0	0.596102	0.596102	4.19144	62.5391	0.530014	6	29815636	Intergenic
rs115210301	0.108805	0	0.389295	0.389295	6.36517	54.666	0.860897	6	29815637	Intergenic
rs114908748	0.0633871	0	0.878164	0.878164	0.903102	34.706	0.153297	6	29815694	Intergenic
rs112795245	0.107904	0	0.431038	0.431038	5.78055	53.8926	0.787416	6	29815713	Intergenic
rs111625094	0.116991	0	0.454795	0.454795	5.96626	63.7156	0.747445	6	29815732	Intergenic
rs113100217	0.11533	0	0.723957	0.723957	2.78781	62.3083	0.353175	6	29815744	Intergenic
rs114425360	0.289192	0	0.758141	0.758141	-3.39234	121.37	-0.307923	6	29815754	Intergenic
rs116525422	0.28813	0	0.799338	0.799338	-2.79184	120.619	-0.254205	6	29815787	Intergenic
rs116080229	0.112269	0	0.824845	0.824845	1.73498	61.4549	0.221318	6	29815984	Intergenic
rs114442628	0.111367	0	0.547664	0.547664	4.68713	60.7691	0.601264	6	29816010	Intergenic
rs116690252	0.0629407	0	0.686675	0.686675	2.34422	33.7741	0.403372	6	29816041	Intergenic
rs116328506	0.114973	0	0.566237	0.566237	4.48844	61.2308	0.573602	6	29816282	Intergenic
rs114972421	0.063155	0	0.592164	0.592164	3.14178	34.3957	0.535703	6	29816289	Intergenic
rs115383639	0.0814186	0	0.991148	0.991148	-0.0748277	45.4873	-0.0110947	6	29816371	Intergenic
rs114716686	0.129033	0	0.677887	0.677887	-3.38708	66.5007	-0.415349	6	29816421	Intergenic
rs115719636	0.114134	0	0.556269	0.556269	4.60767	61.3236	0.588392	6	29816495	Intergenic
rs116836350	0.195276	0	0.83557	0.83557	2.02688	95.3577	0.207563	6	29816542	Intergenic
rs116811726	0.176655	0	0.716469	0.716469	3.40292	87.7921	0.363182	6	29816633	Intergenic
rs114050618	0.11425	0	0.509115	0.509115	5.15746	61.0238	0.660216	6	29816641	Intergenic
rs114701936	0.0582543	0	0.489941	0.489941	-3.82989	30.773	-0.690402	6	29816809	Intergenic
rs113994532	0.108287	0	0.403909	0.403909	6.32816	57.4823	0.834661	6	29817011	Intergenic
rs116434133	0.107877	0	0.390005	0.390005	6.55957	58.2304	0.859608	6	29817025	Intergenic
rs138569907	0.0114348	0	0.778677	0.778677	-0.673408	5.74131	-0.281043	6	29817042	Intergenic
rs114243806	0.0629318	0	0.789404	0.789404	1.56545	34.3544	0.267085	6	29817086	Intergenic
rs116306151	0.421759	0	0.956885	0.956885	0.643514	141.686	0.0540624	6	29817106	Intergenic
rs113846945	0.00959599	0	0.700803	0.700803	-0.884281	5.29644	-0.384236	6	29817115	Intergenic
rs115232056	0.10669	0	0.439424	0.439424	5.86887	57.6185	0.773167	6	29817123	Intergenic
rs116668742	0.107743	0	0.3961	0.3961	6.46749	58.0843	0.848607	6	29817153	Intergenic
rs115886628	0.143645	0	0.562902	0.562902	-4.90867	71.989	-0.578536	6	29817244	Intergenic
rs116158586	0.0614768	0	0.872004	0.872004	0.918767	32.5197	0.161113	6	29817253	Intergenic
rs114383129	0.107154	0	0.653214	0.653214	3.39764	57.1844	0.449302	6	29817279	Intergenic
rs115246719	0.0626819	0	0.971997	0.971997	0.201913	33.0851	0.0351034	6	29817288	Intergenic
rs115445603	0.104574	0	0.691098	0.691098	2.97728	56.1381	0.397366	6	29817322	Intergenic
rs114897368	0.0613786	0	0.633354	0.633354	2.73346	32.8375	0.477011	6	29817379	Intergenic
rs115936445	0.104815	0	0.793011	0.793011	1.96042	55.8164	0.262402	6	29817523	Intergenic
rs114340780	0.107279	0	0.429596	0.429596	5.98198	57.354	0.789883	6	29817532	Intergenic
rs113741164	0.312463	0	0.706498	0.706498	-4.30917	130.952	-0.376563	6	29817617	Intergenic
rs111547180	0.104788	0	0.355116	0.355116	6.89647	55.6212	0.924712	6	29817844	Intergenic
rs112307553	0.104128	0	0.480692	0.480692	5.2639	55.719	0.70519	6	29817878	Intergenic
rs115553009	0.104154	0	0.563872	0.563872	4.29173	55.3047	0.5771	6	29817896	Intergenic
rs115079025	0.104681	0	0.529232	0.529232	4.69615	55.7105	0.629178	6	29817898	Intergenic
rs114469864	0.0599504	0	0.661821	0.661821	-2.45536	31.5116	-0.4374	6	29817923	Intergenic
rs115136886	0.171817	0	0.419682	0.419682	7.47533	85.8109	0.806973	6	29817938	Intergenic
rs112161640	0.192607	0	0.419434	0.419434	-7.86862	94.9764	-0.807403	6	29817995	Intergenic
rs111775547	0.377689	0	0.68154	0.68154	-4.84369	139.321	-0.410362	6	29818000	Intergenic
rs112377453	0.0572813	0	0.9679	0.9679	-0.219283	29.6925	-0.0402423	6	29818004	Intergenic
rs111414706	0.384928	0	0.424454	0.424454	-9.4511	140.016	-0.798717	6	29818021	Intergenic
rs112756069	0.109671	0	0.465427	0.465427	5.42585	55.2536	0.72994	6	29818030	Intergenic
rs111696714	0.27748	0	0.956823	0.956823	-0.585875	117.099	-0.0541412	6	29818123	Intergenic
rs115052415	0.104735	0	0.979215	0.979215	-0.196075	56.6394	-0.0260533	6	29818127	Intergenic
rs115902970	0.103833	0	0.750367	0.750367	2.3808	55.997	0.318156	6	29818132	Intergenic
rs111876655	0.235526	0	0.957536	0.957536	0.54963	106.551	0.0532465	6	29818159	Intergenic
rs115117302	0.0294932	0	0.382029	0.382029	3.33681	14.5706	0.874164	6	29818165	Intergenic
rs113373038	0.27457	0	0.923345	0.923345	1.0379	116.349	0.0962215	6	29818229	Intergenic
rs112291495	0.207514	0	0.919463	0.919463	-0.997011	97.2324	-0.10111	6	29818231	Intergenic
rs112076196	0.083561	0	0.379041	0.379041	-5.79674	43.4244	-0.879665	6	29818236	Intergenic
rs113625884	0.105404	0	0.504674	0.504674	5.00134	56.198	0.667154	6	29818267	Intergenic
rs113696245	0.206702	0	0.371807	0.371807	-8.84632	98.1139	-0.893094	6	29818330	Intergenic
rs116069769	0.0806956	0	0.362471	0.362471	-5.9192	42.2481	-0.910666	6	29818365	Intergenic
rs116491615	0.0816239	0	0.175174	0.175174	-8.9247	43.3329	-1.35577	6	29818366	Intergenic
rs116371109	0.11874	0	0.407914	0.407914	-6.60652	63.7287	-0.827571	6	29818568	Intergenic
rs111652010	0.202399	0	0.639151	0.639151	-4.64855	98.2882	-0.468886	6	29818662	Intergenic
rs115104060	0.117892	0	0.271848	0.271848	-8.79271	64.0317	-1.09882	6	29818705	Intergenic
rs116356513	0.20231	0	0.516686	0.516686	-6.38719	97.0176	-0.648462	6	29818716	Intergenic
rs116585613	0.136192	0	0.254713	0.254713	-9.62508	71.4132	-1.13898	6	29818726	Intergenic
rs116139697	0.202712	0	0.73294	0.73294	-3.36934	97.5047	-0.341218	6	29818744	Intergenic
rs114815400	0.0138004	0	0.0733672	0.0733672	4.45176	6.18153	1.79054	6	29818806	Intergenic
rs111902155	0.199579	0	0.779529	0.779529	-2.75205	96.6509	-0.279932	6	29818841	Intergenic
rs112683934	0.0804456	0	0.669322	0.669322	-2.78665	42.5744	-0.427079	6	29818868	Intergenic
rs115159503	0.103771	0	0.632472	0.632472	3.556	55.2857	0.47825	6	29819040	Intergenic
rs112864104	0.426633	0	0.757524	0.757524	-3.7611	148.409	-0.308734	6	29819077	Intergenic
rs111504585	0.206407	0	0.683974	0.683974	-4.05905	99.4401	-0.407046	6	29819093	Intergenic
rs112402965	0.199748	0	0.606261	0.606261	-5.08789	97.444	-0.515418	6	29819198	Intergenic
rs113971548	0.220815	0	0.795546	0.795546	-2.61567	101.901	-0.259115	6	29819202	Intergenic
rs111683923	0.225707	0	0.842766	0.842766	-2.01891	103.596	-0.198356	6	29819222	Intergenic
rs113222838	0.00572189	0	0.746481	0.746481	-0.578706	3.20443	-0.323283	6	29819226	Intergenic
rs111239383	0.0999768	0	0.554386	0.554386	-4.23484	51.3104	-0.5912	6	29819280	Intergenic
rs114293101	0.0459536	0	0.504989	0.504989	-3.31438	24.7169	-0.666661	6	29819281	Intergenic
rs114621482	0.189385	0	0.491546	0.491546	-6.68744	94.5214	-0.687852	6	29819325	Intergenic
rs115649852	0.0602449	0	0.556173	0.556173	3.3601	32.5958	0.588535	6	29819330	Intergenic
rs115477120	0.184707	0	0.663559	0.663559	-4.17637	92.1743	-0.435005	6	29819338	Intergenic
rs111379687	0.117205	0	0.494742	0.494742	5.37642	62.0035	0.682786	6	29819375	Intergenic
rs113526625	0.186742	0	0.442804	0.442804	-7.41544	93.3587	-0.767467	6	29819431	Intergenic
rs111568146	0.235204	0	0.738204	0.738204	-3.45982	107.154	-0.334233	6	29819475	Intergenic
rs111657590	0.235356	0	0.86277	0.86277	-1.79514	107.86	-0.172849	6	29819489	Intergenic
rs111829374	0.18726	0	0.743856	0.743856	-3.16064	93.5649	-0.326752	6	29819541	Intergenic
rs116132618	0.187296	0	0.616598	0.616598	-4.8388	93.4026	-0.500678	6	29819554	Intergenic
rs114923115	0.187108	0	0.504814	0.504814	-6.45469	93.6669	-0.666934	6	29819599	Intergenic
rs116628930	0.188519	0	0.617801	0.617801	-4.85777	94.7822	-0.498969	6	29819601	Intergenic
rs114088589	0.186966	0	0.492699	0.492699	-6.62823	93.3509	-0.686022	6	29819602	Intergenic
rs112380385	0.44861	0	0.973104	0.973104	0.413104	150.13	0.0337151	6	29819648	Intergenic
rs112512278	0.117553	0	0.705946	0.705946	2.96452	61.7336	0.377306	6	29819662	Intergenic
rs112580208	0.354132	0	0.951038	0.951038	0.712277	134.559	0.0614035	6	29819694	Intergenic
rs113828685	0.187403	0	0.601814	0.601814	-5.0476	93.5775	-0.521794	6	29819695	Intergenic
rs112974474	0.188081	0	0.619904	0.619904	-4.83711	95.1116	-0.495986	6	29819741	Intergenic
rs111758974	0.00899791	0	0.222044	0.222044	2.73009	4.99852	1.22111	6	29819782	Intergenic
rs115384936	0.186537	0	0.525276	0.525276	-6.16179	94.0909	-0.635233	6	29819813	Intergenic
rs111867887	0.116134	0	0.603167	0.603167	4.05189	60.7515	0.519851	6	29819864	Intergenic
rs113182059	0.457653	0	0.645307	0.645307	-5.64824	150.578	-0.460292	6	29819909	Intergenic
rs113306874	0.119026	0	0.291338	0.291338	-8.53967	65.4967	-1.05519	6	29820002	Intergenic
rs111699595	0.207247	0	0.821528	0.821528	-2.25328	99.7772	-0.22558	6	29820034	Intergenic
rs111634709	0.100378	0	0.742901	0.742901	-2.38879	53.0363	-0.328014	6	29820047	Intergenic
rs112289950	0.0588078	0	0.844904	0.844904	-1.13161	33.4617	-0.195624	6	29820110	Intergenic
rs114741869	0.20838	0	0.691502	0.691502	-3.98341	100.769	-0.396818	6	29820170	Intergenic
rs115212109	0.207898	0	0.568604	0.568604	-5.70497	100.136	-0.570109	6	29820178	Intergenic
rs115126301	0.141771	0	0.230398	0.230398	-10.3272	74.1457	-1.19933	6	29820182	Intergenic
rs116529279	0.119258	0	0.41375	0.41375	-6.58909	64.9941	-0.817313	6	29820197	Intergenic
rs114711923	0.0184779	0	0.848599	0.848599	0.59804	9.81342	0.190906	6	29820242	Intergenic
rs111657839	0.208496	0	0.679069	0.679069	-4.15729	100.967	-0.413734	6	29820253	Intergenic
rs113509642	0.279533	0	0.843403	0.843403	2.14556	117.968	0.197542	6	29820278	Intergenic
rs115443396	0.017978	0	0.74457	0.74457	1.00862	9.58375	0.325808	6	29820300	Intergenic
rs112033438	0.207604	0	0.4044	0.4044	-8.38185	101.057	-0.833789	6	29820329	Intergenic
rs112461166	0.208523	0	0.493213	0.493213	-6.88252	100.891	-0.685207	6	29820389	Intergenic
rs113677792	0.123489	0	0.442879	0.442879	-6.32512	67.9457	-0.76734	6	29820448	Intergenic
rs112373711	0.234937	0	0.719152	0.719152	3.74278	108.334	0.359593	6	29820466	Intergenic
rs112513660	0.208791	0	0.506334	0.506334	-6.68217	101.105	-0.664556	6	29820487	Intergenic
rs113056095	0.104931	0	0.697298	0.697298	-2.86158	54.1226	-0.38897	6	29820488	Intergenic
rs113104910	0.209764	0	0.612209	0.612209	-5.12061	102.037	-0.506923	6	29820494	Intergenic
rs142094780	0.0223341	0	0.879919	0.879919	0.516572	11.6921	0.151072	6	29820496	Intergenic
rs111394928	0.0668238	0	0.975919	0.975919	-0.187261	38.4856	-0.0301855	6	29820503	Intergenic
rs115175794	0.206372	0	0.804559	0.804559	-2.48197	100.604	-0.247451	6	29820586	Intergenic
rs114023879	0.208969	0	0.499628	0.499628	-6.79213	101.23	-0.675075	6	29820587	Intergenic
rs112375635	0.209139	0	0.690338	0.690338	-4.01006	101.314	-0.398397	6	29820638	Intergenic
rs112169060	0.120195	0	0.846916	0.846916	1.53766	63.4395	0.193054	6	29820655	Intergenic
rs111236732	0.210165	0	0.504237	0.504237	-6.70704	100.86	-0.667838	6	29820670	Intergenic
rs113376082	0.460581	0	0.993666	0.993666	0.0975643	151.05	0.00793834	6	29820717	Intergenic
rs115789811	0.208996	0	0.66222	0.66222	-4.39116	101.04	-0.43685	6	29820831	Intergenic
rs118171820	0.00778391	0	0.290245	0.290245	-2.28757	4.67861	-1.05758	6	29820938	Intergenic
rs116006388	0.122963	0	0.352101	0.352101	-7.6491	67.5723	-0.930521	6	29820951	Intergenic
rs114383565	0.082704	0	0.486152	0.486152	4.5625	42.9176	0.696443	6	29820977	Intergenic
rs115450624	0.0825523	0	0.578656	0.578656	3.62282	42.5559	0.555349	6	29821018	Intergenic
rs116215992	0.123596	0	0.277272	0.277272	-8.8778	66.7692	-1.08647	6	29821032	Intergenic
rs115938651	0.120963	0	0.508702	0.508702	5.26714	63.523	0.660859	6	29821050	Intergenic
rs112127632	0.465374	0	0.804327	0.804327	-3.04094	150.655	-0.247752	6	29821204	Intergenic
rs114995203	0.23948	0	0.917772	0.917772	-1.08336	110.114	-0.103241	6	29821205	Intergenic
rs114858181	0.0832307	0	0.48622	0.48622	4.61235	43.8744	0.696333	6	29821221	Intergenic
rs115317138	0.0117116	0	0.0690828	0.0690828	4.95808	7.4387	1.81788	6	29821235	Intergenic
rs112409916	0.271758	0	0.876266	0.876266	-1.68039	116.47	-0.155705	6	29821268	Intergenic
rs112844452	0.464321	0	0.987672	0.987672	-0.189789	150.877	-0.0154511	6	29821269	Intergenic
rs115816784	0.123355	0	0.182571	0.182571	-10.9597	67.6111	-1.33288	6	29821270	Intergenic
rs113330580	0.105752	0	0.809172	0.809172	-1.7751	54.0297	-0.241494	6	29821293	Intergenic
rs111275051	0.23832	0	0.958608	0.958608	0.542221	109.146	0.0519006	6	29821321	Intergenic
rs116013004	0.0965669	0	0.883792	0.883792	1.05709	52.3042	0.146164	6	29821340	Intergenic
rs112756382	0.121998	0	0.705876	0.705876	3.01434	63.7938	0.377401	6	29821370	Intergenic
rs113748626	0.209014	0	0.738979	0.738979	-3.3518	101.189	-0.333206	6	29821384	Intergenic
rs112973963	0.464499	0	0.964384	0.964384	0.548492	150.884	0.0446528	6	29821402	Intergenic
rs114912350	0.0319658	0	0.953477	0.953477	0.237746	16.6065	0.0583409	6	29821434	Intergenic
rs115182929	0.0834717	0	0.47866	0.47866	4.65987	43.263	0.70846	6	29821439	Intergenic
rs115055527	0.231714	0	0.891613	0.891613	-1.39861	105.35	-0.136264	6	29821567	Intergenic
rs114435650	0.0383304	0	0.517117	0.517117	-2.95865	20.8598	-0.647796	6	29821587	Intergenic
rs114056531	0.0967365	0	0.88171	0.88171	1.07357	52.0533	0.148802	6	29821606	Intergenic
rs116556293	0.0484798	0	0.434164	0.434164	-3.98126	25.9139	-0.782086	6	29821642	Intergenic
rs116250959	0.0830789	0	0.484049	0.484049	4.59518	43.1174	0.699805	6	29821683	Intergenic
rs115652056	0.0463999	0	0.862762	0.862762	-0.850848	24.2282	-0.172859	6	29821684	Intergenic
rs114646822	0.0472212	0	0.638501	0.638501	-2.32673	24.5287	-0.469795	6	29821685	Intergenic
rs113237035	0.210692	0	0.725861	0.725861	-3.51215	100.33	-0.350636	6	29821692	Intergenic
rs111445902	0.124659	0	0.265255	0.265255	-9.16883	67.735	-1.11406	6	29821837	Intergenic
rs111679413	0.211808	0	0.974505	0.974505	0.321645	101.289	0.0319591	6	29821896	Intergenic
rs111832393	0.123757	0	0.374189	0.374189	-7.29656	67.4173	-0.888654	6	29821937	Intergenic
rs111781735	0.215905	0	0.558635	0.558635	-5.91068	102.131	-0.58487	6	29821982	Intergenic
rs113605341	0.465695	0	0.756224	0.756224	-3.80699	150.383	-0.310444	6	29822045	Intergenic
rs112337985	0.184377	0	0.476575	0.476575	6.68018	88.0712	0.711821	6	29822061	Intergenic
rs116344424	0.0115777	0	0.664614	0.664614	-1.05985	5.97591	-0.433552	6	29822065	Intergenic
rs115399222	0.124543	0	0.387447	0.387447	-7.11372	67.7499	-0.864256	6	29822070	Intergenic
rs115726517	0.212718	0	0.852191	0.852191	-1.8741	101.169	-0.186324	6	29822071	Intergenic
rs112627043	0.212843	0	0.738618	0.738618	-3.36284	101.565	-0.333683	6	29822082	Intergenic
rs113811664	0.21279	0	0.931124	0.931124	0.871562	101.687	0.0864301	6	29822131	Intergenic
rs112925058	0.233205	0	0.951119	0.951119	0.631489	106.118	0.0613016	6	29822139	Intergenic
rs112185655	0.0727956	0	0.934461	0.934461	0.506194	37.8911	0.0822335	6	29822174	Intergenic
rs113132713	0.466597	0	0.857047	0.857047	-2.20916	150.403	-0.180135	6	29822189	Intergenic
rs116742805	0.0842215	0	0.385757	0.385757	5.757	44.057	0.867338	6	29822200	Intergenic
rs116480579	0.466793	0	0.964486	0.964486	-0.546263	150.522	-0.0445248	6	29822241	Intergenic
rs114265632	0.466347	0	0.890038	0.890038	1.69832	150.893	0.138256	6	29822242	Intergenic
rs115364468	0.23291	0	0.889774	0.889774	-1.42481	105.694	-0.13859	6	29822261	Intergenic
rs111700976	0.466642	0	0.894297	0.894297	1.62904	150.321	0.132869	6	29822301	Intergenic
rs111788060	0.465472	0	0.955942	0.955942	-0.677595	150.425	-0.0552472	6	29822355	Intergenic
rs112111385	0.232392	0	0.955158	0.955158	-0.577484	105.472	-0.0562305	6	29822413	Intergenic
rs113679146	0.1249	0	0.372944	0.372944	-7.33564	67.7873	-0.890972	6	29822415	Intergenic
rs115584108	0.0199239	0	0.978309	0.978309	0.0874404	10.3432	0.0271885	6	29822423	Intergenic
rs112262519	0.204613	0	0.985228	0.985228	-0.182763	97.4416	-0.0185147	6	29822432	Intergenic
rs111837308	0.0732062	0	0.957747	0.957747	0.327357	38.1765	0.0529815	6	29822518	Intergenic
rs112283050	0.213183	0	0.797511	0.797511	2.59084	101.97	0.25657	6	29822521	Intergenic
rs113623646	0.240864	0	0.964547	0.964547	0.466091	109.96	0.0444481	6	29822532	Intergenic
rs112440993	0.0731527	0	0.795194	0.795194	1.59598	37.804	0.259572	6	29822557	Intergenic
rs112720374	0.213192	0	0.865812	0.865812	1.70724	102.075	0.16898	6	29822571	Intergenic
rs114318963	0.031939	0	0.974584	0.974584	0.130674	16.8227	0.0318597	6	29822621	Intergenic
rs115236183	0.241301	0	0.915397	0.915397	-1.11488	110.138	-0.106233	6	29822638	Intergenic
rs115213428	0.240873	0	0.867352	0.867352	-1.75045	109.836	-0.167023	6	29822640	Intergenic
rs112337534	0.240837	0	0.86441	0.86441	-1.78965	109.836	-0.170763	6	29822647	Intergenic
rs115477335	0.125774	0	0.318601	0.318601	-8.26713	68.7109	-0.997337	6	29822649	Intergenic
rs112072251	0.183386	0	0.594135	0.594135	5.01665	88.6362	0.532854	6	29822650	Intergenic
rs113882942	0.125623	0	0.59322	0.59322	-4.41009	68.1596	-0.534176	6	29822659	Intergenic
rs115384955	0.0844893	0	0.24357	0.24357	7.74652	44.1299	1.16611	6	29822726	Intergenic
rs113008584	0.469311	0	0.986405	0.986405	-0.208967	150.388	-0.0170401	6	29822923	Intergenic
rs113189272	0.469516	0	0.836943	0.836943	2.53175	151.331	0.205805	6	29822954	Intergenic
rs115517396	0.214272	0	0.87944	0.87944	1.53865	102.904	0.151679	6	29822955	Intergenic
rs113930680	0.243827	0	0.880605	0.880605	-1.5854	111.411	-0.150202	6	29822982	Intergenic
rs113291739	0.469543	0	0.987537	0.987537	-0.192296	151.544	-0.0156207	6	29823027	Intergenic
rs111731323	0.0745452	0	0.951875	0.951875	-0.3744	38.4846	-0.060352	6	29823062	Intergenic
rs113359624	0.469123	0	0.875031	0.875031	1.93239	150.969	0.157272	6	29823161	Intergenic
rs111599382	0.125855	0	0.358241	0.358241	-7.59519	68.3454	-0.918722	6	29823164	Intergenic
rs115250502	0.0622356	0	0.256382	0.256382	6.57273	33.5362	1.13498	6	29823191	Intergenic
rs111870106	0.469293	0	0.912745	0.912745	1.34379	150.392	0.109577	6	29823296	Intergenic
rs113318794	0.469659	0	0.866047	0.866047	-2.06997	150.59	-0.168681	6	29823319	Intergenic
rs114025472	0.0746791	0	0.790893	0.790893	-1.64923	38.6882	-0.265151	6	29823479	Intergenic
rs114675355	0.0200132	0	0.781854	0.781854	0.892687	10.393	0.276903	6	29823525	Intergenic
rs115903629	0.183341	0	0.70564	0.70564	3.55169	88.417	0.377718	6	29823571	Intergenic
rs116174415	0.238266	0	0.978262	0.978262	0.279744	105.406	0.0272475	6	29823606	Intergenic
rs112813026	0.0747773	0	0.937389	0.937389	0.490403	38.975	0.0785525	6	29823703	Intergenic
rs112169710	0.468159	0	0.950332	0.950332	0.763753	150.338	0.0622901	6	29823729	Intergenic
rs113352209	0.467195	0	0.805271	0.805271	-3.02242	150.302	-0.246531	6	29823782	Intergenic
rs114344894	0.211737	0	0.97733	0.97733	-0.285263	100.778	-0.028416	6	29823800	Intergenic
rs111513204	0.466981	0	0.850331	0.850331	2.3132	150.279	0.188696	6	29823819	Intergenic
rs112929907	0.12323	0	0.43919	0.43919	-6.35186	67.4237	-0.773561	6	29823883	Intergenic
rs113821389	0.465428	0	0.936052	0.936052	-0.985627	150.909	-0.0802334	6	29823994	Intergenic
rs112502089	0.124775	0	0.888664	0.888664	-1.12449	64.5186	-0.139995	6	29823998	Intergenic
rs113221513	0.464303	0	0.811427	0.811427	-2.93044	150.862	-0.238585	6	29824059	Intergenic
rs116763466	0.464303	0	0.697401	0.697401	4.7728	150.669	0.388831	6	29824092	Intergenic
rs113430286	0.464017	0	0.80786	0.80786	2.98737	150.902	0.243188	6	29824096	Intergenic
rs114934384	0.122391	0	0.770302	0.770302	2.3209	63.1839	0.29198	6	29824108	Intergenic
rs112656639	0.461268	0	0.982986	0.982986	-0.262071	151.023	-0.0213255	6	29824160	Intergenic
rs115042093	0.461884	0	0.941562	0.941562	0.902119	151.438	0.0733072	6	29824168	Intergenic
rs116680022	0.0309035	0	0.738881	0.738881	-1.39871	17.6071	-0.333336	6	29824172	Intergenic
rs116459932	0.119499	0	0.293168	0.293168	-8.5028	65.4268	-1.0512	6	29824183	Intergenic
rs116578019	0.460295	0	0.80684	0.80684	-3.01569	152.124	-0.244505	6	29824188	Intergenic
rs112731574	0.239087	0	0.893585	0.893585	-1.39641	108.973	-0.133769	6	29824235	Intergenic
rs111532902	0.113741	0	0.494369	0.494369	5.1715	57.2682	0.683377	6	29824267	Intergenic
rs111908043	0.460964	0	0.881899	0.881899	-1.83564	152.673	-0.148562	6	29824287	Intergenic
rs114036698	0.019433	0	0.953146	0.953146	0.186861	10.1141	0.0587564	6	29824325	Intergenic
rs112041741	0.208175	0	0.853295	0.853295	-1.84891	99.9735	-0.184916	6	29824340	Intergenic
rs111372056	0.238882	0	0.71075	0.71075	-3.87992	109.459	-0.370849	6	29824427	Intergenic
rs113313651	0.46017	0	0.98272	0.98272	0.268053	153.162	0.0216594	6	29824497	Intergenic
rs116671664	0.121213	0	0.9604	0.9604	0.395382	63.412	0.0496513	6	29824515	Intergenic
rs112282352	0.11442	0	0.354917	0.354917	7.0425	57.9537	0.925094	6	29824534	Intergenic
rs112574253	0.110198	0	0.284799	0.284799	8.07791	57.0366	1.0696	6	29824537	Intergenic
rs145152332	0.449521	0	0.844691	0.844691	2.432	154.126	0.195896	6	29824563	Intergenic
rs111868031	0.437327	0	0.767887	0.767887	3.69738	156.94	0.295139	6	29824573	Intergenic
rs112260626	0.359542	0	0.512095	0.512095	-7.73777	139.31	-0.655579	6	29824610	Intergenic
rs149753685	0.428267	0	0.598499	0.598499	6.63272	158.667	0.526561	6	29824613	Intergenic
rs112747465	0.434238	0	0.642929	0.642929	5.82089	157.644	0.463608	6	29824720	Intergenic
rs148285188	0.0473283	0	0.887252	0.887252	-0.75517	28.369	-0.141782	6	29824731	Intergenic
rs113288232	0.433024	0	0.589267	0.589267	6.79531	158.414	0.539898	6	29824742	Intergenic
rs111401597	0.101619	0	0.451192	0.451192	-5.75172	58.2788	-0.753429	6	29824771	Intergenic
rs77560529	0.1007	0	0.822546	0.822546	-1.65825	54.6701	-0.224271	6	29824827	Intergenic
rs112553521	0.430837	0	0.575423	0.575423	7.03704	157.861	0.560082	6	29824835	Intergenic
rs112004946	0.43664	0	0.658325	0.658325	5.54746	157.361	0.442227	6	29824845	Intergenic
rs116117336	0.449315	0	0.824459	0.824459	2.75493	154.257	0.221814	6	29824904	Intergenic
rs113406683	0.110698	0	0.28526	0.28526	8.08468	57.2417	1.06858	6	29824994	Intergenic
rs112262582	0.444923	0	0.837293	0.837293	2.56011	155.416	0.205357	6	29825109	Intergenic
rs113206040	0.443049	0	0.770918	0.770918	3.6322	155.609	0.291174	6	29825239	Intergenic
rs113147704	0.446111	0	0.70295	0.70295	4.74604	154.894	0.381342	6	29825275	Intergenic
rs111259559	0.445772	0	0.799799	0.799799	3.15868	155.127	0.253607	6	29825284	Intergenic
rs113426119	0.238007	0	0.940818	0.940818	-0.777891	109.786	-0.0742413	6	29825349	Intergenic
rs116643310	0.446343	0	0.988049	0.988049	0.186455	154.958	0.0149784	6	29825414	Intergenic
rs114474385	0.108493	0	0.128606	0.128606	-11.7856	60.1498	-1.51962	6	29825415	Intergenic
rs112134592	0.381644	0	0.380218	0.380218	-10.5987	145.886	-0.877495	6	29825434	Intergenic
rs113575482	0.446869	0	0.975378	0.975378	0.384417	155.134	0.0308638	6	29825463	Intergenic
rs112490194	0.449422	0	0.959567	0.959567	0.630821	154.83	0.0506966	6	29825489	Intergenic
rs112773611	0.449494	0	0.832481	0.832481	-2.62644	154.181	-0.211521	6	29825499	Intergenic
rs113821143	0.111546	0	0.238203	0.238203	-9.23753	61.337	-1.17949	6	29825510	Intergenic
rs116472666	0.451975	0	0.80612	0.80612	3.04785	154.211	0.245435	6	29825551	Intergenic
rs115876936	0.286532	0	0.8656	0.8656	-1.87377	122.568	-0.16925	6	29825566	Intergenic
rs111354728	0.313882	0	0.642289	0.642289	-5.31241	130.801	-0.464501	6	29825737	Intergenic
rs111681631	0.449503	0	0.883856	0.883856	1.81194	153.845	0.146083	6	29825846	Intergenic
rs113706291	0.123204	0	0.766023	0.766023	2.38862	64.4294	0.297582	6	29825883	Intergenic
rs114208257	0.0473819	0	0.973746	0.973746	-0.164388	24.951	-0.0329099	6	29825999	Intergenic
rs116557152	0.450904	0	0.737612	0.737612	4.16259	154.381	0.335018	6	29826011	Intergenic
rs112481348	0.0721975	0	0.945971	0.945971	-0.416884	37.843	-0.0677676	6	29826023	Intergenic
rs116329047	0.45011	0	0.925221	0.925221	1.16424	153.865	0.0938587	6	29826066	Intergenic
rs112669513	0.241435	0	0.92185	0.92185	-1.02905	110.027	-0.0981036	6	29826092	Intergenic
rs115037325	0.0621463	0	0.198787	0.198787	7.46552	33.7524	1.28501	6	29826149	Intergenic
rs112006238	0.0725189	0	0.651595	0.651595	-2.77456	37.7556	-0.451548	6	29826150	Intergenic
rs114262574	0.0313499	0	0.737581	0.737581	-1.40374	17.5521	-0.335059	6	29826188	Intergenic
rs113907828	0.327237	0	0.624084	0.624084	5.65191	133.007	0.49007	6	29826214	Intergenic
rs112486026	0.0707514	0	0.972532	0.972532	0.209358	36.9683	0.034433	6	29826218	Intergenic
rs112644528	0.327977	0	0.478398	0.478398	8.17426	132.969	0.708881	6	29826336	Intergenic
rs114361574	0.329673	0	0.442566	0.442566	8.86308	133.228	0.767867	6	29826480	Intergenic
rs116457965	0.451002	0	0.860391	0.860391	2.18402	154.204	0.175877	6	29826488	Intergenic
rs114333981	0.0618963	0	0.12469	0.12469	8.89491	33.5621	1.53538	6	29826549	Intergenic
rs114215948	0.0133183	0	0.312277	0.312277	2.52859	6.26215	1.01046	6	29826684	Intergenic
rs114878521	0.109974	0	0.263422	0.263422	-8.76304	61.3991	-1.11834	6	29826726	Intergenic
rs114757988	0.239819	0	0.823418	0.823418	2.34372	110.31	0.223151	6	29826739	Intergenic
rs115315494	0.450163	0	0.883601	0.883601	1.81713	154.048	0.146406	6	29826810	Intergenic
rs116538131	0.105377	0	0.361824	0.361824	-7.06745	60.0671	-0.911894	6	29826907	Intergenic
rs142014154	0.446834	0	0.982664	0.982664	0.269523	153.854	0.0217291	6	29826962	Intergenic
rs144839579	0.0565226	0	0.933626	0.933626	-0.471416	32.0393	-0.0832842	6	29827002	Intergenic
rs10428755	0.0718226	0	0.938774	0.938774	0.469562	37.3714	0.076811	6	29827047	Intergenic
rs145756843	0.327531	0	0.500152	0.500152	7.78274	133.237	0.67425	6	29827055	Intergenic
rs141143417	0.1239	0	0.873338	0.873338	1.29071	65.5495	0.15942	6	29827079	Intergenic
rs144038489	0.115179	0	0.266594	0.266594	-8.86479	63.673	-1.11094	6	29827149	Intergenic
rs112146529	0.00740007	0	0.169912	0.169912	-2.7245	3.94055	-1.37249	6	29827155	Intergenic
rs116243097	0.24098	0	0.91997	0.91997	-1.05725	110.73	-0.100472	6	29827178	Intergenic
rs10428803	0.0739114	0	0.824077	0.824077	-1.38862	39.0187	-0.222304	6	29827304	Intergenic
rs115630446	0.0314391	0	0.539792	0.539792	-2.5989	17.9671	-0.613127	6	29827330	Intergenic
rs114271731	0.11434	0	0.36948	0.36948	-7.12902	63.1018	-0.897448	6	29827332	Intergenic
rs116542316	0.0226465	0	0.720484	0.720484	-1.24415	12.0902	-0.357812	6	29827357	Intergenic
rs116017727	0.0222002	0	0.873265	0.873265	0.551367	11.9479	0.159513	6	29827385	Intergenic
rs114620232	0.329575	0	0.561348	0.561348	6.70209	133.14	0.58084	6	29827390	Intergenic
rs116043892	0.0108278	0	0.525126	0.525126	-1.49078	5.50354	-0.635464	6	29827590	Intergenic
rs114617408	0.116286	0	0.342631	0.342631	-7.55119	63.3165	-0.94898	6	29827597	Intergenic
rs116372040	0.329504	0	0.272916	0.272916	12.6562	133.256	1.09637	6	29827663	Intergenic
rs117738863	0.00664132	0	0.286653	0.286653	-2.10187	3.89144	-1.06549	6	29827738	Intergenic
rs115683015	0.45693	0	0.9261	0.9261	-1.14663	152.826	-0.0927524	6	29827753	Intergenic
rs116143486	0.457171	0	0.977663	0.977663	-0.345085	151.903	-0.027999	6	29827788	Intergenic
rs111977137	0.239096	0	0.804461	0.804461	2.59127	109.547	0.247578	6	29827899	Intergenic
rs115118899	0.019433	0	0.670431	0.670431	1.34642	10.0103	0.425557	6	29827953	Intergenic
rs114346539	0.113242	0	0.723849	0.723849	-2.78088	61.9482	-0.353319	6	29827956	Intergenic
rs114053679	0.109796	0	0.251549	0.251549	8.61708	56.4807	1.1466	6	29828019	Intergenic
rs116652730	0.274597	0	0.782012	0.782012	-3.01209	118.501	-0.276698	6	29828051	Intergenic
rs115350506	0.0691893	0	0.4539	0.4539	-4.71818	39.6888	-0.748929	6	29828270	Intergenic
rs115350349	0.0567458	0	0.9791	0.9791	-0.149208	32.4383	-0.0261978	6	29828276	Intergenic
rs116456676	0.236918	0	0.966355	0.966355	-0.435246	106.478	-0.0421799	6	29828310	Intergenic
rs115847512	0.0817042	0	0.251065	0.251065	7.4855	42.5337	1.14777	6	29828316	Intergenic
rs116525100	0.11517	0	0.289084	0.289084	-8.37934	62.4741	-1.06013	6	29828435	Intergenic
rs112868079	0.274704	0	0.908545	0.908545	-1.24885	118.188	-0.114874	6	29828467	Intergenic
rs115518554	0.45751	0	0.856833	0.856833	2.22599	152.243	0.180407	6	29828493	Intergenic
rs112475842	0.0724653	0	0.773681	0.773681	-1.7711	37.9331	-0.287563	6	29828584	Intergenic
rs111443399	0.117946	0	0.219094	0.219094	-9.86902	64.489	-1.22894	6	29828622	Intergenic
rs112955422	0.234222	0	0.998783	0.998783	-0.0157763	106.902	-0.00152585	6	29828660	Intergenic
rs113169100	0.458733	0	0.884625	0.884625	1.78481	151.286	0.145109	6	29828669	Intergenic
rs111359890	0.46117	0	0.829347	0.829347	-2.65176	151.363	-0.215539	6	29828744	Intergenic
rs112235493	0.237186	0	0.755158	0.755158	3.22328	106.835	0.311846	6	29828790	Intergenic
rs113147788	0.0730902	0	0.897707	0.897707	-0.795739	38.3123	-0.128559	6	29828880	Intergenic
rs112312400	0.460125	0	0.929361	0.929361	1.09139	151.57	0.0886494	6	29828886	Intergenic
rs111591307	0.461009	0	0.954509	0.954509	-0.702031	151.451	-0.0570454	6	29828916	Intergenic
rs111916295	0.240676	0	0.797582	0.797582	-2.68005	109.191	-0.256477	6	29828972	Intergenic
rs112958756	0.461634	0	0.74362	0.74362	4.02542	151.481	0.327064	6	29829108	Intergenic
rs111597677	0.249317	0	0.637454	0.637454	-5.07529	115.984	-0.471261	6	29829251	Intergenic
rs114827325	0.124935	0	0.822288	0.822288	1.81837	65.5445	0.224603	6	29829253	Intergenic
rs112412570	0.109555	0	0.299353	0.299353	7.81085	56.6437	1.03782	6	29829265	Intergenic
rs112498409	0.119579	0	0.4282	0.4282	-6.39817	65.2168	-0.792275	6	29829407	Intergenic
rs114304878	0.0629407	0	0.344279	0.344279	5.52639	34.1457	0.945744	6	29829450	Intergenic
rs112946903	0.0571296	0	0.915543	0.915543	-0.610874	33.1804	-0.10605	6	29829464	Intergenic
rs111665408	0.274552	0	0.944082	0.944082	-0.760758	117.642	-0.0701398	6	29829482	Intergenic
rs113644984	0.107305	0	0.737784	0.737784	-2.48775	55.2168	-0.33479	6	29829484	Intergenic
rs116598143	0.0624855	0	0.18016	0.18016	7.81921	34.0367	1.34026	6	29829494	Intergenic
rs113250556	0.00868548	0	0.821054	0.821054	0.490484	4.70224	0.22619	6	29829507	Intergenic
rs113416297	0.119553	0	0.639492	0.639492	-3.77189	64.8436	-0.46841	6	29829514	Intergenic
rs113853989	0.0181565	0	0.347207	0.347207	-2.98462	10.081	-0.940021	6	29829566	Intergenic
rs113128860	0.464758	0	0.892162	0.892162	1.67197	152.103	0.135569	6	29829577	Intergenic
rs111355912	0.122239	0	0.46641	0.46641	-5.90757	65.7898	-0.728332	6	29829592	Intergenic
rs111340356	0.236615	0	0.938402	0.938402	0.798217	106.691	0.077278	6	29829596	Intergenic
rs116215783	0.031573	0	0.553649	0.553649	-2.49405	17.7306	-0.592301	6	29829655	Intergenic
rs116799141	0.00721261	0	0.588838	0.588838	1.11281	4.23853	0.54052	6	29829813	Intergenic
rs114238229	0.123659	0	0.941881	0.941881	0.584702	64.3191	0.0729063	6	29829851	Intergenic
rs114885175	0.0735097	0	0.841738	0.841738	-1.24625	38.9565	-0.199671	6	29829871	Intergenic
rs113464425	0.181601	0	0.399141	0.399141	7.9627	89.1876	0.843157	6	29829986	Intergenic
rs114568149	0.468766	0	0.692427	0.692427	4.89058	152.858	0.395564	6	29829994	Intergenic
rs116629017	0.124605	0	0.820271	0.820271	1.84489	65.9384	0.227196	6	29830045	Intergenic
rs116010381	0.0487476	0	0.382752	0.382752	-4.47562	26.293	-0.872837	6	29830074	Intergenic
rs116311746	0.00776605	0	0.349587	0.349587	2.04685	4.78837	0.93539	6	29830130	Intergenic
rs116289540	0.0316712	0	0.778462	0.778462	-1.18616	17.7777	-0.281324	6	29830179	Intergenic
rs115473934	0.124694	0	0.232027	0.232027	-9.89004	68.4777	-1.19515	6	29830209	Intergenic
rs115735410	0.125935	0	0.639399	0.639399	3.82651	66.6978	0.46854	6	29830213	Intergenic
rs114930450	0.334297	0	0.458535	0.458535	8.61948	135.213	0.741261	6	29830411	Intergenic
rs111865571	0.433373	0	0.760764	0.760764	3.74219	151.057	0.304478	6	29830505	Intergenic
rs113504487	0.099593	0	0.982165	0.982165	0.1646	54.215	0.0223548	6	29830529	Intergenic
rs114536101	0.0318587	0	0.790675	0.790675	-1.12329	17.909	-0.265435	6	29830531	Intergenic
rs113037115	0.126471	0	0.859279	0.859279	1.45984	67.8001	0.177292	6	29830551	Intergenic
rs111383614	0.471096	0	0.704777	0.704777	4.69374	153.475	0.378879	6	29830570	Intergenic
rs111434580	0.0500866	0	0.798071	0.798071	1.33192	27.1022	0.255844	6	29830591	Intergenic
rs112416566	0.335065	0	0.556558	0.556558	6.86979	136.518	0.587961	6	29830652	Intergenic
rs111558889	0.471632	0	0.69198	0.69198	4.92386	154.472	0.39617	6	29830660	Intergenic
rs113488417	0.125774	0	0.439521	0.439521	-6.42839	69.1579	-0.773003	6	29830670	Intergenic
rs111433394	0.346125	0	0.333999	0.333999	-11.2977	136.756	-0.966089	6	29830706	Intergenic
rs112125347	0.125783	0	0.307168	0.307168	-8.503	69.3326	-1.02118	6	29830725	Intergenic
rs111563801	0.145564	0	0.569311	0.569311	-4.87845	73.4916	-0.569067	6	29830732	Intergenic
rs112701377	0.112983	0	0.427963	0.427963	6.05487	58.3462	0.792681	6	29830751	Intergenic
rs113031564	0.469953	0	0.810722	0.810722	2.96869	153.652	0.239495	6	29830768	Intergenic
rs151188422	0.0630032	0	0.303244	0.303244	6.0348	34.3615	1.0295	6	29830777	Intergenic
rs112311397	0.468275	0	0.963957	0.963957	0.559027	153.041	0.0451886	6	29830800	Intergenic
rs113203502	0.468141	0	0.972143	0.972143	-0.431737	152.852	-0.0349207	6	29830823	Intergenic
rs115818137	0.0228875	0	0.893283	0.893283	0.474163	12.493	0.134151	6	29830918	Intergenic
rs111561389	0.467195	0	0.818055	0.818055	2.83674	152.056	0.230048	6	29831008	Intergenic
rs111683701	0.330477	0	0.534735	0.534735	7.18247	133.86	0.620795	6	29831052	Intergenic
rs111513126	0.466097	0	0.672677	0.672677	5.21146	152.165	0.422476	6	29831058	Intergenic
rs115480533	0.464865	0	0.820374	0.820374	2.79334	151.338	0.227064	6	29831351	Intergenic
rs111326532	0.328629	0	0.365643	0.365643	10.4176	132.604	0.904664	6	29831372	Intergenic
rs112059850	0.125685	0	0.520407	0.520407	-5.30723	68.186	-0.642718	6	29831418	Intergenic
rs113417991	0.113009	0	0.311065	0.311065	7.71384	57.9871	1.01299	6	29831466	Intergenic
rs115405690	0.0313856	0	0.844376	0.844376	-0.823824	17.6129	-0.1963	6	29831532	Intergenic
rs112796078	0.464874	0	0.935598	0.935598	0.992704	150.929	0.080804	6	29831571	Intergenic
rs112236179	0.10935	0	0.341296	0.341296	7.16503	56.6918	0.951607	6	29831577	Intergenic
rs116614175	0.0825076	0	0.186136	0.186136	8.68479	43.1511	1.3221	6	29831657	Intergenic
rs112986951	0.125792	0	0.466714	0.466714	-6.05209	69.1423	-0.727836	6	29831706	Intergenic
rs115985362	0.464223	0	0.992131	0.992131	-0.121634	152.121	-0.00986191	6	29831798	Intergenic
rs116114731	0.12606	0	0.494146	0.494146	-5.68526	69.1402	-0.68373	6	29831814	Intergenic
rs114882366	0.019192	0	0.733262	0.733262	1.07259	9.90599	0.340789	6	29831915	Intergenic
rs115697793	0.0498724	0	0.337244	0.337244	-5.00475	27.1996	-0.959625	6	29831931	Intergenic
rs111344802	0.340475	0	0.471654	0.471654	-8.34531	134.422	-0.719791	6	29831983	Intergenic
rs114922648	0.344277	0	0.46357	0.46357	8.55426	136.201	0.73298	6	29831987	Intergenic
rs112296409	0.326826	0	0.458377	0.458377	8.54968	132.938	0.741522	6	29832016	Intergenic
rs115196869	0.0139343	0	0.787467	0.787467	0.763232	8.01434	0.269602	6	29832019	Intergenic
rs113707570	0.463053	0	0.897559	0.897559	1.58618	151.789	0.128746	6	29832043	Intergenic
rs111975730	0.46258	0	0.961854	0.961854	0.588575	151.442	0.0478276	6	29832046	Intergenic
rs148962995	0.0313142	0	0.773221	0.773221	-1.21549	17.7919	-0.288165	6	29832085	Intergenic
rs114018395	0.122516	0	0.715945	0.715945	2.91562	64.2004	0.363883	6	29832119	Intergenic
rs112078452	0.325826	0	0.514794	0.514794	7.50773	132.841	0.651391	6	29832170	Intergenic
rs116254534	0.289085	0	0.453458	0.453458	8.36401	124.479	0.749663	6	29832174	Intergenic
rs116527785	0.190367	0	0.846027	0.846027	-2.11519	118.644	-0.19419	6	29832206	Intergenic
rs115809625	0.175191	0	0.887433	0.887433	-1.51428	114.44	-0.141553	6	29832210	Intergenic
rs116299659	0.16148	0	0.998589	0.998589	0.0184086	108.431	0.00176784	6	29832226	Intergenic
rs115496738	0.160748	0	0.500081	0.500081	7.00471	107.893	0.674363	6	29832227	Intergenic
rs148128960	0.0971828	0	0.642855	0.642855	3.4006	53.7797	0.46371	6	29832282	Intergenic
rs112125423	0.16764	0	0.744208	0.744208	2.93244	80.7722	0.326286	6	29832332	Intergenic
rs111993459	0.331343	0	0.69521	0.69521	4.52911	133.631	0.391795	6	29832375	Intergenic
rs115703178	0.0311535	0	0.735238	0.735238	-1.43142	17.9172	-0.338167	6	29832381	Intergenic
rs111756684	0.121865	0	0.915199	0.915199	0.850235	63.7556	0.106483	6	29832407	Intergenic
rs112013153	0.125382	0	0.329525	0.329525	-8.13265	69.565	-0.975071	6	29832479	Intergenic
rs116613194	0.307554	0	0.700322	0.700322	4.36023	128.338	0.384886	6	29832481	Intergenic
rs114069626	0.308107	0	0.467731	0.467731	8.22301	128.227	0.726176	6	29832482	Intergenic
rs116742675	0.0613786	0	0.267562	0.267562	6.4344	33.6816	1.10869	6	29832497	Intergenic
rs115376332	0.124819	0	0.419762	0.419762	-6.64294	67.788	-0.806833	6	29832516	Intergenic
rs111366758	0.307509	0	0.727254	0.727254	3.94322	127.82	0.34878	6	29832526	Intergenic
rs111663429	0.306839	0	0.594764	0.594764	6.03981	128.918	0.531945	6	29832600	Intergenic
rs147147213	0.0569511	0	0.244167	0.244167	6.50581	31.205	1.16463	6	29832652	Intergenic
rs138395585	0.0533715	0	0.158567	0.158567	7.66517	29.5572	1.40991	6	29832656	Intergenic
rs112473035	0.124078	0	0.276922	0.276922	-8.92537	67.3886	-1.08726	6	29832692	Intergenic
rs112360049	0.406602	0	0.846938	0.846938	2.324	144.955	0.193027	6	29832695	Intergenic
rs150961114	0.1234	0	0.176953	0.176953	-11.06	67.0984	-1.3502	6	29832723	Intergenic
rs112550909	0.235249	0	0.742105	0.742105	-3.41406	107.64	-0.329067	6	29832724	Intergenic
rs114399228	0.0287076	0	0.749758	0.749758	-1.28614	16.2595	-0.318958	6	29832764	Intergenic
rs113788344	0.123471	0	0.2674	0.2674	-9.05529	66.6635	-1.10907	6	29832840	Intergenic
rs112064798	0.281015	0	0.85145	0.85145	2.04796	119.596	0.187268	6	29832846	Intergenic
rs111470402	0.0635388	0	0.629192	0.629192	-2.79646	33.5405	-0.482864	6	29832867	Intergenic
rs113284909	0.110457	0	0.134678	0.134678	11.431	58.3925	1.4959	6	29832907	Intergenic
rs116755174	0.0982808	0	0.937521	0.937521	0.575604	53.9228	0.0783858	6	29832908	Intergenic
rs113959448	0.309151	0	0.963628	0.963628	0.513223	126.667	0.0456011	6	29832919	Intergenic
rs111335151	0.384473	0	0.305595	0.305595	12.0416	138.146	1.02451	6	29832958	Intergenic
rs111535502	0.420367	0	0.375467	0.375467	10.646	144.287	0.88628	6	29832963	Intergenic
rs113557951	0.419822	0	0.495906	0.495906	8.19196	144.728	0.680945	6	29832966	Intergenic
rs113478567	0.169095	0	0.915705	0.915705	0.970947	84.1478	0.105846	6	29833033	Intergenic
rs111800607	0.133014	0	0.147334	0.147334	11.8702	67.1071	1.44901	6	29833057	Intergenic
rs112078503	0.110519	0	0.157107	0.157107	10.7947	58.2088	1.41487	6	29833102	Intergenic
rs115993023	0.0584864	0	0.0710814	0.0710814	10.2224	32.0752	1.80496	6	29833109	Intergenic
rs112944494	0.118526	0	0.709338	0.709338	2.94854	62.5732	0.372746	6	29833117	Intergenic
rs112479201	0.293664	0	0.992696	0.992696	-0.102527	125.442	-0.0091541	6	29833128	Intergenic
rs113559416	0.350088	0	0.721186	0.721186	-4.15755	135.72	-0.356874	6	29833198	Intergenic
rs116781730	0.47206	0	0.426363	0.426363	-9.72116	149.359	-0.795431	6	29833253	Intergenic
rs115154094	0.0121847	0	0.834454	0.834454	-0.533616	6.51919	-0.208993	6	29833472	Intergenic
rs114436010	0.308277	0	0.484517	0.484517	7.83083	125.485	0.699056	6	29833541	Intergenic
rs113805187	0.00274044	0	0.227402	0.227402	1.3135	1.1841	1.20708	6	29833640	Intergenic
rs114065755	0.00611465	0	0.370107	0.370107	1.65122	3.39416	0.896273	6	29833642	Intergenic
rs116472326	0.480862	0	0.917051	0.917051	-1.2708	148.883	-0.104149	6	29833664	Intergenic
rs113339242	0.195106	0	0.69635	0.69635	-3.77057	93.3524	-0.390252	6	29833779	Intergenic
rs113809917	0.251156	0	0.559272	0.559272	-6.19872	112.692	-0.583923	6	29833840	Intergenic
rs111751473	0.364576	0	0.49389	0.49389	8.12183	140.937	0.684136	6	29833847	Intergenic
rs111818773	0.36479	0	0.267098	0.267098	13.1951	141.372	1.10977	6	29833877	Intergenic
rs113380139	0.12789	0	0.65433	0.65433	-3.69595	68.1353	-0.447755	6	29833948	Intergenic
rs2517826	0.194732	0	0.989977	0.989977	-0.121885	94.1461	-0.0125617	6	29834041	Intergenic
rs111542281	0.364442	0	0.318595	0.318595	11.8714	141.68	0.99735	6	29834061	Intergenic
rs116006061	0.226055	0	0.951667	0.951667	0.628004	107.348	0.0606131	6	29834199	Intergenic
rs112026420	0.364523	0	0.365349	0.365349	10.7889	142.051	0.90522	6	29834201	Intergenic
rs17185784	0.0481406	0	0.41731	0.41731	-4.15805	26.2804	-0.811098	6	29834299	Intergenic
rs115439178	0.0538536	0	0.354491	0.354491	-5.05942	29.8579	-0.925914	6	29834388	Intergenic
rs114209074	0.0582543	0	0.992232	0.992232	0.0548242	31.713	0.0097354	6	29834422	Intergenic
rs114565353	0.403156	0	0.673324	0.673324	-5.21648	153.099	-0.421591	6	29834449	Intergenic
rs115828943	0.121525	0	0.209459	0.209459	-10.3195	67.6073	-1.25506	6	29834472	Intergenic
rs111569173	0.111572	0	0.963546	0.963546	0.353427	59.7967	0.0457047	6	29834773	Intergenic
rs112452832	0.36488	0	0.490488	0.490488	8.31754	145.506	0.689533	6	29834782	Intergenic
rs113111752	0.116527	0	0.231946	0.231946	-9.57817	64.2048	-1.19536	6	29834805	Intergenic
rs113324224	0.365933	0	0.800969	0.800969	3.04828	146.213	0.252093	6	29834852	Intergenic
rs112950824	0.364103	0	0.769654	0.769654	3.55049	147.011	0.292828	6	29834865	Intergenic
rs113960128	0.236641	0	0.580143	0.580143	5.88002	112.987	0.553177	6	29834918	Intergenic
rs111335166	0.236677	0	0.315538	0.315538	10.6568	112.738	1.00367	6	29834951	Intergenic
rs112220453	0.241203	0	0.754768	0.754768	3.31118	112.372	0.312359	6	29835026	Intergenic
rs112513325	0.362112	0	0.346153	0.346153	11.4057	146.579	0.942077	6	29835073	Intergenic
rs116242572	0.362273	0	0.897721	0.897721	1.56593	148.411	0.12854	6	29835111	Intergenic
rs115143901	0.0124614	0	0.620451	0.620451	1.26022	6.47608	0.495211	6	29835234	Intergenic
rs116681565	0.107305	0	0.967319	0.967319	0.314532	58.9358	0.0409709	6	29835310	Intergenic
rs114846915	0.0588792	0	0.194629	0.194629	7.40873	32.629	1.29701	6	29835346	Intergenic
rs114664485	0.0525682	0	0.288321	0.288321	-5.75142	29.3396	-1.06181	6	29835392	Intergenic
rs112939647	0.24056	0	0.835503	0.835503	2.21216	113.494	0.207649	6	29835518	Intergenic
rs114260066	0.0232982	0	0.0968067	0.0968067	-5.91863	12.7041	-1.66054	6	29835597	Intergenic
rs116234198	0.054532	0	0.579467	0.579467	-2.98809	29.0744	-0.554164	6	29835632	Intergenic
rs115539925	0.364032	0	0.705333	0.705333	4.64581	150.952	0.378131	6	29835633	Intergenic
rs115682343	0.0547998	0	0.526952	0.526952	-3.48135	30.2793	-0.632666	6	29835654	Intergenic
rs113107765	0.362523	0	0.948115	0.948115	0.804558	152.861	0.0650742	6	29835834	Intergenic
rs111285525	0.360149	0	0.69675	0.69675	4.83154	153.704	0.389711	6	29835882	Intergenic
rs113072473	0.357979	0	0.920322	0.920322	1.23985	153.636	0.100029	6	29835927	Intergenic
rs113453589	0.101048	0	0.966333	0.966333	-0.321067	57.8631	-0.0422081	6	29835940	Intergenic
rs111547334	0.3623	0	0.736852	0.736852	4.1655	153.672	0.336024	6	29835979	Intergenic
rs111755358	0.361961	0	0.948989	0.948989	-0.794363	154.167	-0.0639769	6	29835987	Intergenic
rs113699809	0.0608341	0	0.946012	0.946012	0.388207	32.8659	0.0677158	6	29835999	Intergenic
rs146841993	0.057683	0	0.192549	0.192549	7.47066	32.8684	1.30308	6	29836018	Intergenic
rs111259128	0.362969	0	0.598728	0.598728	6.52883	153.928	0.526231	6	29836059	Intergenic
rs111990339	0.365272	0	0.734095	0.734095	4.21278	153.811	0.339683	6	29836062	Intergenic
rs113499572	0.193053	0	0.893585	0.893585	-1.30747	95.5315	-0.133769	6	29836065	Intergenic
rs112764184	0.114286	0	0.676493	0.676493	3.36329	64.9724	0.417253	6	29836090	Intergenic
rs114239169	0.0251281	0	0.331797	0.331797	3.65873	14.2124	0.970501	6	29836120	Intergenic
rs112069274	0.0557371	0	0.626595	0.626595	-2.62225	29.0495	-0.486525	6	29836173	Intergenic
rs112881257	0.367941	0	0.941565	0.941565	-0.91429	155.568	-0.0733033	6	29836206	Intergenic
rs114856645	0.00284755	0	0.615437	0.615437	-0.648291	1.66558	-0.502328	6	29836225	Intergenic
rs113246974	0.115589	0	0.619781	0.619781	4.03984	66.2951	0.496161	6	29836239	Intergenic
rs113323400	0.364371	0	0.525454	0.525454	7.85793	153.152	0.634961	6	29836259	Intergenic
rs114058231	0.0578973	0	0.145662	0.145662	8.36713	33.0682	1.45503	6	29836270	Intergenic
rs113888276	0.368281	0	0.568871	0.568871	7.08252	154.547	0.569715	6	29836308	Intergenic
rs116128354	0.105815	0	0.746807	0.746807	-2.48542	59.2641	-0.322852	6	29836352	Intergenic
rs114132160	0.0535947	0	0.883185	0.883185	-0.797443	29.4551	-0.146933	6	29836366	Intergenic
rs114828437	0.107555	0	0.877749	0.877749	1.19976	60.8328	0.153824	6	29836367	Intergenic
rs115779279	0.111956	0	0.37444	0.37444	-7.05101	63.0222	-0.888188	6	29836463	Intergenic
rs115680066	0.106886	0	0.70168	0.70168	-2.96431	59.8863	-0.383053	6	29836471	Intergenic
rs116141321	0.0596022	0	0.439167	0.439167	-4.66251	36.3249	-0.773601	6	29836524	Intergenic
rs114958359	0.373877	0	0.632153	0.632153	6.01212	157.736	0.478698	6	29836577	Intergenic
rs114397184	0.0602449	0	0.965504	0.965504	-0.259375	35.968	-0.0432484	6	29836602	Intergenic
rs112552316	0.109974	0	0.599111	0.599111	-4.11118	61.1633	-0.525679	6	29836632	Intergenic
rs112226098	0.113447	0	0.342843	0.342843	-7.64159	64.8985	-0.948563	6	29836647	Intergenic
rs114050517	0.0240926	0	0.613436	0.613436	1.8619	13.584	0.505176	6	29836703	Intergenic
rs114589679	0.0599414	0	0.656794	0.656794	-2.66189	35.8873	-0.444344	6	29836732	Intergenic
rs111636183	0.446611	0	0.813573	0.813573	3.00723	162.621	0.235819	6	29836741	Intergenic
rs116379410	0.0591291	0	0.110301	0.110301	9.4032	34.6759	1.59684	6	29836817	Intergenic
rs115758024	0.0581383	0	0.135642	0.135642	8.63534	33.4883	1.49222	6	29836825	Intergenic
rs114178282	0.0539875	0	0.776451	0.776451	-1.53856	29.3598	-0.283947	6	29836853	Intergenic
rs116454998	0.109519	0	0.917812	0.917812	0.80916	61.4882	0.10319	6	29836868	Intergenic
rs115842561	0.109626	0	0.912746	0.912746	-0.869346	62.944	-0.109576	6	29836870	Intergenic
rs115549124	0.0532019	0	0.385956	0.385956	-4.65295	28.8035	-0.866974	6	29836913	Intergenic
rs115164119	0.0601735	0	0.0792889	0.0792889	10.4416	35.4052	1.75483	6	29836951	Intergenic
rs113262517	0.0586203	0	0.353839	0.353839	-5.52218	35.4735	-0.927168	6	29836968	Intergenic
rs111569168	0.37826	0	0.382364	0.382364	11.0197	159.135	0.873548	6	29837036	Intergenic
rs77407574	0.0577009	0	0.136833	0.136833	-8.7384	34.5017	-1.48769	6	29837072	Intergenic
rs112712678	0.378135	0	0.451973	0.451973	9.52206	160.279	0.752129	6	29837108	Intergenic
rs113867658	0.380403	0	0.314551	0.314551	12.7789	161.448	1.00572	6	29837115	Intergenic
rs113119415	0.383384	0	0.371171	0.371171	11.3559	161.247	0.894282	6	29837119	Intergenic
rs9258880	0.0540053	0	0.33975	0.33975	-5.46871	32.815	-0.95466	6	29837138	Intergenic
rs111815198	0.376823	0	0.718893	0.718893	4.54523	159.462	0.359938	6	29837142	Intergenic
rs78439157	0.115241	0	0.377148	0.377148	-7.15754	65.6819	-0.883163	6	29837158	Intergenic
rs74950753	0.245871	0	0.407541	0.407541	9.28823	125.767	0.828228	6	29837188	Intergenic
rs75370086	0.380787	0	0.593274	0.593274	6.77165	160.749	0.534097	6	29837214	Intergenic
rs138004456	0.00570403	0	0.920926	0.920926	-0.182782	3.39046	-0.0992669	6	29837223	Intergenic
rs74530507	0.380171	0	0.529511	0.529511	7.96587	160.512	0.628753	6	29837249	Intergenic
rs76096704	0.381456	0	0.487985	0.487985	8.81711	161.636	0.693518	6	29837259	Intergenic
rs79977512	0.37959	0	0.57257	0.57257	7.16886	161.408	0.564271	6	29837265	Intergenic
rs76394451	0.384411	0	0.542177	0.542177	7.78231	163.018	0.609524	6	29837266	Intergenic
rs71537586	0.383893	0	0.944571	0.944571	0.886829	162.699	0.0695259	6	29837273	Intergenic
rs142546365	0.00631103	0	0.994316	0.994316	0.0130641	3.36249	0.00712441	6	29837302	Intergenic
rs74486038	0.380778	0	0.784105	0.784105	3.49257	162.507	0.273974	6	29837312	Intergenic
rs77540149	0.381626	0	0.573217	0.573217	7.16999	162.005	0.56332	6	29837317	Intergenic
rs114109103	0.0479532	0	0.367183	0.367183	-4.72042	27.4017	-0.901762	6	29837345	Intergenic
rs80021057	0.384161	0	0.973896	0.973896	-0.418929	163.909	-0.0327219	6	29837395	Intergenic
rs115811195	0.052711	0	0.3966	0.3966	-4.53482	28.6172	-0.847708	6	29837396	Intergenic
rs112619668	0.383482	0	0.60274	0.60274	6.66793	164.134	0.520465	6	29837464	Intergenic
rs111736594	0.385107	0	0.860741	0.860741	2.24987	164.477	0.175431	6	29837504	Intergenic
rs113420757	0.111563	0	0.296925	0.296925	-8.35296	64.1314	-1.04305	6	29837507	Intergenic
rs112431225	0.385053	0	0.593104	0.593104	6.84371	164.037	0.534343	6	29837529	Intergenic
rs112034132	0.390213	0	0.64444	0.64444	5.964	167.006	0.4615	6	29837546	Intergenic
rs113617045	0.384866	0	0.511778	0.511778	8.44592	165.726	0.656072	6	29837554	Intergenic
rs112191745	0.385089	0	0.625499	0.625499	6.28455	165.798	0.488072	6	29837568	Intergenic
rs112548645	0.386491	0	0.616213	0.616213	6.4335	164.751	0.501225	6	29837620	Intergenic
rs112641291	0.386214	0	0.361138	0.361138	11.7573	165.76	0.9132	6	29837703	Intergenic
rs112867293	0.386143	0	0.401243	0.401243	10.7992	165.515	0.839404	6	29837720	Intergenic
rs113452471	0.115464	0	0.718556	0.718556	-2.94264	66.6697	-0.36039	6	29837763	Intergenic
rs113169635	0.386169	0	0.458624	0.458624	9.55371	166.178	0.741115	6	29837801	Intergenic
rs113147558	0.387856	0	0.706844	0.706844	4.85339	166.529	0.376098	6	29837858	Intergenic
rs116352303	0.0605484	0	0.174364	0.174364	8.18922	36.3482	1.35832	6	29837882	Intergenic
rs115733435	0.01081	0	0.504832	0.504832	1.5775	5.59509	0.666906	6	29837890	Intergenic
rs111413706	0.105761	0	0.608365	0.608365	4.03197	61.9159	0.512408	6	29837894	Intergenic
rs114007508	0.00409726	0	0.996229	0.996229	-0.00643173	1.85198	-0.00472617	6	29837922	Intergenic
rs114293127	0.387785	0	0.898711	0.898711	1.63786	165.566	0.127289	6	29837939	Intergenic
rs115759253	0.0605127	0	0.237962	0.237962	7.10544	36.2532	1.1801	6	29837940	Intergenic
rs116030055	0.387624	0	0.564107	0.564107	7.42335	165.662	0.576752	6	29837941	Intergenic
rs148506471	0.00956921	0	0.587869	0.587869	-1.24179	5.25071	-0.541927	6	29837979	Intergenic
rs113780305	0.250013	0	0.382744	0.382744	9.95491	130.075	0.872851	6	29838009	Intergenic
rs111976280	0.387785	0	0.754086	0.754086	4.05487	167.554	0.313257	6	29838144	Intergenic
rs112740109	0.115634	0	0.584027	0.584027	-4.4985	67.5069	-0.547512	6	29838179	Intergenic
rs111492972	0.38924	0	0.450181	0.450181	9.79465	168.25	0.755113	6	29838185	Intergenic
rs112030987	0.389749	0	0.774644	0.774644	3.71579	168.439	0.286305	6	29838243	Intergenic
rs112143206	0.391454	0	0.689063	0.689063	5.21214	169.682	0.400127	6	29838320	Intergenic
rs113143254	0.118196	0	0.8713	0.8713	-1.34313	68.7336	-0.162007	6	29838335	Intergenic
rs113685198	0.38999	0	0.771289	0.771289	-3.78754	169.768	-0.290689	6	29838346	Intergenic
rs115973983	0.0245925	0	0.731238	0.731238	1.28083	13.9053	0.34348	6	29838365	Intergenic
rs112711171	0.0538357	0	0.454018	0.454018	3.96019	27.9756	0.748733	6	29838395	Intergenic
rs115692044	0.391418	0	0.509015	0.509015	8.63699	171.059	0.660372	6	29838401	Intergenic
rs114076618	0.39282	0	0.630532	0.630532	6.3082	172.012	0.480978	6	29838403	Intergenic
rs111769704	0.390731	0	0.952044	0.952044	0.784554	170.181	0.0601406	6	29838426	Intergenic
rs113261027	0.117598	0	0.780914	0.780914	-2.31414	69.229	-0.278128	6	29838429	Intergenic
rs112628275	0.395212	0	0.884368	0.884368	1.91072	172.608	0.145434	6	29838459	Intergenic
rs28686860	0.121882	0	0.859007	0.859007	-1.50559	71.8353	-0.177639	6	29838461	Intergenic
rs74347335	0.0529698	0	0.253957	0.253957	-6.30532	30.5494	-1.14079	6	29838463	Intergenic
rs112062302	0.400112	0	0.56739	0.56739	7.54385	173.999	0.571899	6	29838527	Intergenic
rs113697737	0.399568	0	0.646462	0.646462	6.05305	174.15	0.458683	6	29838545	Intergenic
rs113313127	0.398773	0	0.514555	0.514555	8.62582	175.155	0.651762	6	29838550	Intergenic
rs116356598	0.0377145	0	0.217309	0.217309	5.61162	20.6893	1.23372	6	29838575	Intergenic
rs112801340	0.396265	0	0.709534	0.709534	4.88697	172.135	0.372482	6	29838605	Intergenic
rs77011704	0.398122	0	0.758368	0.758368	4.04664	173.04	0.307625	6	29838617	Intergenic
rs2844821	0.186796	0	0.510399	0.510399	-6.60438	100.676	-0.658217	6	29838642	Intergenic
rs111555693	0.123811	0	0.650138	0.650138	-3.87494	72.9862	-0.453571	6	29838650	Intergenic
rs114238217	0.0551836	0	0.613553	0.613553	-2.96354	34.437	-0.505008	6	29838652	Intergenic
rs113209728	0.398416	0	0.540402	0.540402	8.0385	172.408	0.612205	6	29838673	Intergenic
rs116297744	0.396042	0	0.613643	0.613643	6.62646	172.26	0.504881	6	29838682	Intergenic
rs115485142	0.397961	0	0.791869	0.791869	3.46366	172.283	0.263885	6	29838683	Intergenic
rs111899564	0.398827	0	0.469929	0.469929	9.49271	172.58	0.722594	6	29838804	Intergenic
rs113631306	0.400041	0	0.398127	0.398127	11.1303	173.513	0.844972	6	29838809	Intergenic
rs112982526	0.398381	0	0.785922	0.785922	3.56788	172.555	0.27161	6	29838828	Intergenic
rs113064169	0.399854	0	0.906734	0.906734	1.54054	172.899	0.117159	6	29838880	Intergenic
rs114717111	0.0505061	0	0.298641	0.298641	-5.77085	30.8286	-1.03935	6	29838890	Intergenic
rs111461070	0.399836	0	0.511383	0.511383	8.63254	172.807	0.656686	6	29838903	Intergenic
rs113575028	0.00216914	0	0.422347	0.422347	-0.892494	1.2373	-0.802357	6	29838950	Intergenic
rs114958378	0.0628693	0	0.103152	0.103152	10.2744	39.7431	1.62976	6	29839097	Intergenic
rs112995977	0.400871	0	0.557446	0.557446	7.70371	172.447	0.58664	6	29839207	Intergenic
rs114507981	0.0113277	0	0.573273	0.573273	1.34464	5.69938	0.563237	6	29839263	Intergenic
rs28733403	0.0102923	0	0.488378	0.488378	-1.66084	5.74548	-0.692891	6	29839265	Intergenic
rs111455921	0.084766	0	0.718686	0.718686	-2.54299	49.8382	-0.360216	6	29839268	Intergenic
rs111491197	0.40338	0	0.461758	0.461758	9.74	175.152	0.735955	6	29839273	Intergenic
rs111298393	0.404219	0	0.392295	0.392295	11.349	176	0.855463	6	29839307	Intergenic
rs111240773	0.402407	0	0.347947	0.347947	12.4265	175.291	0.938579	6	29839320	Intergenic
rs144680621	0.0194508	0	0.616474	0.616474	-1.59514	10.1433	-0.500853	6	29839337	Intergenic
rs113833658	0.406736	0	0.437673	0.437673	10.3446	177.647	0.776129	6	29839360	Intergenic
rs113265970	0.407887	0	0.448133	0.448133	10.1084	177.59	0.758532	6	29839381	Intergenic
rs138629803	0.0119704	0	0.710768	0.710768	-0.924901	6.22089	-0.370825	6	29839393	Intergenic
rs113779951	0.411646	0	0.513384	0.513384	8.7411	178.87	0.653578	6	29839421	Intergenic
rs112175163	0.445834	0	0.777426	0.777426	-3.69023	170.424	-0.282675	6	29839429	Intergenic
rs113696122	0.41884	0	0.748312	0.748312	4.31413	180.775	0.320867	6	29839465	Intergenic
rs74961904	0.0661275	0	0.140195	0.140195	9.84842	44.577	1.47507	6	29839472	Intergenic
rs77816199	0.0663864	0	0.103484	0.103484	10.7214	43.3603	1.62819	6	29839473	Intergenic
rs117479658	0.0364915	0	0.712018	0.712018	-1.76504	22.8618	-0.369147	6	29839474	Intergenic
rs78529553	0.423054	0	0.824593	0.824593	2.98931	181.902	0.221642	6	29839479	Intergenic
rs116743579	0.13537	0	0.575146	0.575146	-5.1067	83.0129	-0.560489	6	29839484	Intergenic
rs79387962	0.116214	0	0.964658	0.964658	-0.371512	70.2999	-0.0443094	6	29839485	Intergenic
rs77214583	0.194223	0	0.828155	0.828155	2.32029	114.26	0.217068	6	29839500	Intergenic
rs78304580	0.0668327	0	0.242454	0.242454	7.71793	43.5979	1.16887	6	29839502	Intergenic
rs28465400	0.126364	0	0.916064	0.916064	0.921953	76.5236	0.105393	6	29839523	Intergenic
rs111972731	0.426624	0	0.454499	0.454499	10.1303	183.448	0.747936	6	29839524	Intergenic
rs79297423	0.426972	0	0.342688	0.342688	12.8429	183.196	0.948867	6	29839530	Intergenic
rs77890983	0.425696	0	0.59	0.59	7.26012	181.541	0.538837	6	29839531	Intergenic
rs111889790	0.422277	0	0.440619	0.440619	10.3676	180.75	0.771149	6	29839547	Intergenic
rs113599027	0.404174	0	0.614974	0.614974	6.58525	171.409	0.502986	6	29839667	Intergenic
rs112460759	0.109376	0	0.525263	0.525263	-5.08991	64.1984	-0.635254	6	29839672	Intergenic
rs113854466	0.00261546	0	0.387178	0.387178	-1.098	1.61224	-0.864747	6	29839800	Intergenic
rs112725805	0.408932	0	0.444309	0.444309	10.091	174.027	0.764938	6	29839816	Intergenic
rs115141830	0.409976	0	0.433063	0.433063	10.3799	175.306	0.78396	6	29839902	Intergenic
rs113298264	0.407236	0	0.446272	0.446272	10.0254	173.261	0.761645	6	29839949	Intergenic
rs113413558	0.408325	0	0.744339	0.744339	4.30182	174.007	0.326113	6	29839997	Intergenic
rs112349270	0.112135	0	0.478262	0.478262	-5.58714	62.0817	-0.7091	6	29840146	Intergenic
rs112782492	0.404897	0	0.571493	0.571493	7.40681	171.338	0.565855	6	29840153	Intergenic
rs113296559	0.107234	0	0.454893	0.454893	-5.98828	64.2149	-0.747282	6	29840156	Intergenic
rs115420472	0.0497563	0	0.678652	0.678652	-2.17185	27.4806	-0.414303	6	29840162	Intergenic
rs111999960	0.403844	0	0.525457	0.525457	8.33315	172.239	0.634956	6	29840188	Intergenic
rs113332926	0.402987	0	0.70926	0.70926	4.87535	170.979	0.37285	6	29840220	Intergenic
rs113779098	0.0510328	0	0.750641	0.750641	-1.6559	27.1504	-0.317794	6	29840235	Intergenic
rs111490147	0.296154	0	0.537351	0.537351	-7.23338	137.518	-0.616824	6	29840243	Intergenic
rs111756217	0.400782	0	0.365328	0.365328	11.8071	170.114	0.90526	6	29840296	Intergenic
rs115605420	0.0625658	0	0.257102	0.257102	7.09932	39.2437	1.13327	6	29840298	Intergenic
rs111894813	0.401764	0	0.622598	0.622598	6.43138	170.756	0.492171	6	29840382	Intergenic
rs115467879	0.0535054	0	0.245078	0.245078	-6.47521	31.0317	-1.16239	6	29840408	Intergenic
rs112091134	0.400541	0	0.573483	0.573483	7.34079	170.051	0.562929	6	29840435	Intergenic
rs113721219	0.398399	0	0.520873	0.520873	8.33378	168.505	0.642	6	29840484	Intergenic
rs114398126	0.0805617	0	0.599539	0.599539	-3.55426	45.8222	-0.525063	6	29840485	Intergenic
rs112377474	0.400327	0	0.582888	0.582888	7.10757	167.505	0.549171	6	29840510	Intergenic
rs112611300	0.395533	0	0.492315	0.492315	8.87323	166.999	0.686632	6	29840648	Intergenic
rs112379006	0.183529	0	0.835838	0.835838	2.10178	102.875	0.20722	6	29840740	Intergenic
rs113479709	0.120445	0	0.988222	0.988222	0.123304	69.7635	0.0147627	6	29840810	Intergenic
rs113831994	0.395801	0	0.498981	0.498981	8.75069	167.521	0.676095	6	29840838	Intergenic
rs113234109	0.39498	0	0.354308	0.354308	12.0054	167.988	0.926266	6	29840937	Intergenic
rs111327577	0.395515	0	0.47743	0.47743	9.17744	166.873	0.710442	6	29840943	Intergenic
rs113306559	0.394533	0	0.246283	0.246283	14.9836	167.012	1.15942	6	29840951	Intergenic
rs115529058	0.0611822	0	0.121186	0.121186	9.48005	37.4163	1.54982	6	29840952	Intergenic
rs111723269	0.395274	0	0.725517	0.725517	4.52473	166.088	0.351095	6	29841021	Intergenic
rs115137393	0.0475693	0	0.402282	0.402282	-4.35718	27.0637	-0.837552	6	29841051	Intergenic
rs113365328	0.111019	0	0.526284	0.526284	-4.99397	62.1068	-0.633689	6	29841072	Intergenic
rs113865304	0.119115	0	0.625135	0.625135	-4.04767	68.6324	-0.488586	6	29841097	Intergenic
rs113581598	0.119713	0	0.803106	0.803106	-2.06897	68.8598	-0.249329	6	29841103	Intergenic
rs114018947	0.074081	0	0.622165	0.622165	-3.27563	44.1852	-0.492784	6	29841121	Intergenic
rs111942000	0.24838	0	0.394624	0.394624	9.54381	125.695	0.851262	6	29841162	Intergenic
rs114199610	0.394578	0	0.461855	0.461855	9.48691	166.24	0.735796	6	29841192	Intergenic
rs114953658	0.395051	0	0.320219	0.320219	12.8162	166.241	0.994007	6	29841193	Intergenic
rs115599925	0.392561	0	0.395017	0.395017	10.9679	166.28	0.850554	6	29841195	Intergenic
rs1611651	0.0790352	0	0.807944	0.807944	-1.6552	46.3662	-0.24308	6	29841196	Intergenic
rs112005516	0.392712	0	0.647183	0.647183	5.92252	167.452	0.45768	6	29841222	Intergenic
rs112598975	0.0516219	0	0.887699	0.887699	0.732495	26.9056	0.141216	6	29841273	Intergenic
rs2844820	0.222011	0	0.738659	0.738659	3.53865	112.498	0.33363	6	29841280	Intergenic
rs114262395	0.075661	0	0.959578	0.959578	-0.326765	41.5662	-0.0506833	6	29841330	Intergenic
rs115691105	0.0470248	0	0.499969	0.499969	-3.50204	26.9544	-0.674538	6	29841352	Intergenic
rs112460966	0.117491	0	0.216716	0.216716	10.3623	70.3657	1.23531	6	29841356	Intergenic
rs112615563	0.391855	0	0.544584	0.544584	7.80818	166.075	0.605895	6	29841400	Intergenic
rs112779206	0.393114	0	0.27745	0.27745	14.0283	166.84	1.08607	6	29841456	Intergenic
rs111593934	0.113616	0	0.31799	0.31799	-7.9917	64.0469	-0.998597	6	29841483	Intergenic
rs113446398	0.112099	0	0.849397	0.849397	-1.51035	63.2649	-0.189888	6	29841505	Intergenic
rs116896130	0.0596379	0	0.109859	0.109859	9.85687	38.0079	1.59883	6	29841510	Intergenic
rs113870338	0.390017	0	0.212768	0.212768	16.0589	166.112	1.24599	6	29841544	Intergenic
rs116074657	0.0594773	0	0.163374	0.163374	8.48822	37.0872	1.39381	6	29841569	Intergenic
rs114741733	0.0589149	0	0.317408	0.317408	6.0324	36.4046	0.999798	6	29841590	Intergenic
rs115629230	0.0599414	0	0.202052	0.202052	7.76288	37.028	1.27573	6	29841611	Intergenic
rs113096569	0.385018	0	0.250398	0.250398	14.797	165.736	1.14938	6	29841636	Intergenic
rs112804833	0.38866	0	0.243595	0.243595	15.0172	165.861	1.16605	6	29841719	Intergenic
rs113234506	0.389472	0	0.467446	0.467446	9.3848	166.805	0.726641	6	29841722	Intergenic
rs111792246	0.390008	0	0.350501	0.350501	12.0149	165.617	0.933617	6	29841801	Intergenic
rs114128715	0.0169246	0	0.295731	0.295731	3.20113	9.37235	1.04563	6	29841841	Intergenic
rs116099342	0.0516219	0	0.394569	0.394569	-4.64562	29.7757	-0.85136	6	29841880	Intergenic
rs113636039	0.389847	0	0.177442	0.177442	17.3976	166.404	1.34867	6	29841909	Intergenic
rs112369399	0.39032	0	0.344002	0.344002	12.2473	167.508	0.946288	6	29841915	Intergenic
rs111680761	0.0800171	0	0.260251	0.260251	-7.76956	47.6291	-1.1258	6	29841926	Intergenic
rs111943678	0.222921	0	0.514646	0.514646	6.94213	113.5	0.65162	6	29841990	Intergenic
rs112648611	0.392471	0	0.51001	0.51001	8.5808	169.636	0.658822	6	29842016	Intergenic
rs114825255	0.394926	0	0.31623	0.31623	13.0813	170.358	1.00223	6	29842049	Intergenic
rs115663299	0.394141	0	0.382049	0.382049	11.4087	170.343	0.874127	6	29842053	Intergenic
rs113634687	0.40537	0	0.320898	0.320898	13.0472	172.772	0.992615	6	29842117	Intergenic
rs76591700	0.246961	0	0.188836	0.188836	14.905	128.663	1.31403	6	29842157	Intergenic
rs76082067	0.249433	0	0.127809	0.127809	17.3531	129.858	1.5228	6	29842172	Intergenic
rs78625736	0.404013	0	0.703888	0.703888	4.97443	171.295	0.380077	6	29842214	Intergenic
rs79870988	0.39531	0	0.270753	0.270753	14.3683	170.206	1.10133	6	29842223	Intergenic
rs113428950	0.125176	0	0.508846	0.508846	-5.77555	76.4296	-0.660636	6	29842259	Intergenic
rs74767429	0.391784	0	0.363959	0.363959	11.8031	169.031	0.907846	6	29842266	Intergenic
rs141507612	0.391945	0	0.312656	0.312656	13.1907	170.68	1.00966	6	29842341	Intergenic
rs139681713	0.391713	0	0.197926	0.197926	16.7638	169.536	1.28748	6	29842342	Intergenic
rs111474841	0.211737	0	0.870184	0.870184	1.73556	112.783	0.163424	6	29842409	Intergenic
rs113573479	0.457224	0	0.978216	0.978216	-0.35505	169.081	-0.027305	6	29842444	Intergenic
rs143093073	0.116527	0	0.270284	0.270284	-9.23317	70.1482	-1.10241	6	29842451	Intergenic
rs112166594	0.11874	0	0.0982249	0.0982249	14.1867	73.6113	1.65352	6	29842467	Intergenic
rs113445133	0.38408	0	0.548682	0.548682	7.76486	167.628	0.599736	6	29842502	Intergenic
rs114103453	0.191563	0	0.13768	0.13768	-15.0469	102.741	-1.48449	6	29842538	Intergenic
rs150030598	0.115009	0	0.177657	0.177657	-11.3557	70.9651	-1.348	6	29842545	Intergenic
rs77753648	0.384	0	0.331126	0.331126	12.5125	165.764	0.971848	6	29842555	Intergenic
rs76253148	0.386071	0	0.435094	0.435094	10.1029	167.548	0.780504	6	29842565	Intergenic
rs72838635	0.116714	0	0.537323	0.537323	-5.13373	69.2602	-0.616867	6	29842573	Intergenic
rs146891669	0.0615393	0	0.516742	0.516742	3.97967	37.6739	0.648376	6	29842577	Intergenic
rs114682803	0.00969418	0	0.761252	0.761252	0.680553	5.017	0.303837	6	29842600	Intergenic
rs117470017	0.00147287	0	0.713981	0.713981	0.394465	1.15834	0.366514	6	29842601	Intergenic
rs112849795	0.118517	0	0.077459	0.077459	14.9252	71.4573	1.76562	6	29842615	Intergenic
rs113279442	0.112608	0	0.467273	0.467273	-5.90801	66.0549	-0.726923	6	29842697	Intergenic
rs113310492	0.384259	0	0.183402	0.183402	17.0468	164.191	1.33035	6	29842698	Intergenic
rs112041160	0.388508	0	0.197112	0.197112	16.5523	164.686	1.28982	6	29842729	Intergenic
rs113076902	0.386214	0	0.364916	0.364916	11.5878	163.573	0.906037	6	29842783	Intergenic
rs111755048	0.38758	0	0.134414	0.134414	19.2645	165.623	1.49692	6	29842879	Intergenic
rs146688278	0.0449003	0	0.940258	0.940258	0.363496	23.5239	0.0749455	6	29842964	Intergenic
rs112278804	0.402781	0	0.470132	0.470132	9.36309	168.053	0.722264	6	29842977	Intergenic
rs115274887	0.0636192	0	0.569224	0.569224	3.55965	39.1103	0.569195	6	29843023	Intergenic
rs111415677	0.182029	0	0.236726	0.236726	11.911	101.339	1.18321	6	29843068	Intergenic
rs111336993	0.109376	0	0.617331	0.617331	-3.97316	63.236	-0.499636	6	29843076	Intergenic
rs149150360	0.0634496	0	0.390055	0.390055	5.38444	39.2437	0.859518	6	29843092	Intergenic
rs113098328	0.294914	0	0.516569	0.516569	8.0379	153.558	0.648643	6	29843138	Intergenic
rs113968781	0.455385	0	0.742553	0.742553	4.28555	170.22	0.328474	6	29843163	Intergenic
rs112278277	0.296806	0	0.952756	0.952756	-0.647598	119.478	-0.0592463	6	29843201	Intergenic
rs3132707	0.299805	0	0.239433	0.239433	14.6805	155.729	1.17641	6	29843259	Intergenic
rs79141967	0.29203	0	0.123769	0.123769	19.1615	154.988	1.53915	6	29843293	Intergenic
rs116837885	0.00470427	0	0.758621	0.758621	-0.469093	2.33031	-0.307292	6	29843327	Intergenic
rs72838643	0.114723	0	0.857529	0.857529	-1.45836	65.9939	-0.179521	6	29843390	Intergenic
rs9259033	0.395578	0	0.131286	0.131286	19.4373	165.907	1.50905	6	29843398	Intergenic
rs77011558	0.409307	0	0.263559	0.263559	14.5176	168.613	1.11802	6	29843430	Intergenic
rs9259035	0.408084	0	0.0918293	0.0918293	21.9395	169.366	1.68583	6	29843449	Intergenic
rs9259036	0.41543	0	0.37365	0.37365	11.6329	170.975	0.889658	6	29843477	Intergenic
rs9259037	0.46774	0	0.41424	0.41424	-10.4603	164.144	-0.816455	6	29843523	Intergenic
rs9259038	0.477827	0	0.53604	0.53604	-7.9985	167.07	-0.618813	6	29843536	Intergenic
rs62389282	0.0682163	0	0.405848	0.405848	5.43042	42.6807	0.831223	6	29843544	Intergenic
rs144530753	0.144699	0	0.475204	0.475204	-6.36323	79.4169	-0.714037	6	29843554	Intergenic
rs9259041	0.399122	0	0.306957	0.306957	-12.4059	147.459	-1.02163	6	29843556	Intergenic
rs9259042	0.398881	0	0.463891	0.463891	-8.88675	147.206	-0.732454	6	29843563	Intergenic
rs9259043	0.414047	0	0.228596	0.228596	-14.9278	153.727	-1.20398	6	29843569	Intergenic
rs9259044	0.406852	0	0.336137	0.336137	-11.7305	148.743	-0.961826	6	29843594	Intergenic
rs9259045	0.41768	0	0.226834	0.226834	-14.9085	152.172	-1.20855	6	29843603	Intergenic
rs9259046	0.405442	0	0.291808	0.291808	-12.8763	149.2	-1.05416	6	29843604	Intergenic
rs9259047	0.403255	0	0.462046	0.462046	-8.91828	147.034	-0.735483	6	29843615	Intergenic
rs9259048	0.432034	0	0.80797	0.80797	-3.07301	159.865	-0.243046	6	29843617	Intergenic
rs9259049	0.413404	0	0.287382	0.287382	-13.1167	152.006	-1.06388	6	29843628	Intergenic
rs9259050	0.437541	0	0.657927	0.657927	-5.63689	162.073	-0.442777	6	29843651	Intergenic
rs9259051	0.448405	0	0.389301	0.389301	-11.0582	164.998	-0.860886	6	29843653	Intergenic
rs9259052	0.432578	0	0.23886	0.23886	-14.8186	158.285	-1.17784	6	29843666	Intergenic
rs9259053	0.437729	0	0.402058	0.402058	-10.5494	158.495	-0.837951	6	29843681	Intergenic
rs9259054	0.241667	0	0.95866	0.95866	-0.561343	117.277	-0.0518349	6	29843712	Intergenic
rs140824084	0.0176745	0	0.733245	0.733245	-1.03533	9.22841	-0.340812	6	29843732	Intergenic
rs28555376	0.0476139	0	0.56939	0.56939	-2.97905	27.4162	-0.56895	6	29843738	Intergenic
rs138908721	0.120561	0	0.927041	0.927041	0.740566	65.4087	0.0915685	6	29843739	Intergenic
rs76292435	0.130032	0	0.501641	0.501641	-5.66283	71.0304	-0.67191	6	29843764	Intergenic
rs9259055	0.458492	0	0.34657	0.34657	-12.0803	164.714	-0.941264	6	29843767	Intergenic
rs9259057	0.413127	0	0.888672	0.888672	1.72168	151.267	0.139985	6	29843787	Intergenic
rs9259058	0.425232	0	0.183457	0.183457	-16.5833	155.425	-1.33018	6	29843800	Intergenic
rs9259059	0.413556	0	0.943241	0.943241	0.874445	150.848	0.0711971	6	29843810	Intergenic
rs9259060	0.409771	0	0.140168	0.140168	-18.0031	148.941	-1.47517	6	29843811	Intergenic
rs80065067	0.132237	0	0.967353	0.967353	-0.346214	71.5557	-0.0409282	6	29843838	Intergenic
rs79630228	0.171889	0	0.536315	0.536315	-5.78257	87.4401	-0.618395	6	29844265	Intergenic
rs139711598	0.00471319	0	0.501297	0.501297	-1.12302	2.78906	-0.67245	6	29844408	Intergenic
rs59567264	0.144297	0	0.21936	0.21936	11.6364	89.7595	1.22823	6	29844543	Intergenic
rs144463165	0.363371	0	0.787101	0.787101	-2.88841	114.378	-0.270077	6	29844587	Intergenic
rs61102660	0.311695	0	0.428304	0.428304	9.00389	129.212	0.792098	6	29844622	Intergenic
rs80076845	0.0740899	0	0.831902	0.831902	1.4569	47.1099	0.212263	6	29844629	Intergenic
rs28886904	0.140084	0	0.16019	0.0417614	19.2111	89.0419	2.03589	6	29844709	Intergenic
rs61474903	0.300778	0	0.620859	0.620859	5.66477	131.159	0.494633	6	29844815	Intergenic
rs28766879	0.145823	0	0.186225	0.186225	12.6963	92.2584	1.32183	6	29844875	Intergenic
rs62389286	0.0731527	0	0.859295	0.859295	1.2144	46.9297	0.177271	6	29844885	Intergenic
rs59370562	0.0730277	0	0.527678	0.527678	4.35542	47.5595	0.631555	6	29845006	Intergenic
rs60123288	0.167595	0	0.746986	0.746986	2.98982	85.8855	0.322616	6	29845034	Intergenic
rs28856692	0.354382	0	0.164761	0.164761	-14.845	114.184	-1.38924	6	29845042	Intergenic
rs80221795	0.155544	0	0.55396	0.55396	-5.29357	80.0007	-0.591837	6	29845116	Intergenic
rs57079379	0.0750004	0	0.634857	0.634857	3.27609	47.5886	0.474902	6	29845134	Intergenic
rs28869791	0.14344	0	0.0945571	0.0945571	15.8976	90.4224	1.67183	6	29845163	Intergenic
rs151020131	0.165006	0	0.368854	0.368854	-8.31684	85.6568	-0.898623	6	29845228	Intergenic
rs138732348	0.0102476	0	0.742167	0.742167	-0.779014	5.60711	-0.328985	6	29845415	Intergenic
rs115808385	0.293512	0	0.264716	0.264716	-11.0525	98.2044	-1.11531	6	29845598	Intergenic
rs114564693	0.298449	0	0.0673357	0.0673357	-18.3865	101.011	-1.82943	6	29846120	Intergenic
rs28768516	0.166863	0	0.741653	0.741653	-2.9998	82.8015	-0.329665	6	29846262	Intergenic
rs28881774	0.161962	0	0.673342	0.673342	-3.84399	83.1448	-0.421565	6	29846295	Intergenic
rs62389313	0.0730009	0	0.970004	0.970004	-0.256659	46.586	-0.0376036	6	29846315	Intergenic
rs28883698	0.171201	0	0.908116	0.908116	1.06109	84.5226	0.115416	6	29846390	Intergenic
rs138374370	0.00434721	0	0.49019	0.49019	-1.00415	2.11784	-0.690006	6	29846598	Intergenic
rs62389314	0.0757949	0	0.982535	0.982535	-0.155494	50.4573	-0.0218903	6	29846644	Intergenic
rs74999791	0.169969	0	0.354002	0.354002	-8.54818	85.0598	-0.926854	6	29846654	Intergenic
rs73725471	0.166702	0	0.30705	0.30705	-9.38363	84.3963	-1.02143	6	29846708	Intergenic
rs62389315	0.0778391	0	0.311322	0.311322	7.12398	49.5104	1.01245	6	29846751	Intergenic
rs59453558	0.15167	0	0.130203	0.130203	14.8988	96.9282	1.5133	6	29846913	Intergenic
rs62389317	0.0766697	0	0.638658	0.638658	3.32968	50.2798	0.469576	6	29846936	Intergenic
rs60440747	0.165961	0	0.655996	0.655996	-4.04131	82.3098	-0.445448	6	29846945	Intergenic
rs62389318	0.075786	0	0.481774	0.481774	4.88245	48.1734	0.703452	6	29847042	Intergenic
rs145068299	0.0745452	0	0.796303	0.796303	-1.76608	46.8089	-0.258134	6	29847065	Intergenic
rs28782316	0.155339	0	0.197829	0.197829	12.7538	98.087	1.28776	6	29847142	Intergenic
rs55804209	0.160552	0	0.871204	0.871204	-1.44527	79.4649	-0.16213	6	29847160	Intergenic
rs62389319	0.0702158	0	0.457448	0.457448	4.90841	43.6354	0.743056	6	29847388	Intergenic
rs56239938	0.0755093	0	0.514755	0.514755	4.50348	47.7895	0.651452	6	29847440	Intergenic
rs55954671	0.317801	0	0.752717	0.752717	-3.62687	132.52	-0.315058	6	29847442	Intergenic
rs59797759	0.175388	0	0.618339	0.618339	-4.64557	86.9483	-0.498206	6	29847486	Intergenic
rs55706298	0.149189	0	0.970456	0.970456	0.327577	78.23	0.0370362	6	29847641	Intergenic
rs56097399	0.0780265	0	0.252584	0.252584	8.24821	51.9749	1.1441	6	29847649	Intergenic
rs56409956	0.152982	0	0.888566	0.888566	1.24083	78.4208	0.140119	6	29847713	Intergenic
rs114593661	0.00449896	0	0.477881	0.477881	-1.13251	2.54633	-0.709715	6	29847860	Intergenic
rs116523241	0.354007	0	0.614852	0.614852	-5.39778	115.084	-0.50316	6	29848042	Intergenic
rs28849176	0.160079	0	0.365868	0.365868	9.117	101.657	0.904239	6	29848057	Intergenic
rs74937671	0.16639	0	0.882003	0.882003	-1.35383	83.1915	-0.148431	6	29848186	Intergenic
rs28763716	0.161355	0	0.243566	0.243566	11.6994	100.656	1.16612	6	29848382	Intergenic
rs61682996	0.330638	0	0.569279	0.569279	-6.48677	129.915	-0.569114	6	29848673	Intergenic
rs59828806	0.0761609	0	0.457026	0.457026	5.26429	50.0982	0.743753	6	29848863	Intergenic
rs57397323	0.0783211	0	0.312762	0.312762	7.28635	52.1022	1.00944	6	29848868	Intergenic
rs56030789	0.332209	0	0.486257	0.486257	7.95305	130.469	0.696274	6	29848897	Intergenic
rs148600179	0.117865	0	0.0828572	0.0828572	-13.2529	58.3914	-1.73434	6	29848945	Intergenic
rs142724965	0.295878	0	0.292096	0.292096	-10.6286	101.778	-1.05354	6	29848963	Intergenic
rs72838647	0.161614	0	0.823348	0.823348	-2.04005	83.5091	-0.223242	6	29849008	Intergenic
rs55869449	0.0810258	0	0.339473	0.339473	7.01138	53.8781	0.955207	6	29849059	Intergenic
rs72657634	0.259172	0	0.760802	0.760802	2.94148	93.3609	0.304428	6	29849073	Intergenic
rs73725472	0.163373	0	0.526748	0.526748	-5.76206	82.8663	-0.632978	6	29849109	Intergenic
rs9259075	0.413788	0	0.576243	0.576243	7.36999	173.898	0.558881	6	29849190	Intergenic
rs139585846	0.0156035	0	0.541349	0.541349	-1.80452	8.72896	-0.610774	6	29849219	Intergenic
rs9259076	0.422768	0	0.152838	0.152838	18.954	175.787	1.42958	6	29849271	Intergenic
rs9259077	0.424	0	0.244761	0.244761	15.4259	175.88	1.16317	6	29849272	Intergenic
rs9259078	0.420152	0	0.630866	0.630866	6.35714	175.034	0.480508	6	29849277	Intergenic
rs9259079	0.419894	0	0.692374	0.692374	5.21799	173.946	0.395636	6	29849285	Intergenic
rs139573925	0.0284845	0	0.435582	0.435582	-3.0327	15.1297	-0.779676	6	29849304	Intergenic
rs9259080	0.420661	0	0.217855	0.217855	16.2227	173.318	1.23225	6	29849314	Intergenic
rs9259081	0.424375	0	0.208202	0.208202	16.6808	175.676	1.25852	6	29849319	Intergenic
rs77274701	0.177503	0	0.650765	0.650765	4.62003	104.153	0.4527	6	29849333	Intergenic
rs9259082	0.426776	0	0.599083	0.599083	6.94542	174.538	0.52572	6	29849348	Intergenic
rs79016011	0.42816	0	0.23853	0.23853	15.6338	175.932	1.17867	6	29849363	Intergenic
rs144223821	0.0922197	0	0.39499	0.39499	-6.31083	55.0452	-0.850603	6	29849380	Intergenic
rs75570813	0.42674	0	0.545013	0.545013	8.04771	176.797	0.605249	6	29849390	Intergenic
rs74848612	0.43788	0	0.198059	0.198059	17.1781	178.125	1.2871	6	29849396	Intergenic
rs143298684	0.0312338	0	0.527392	0.527392	-2.54437	16.2083	-0.631992	6	29849400	Intergenic
rs113651318	0.00766786	0	0.73682	0.73682	-0.652	3.76395	-0.336067	6	29849442	Intergenic
rs112622432	0.39714	0	0.728495	0.728495	4.51464	169.148	0.347128	6	29849468	Intergenic
rs113870146	0.401594	0	0.339078	0.339078	12.4451	169.47	0.955988	6	29849479	Intergenic
rs113093790	0.452332	0	0.731454	0.731454	-4.43144	166.731	-0.343192	6	29849487	Intergenic
rs114014480	0.0809098	0	0.698199	0.698199	-2.6787	47.724	-0.387753	6	29849506	Intergenic
rs113146764	0.397506	0	0.379661	0.379661	11.4548	170.009	0.878522	6	29849507	Intergenic
rs111477593	0.304769	0	0.95661	0.95661	-0.663578	148.746	-0.0544087	6	29849531	Intergenic
rs150482938	0.07226	0	0.365048	0.365048	6.25564	47.6969	0.905788	6	29849532	Intergenic
rs112536524	0.0814811	0	0.859207	0.859207	1.24028	48.8889	0.177384	6	29849576	Intergenic
rs112724267	0.094612	0	0.281633	0.281633	-7.70962	51.2756	-1.07666	6	29849619	Intergenic
rs112717540	0.174763	0	0.286399	0.286399	-10.2291	92.0687	-1.06606	6	29849657	Intergenic
rs114666402	0.192009	0	0.704846	0.704846	3.92032	107.115	0.378788	6	29849674	Intergenic
rs112914342	0.451609	0	0.821493	0.821493	-2.90301	165.546	-0.225626	6	29849687	Intergenic
rs116297909	0.0083195	0	0.734604	0.734604	-0.710801	4.39619	-0.339008	6	29849688	Intergenic
rs146311065	0.00832842	0	0.74414	0.74414	0.69468	4.53037	0.326376	6	29849837	Intergenic
rs115754417	0.0318944	0	0.370826	0.370826	-3.84814	18.4895	-0.894927	6	29849838	Intergenic
rs115266726	0.378885	0	0.435355	0.435355	9.98402	163.815	0.78006	6	29849883	Intergenic
rs114195022	0.00944424	0	0.215931	0.215931	-2.84305	5.27879	-1.23742	6	29849922	Intergenic
rs113481174	0.385821	0	0.53636	0.53636	7.93719	164.777	0.618327	6	29849982	Intergenic
rs115588747	0.0771607	0	0.989455	0.989455	0.0903298	46.7098	0.0132168	6	29850002	Intergenic
rs112425939	0.383536	0	0.498982	0.498982	8.7102	165.976	0.676092	6	29850088	Intergenic
rs149786681	0.0713495	0	0.310967	0.310967	6.92313	46.6893	1.0132	6	29850102	Intergenic
rs145787330	0.0716887	0	0.12631	0.12631	10.3732	46.038	1.52882	6	29850111	Intergenic
rs112051240	0.0736525	0	0.685759	0.685759	-2.69746	44.4449	-0.404617	6	29850131	Intergenic
rs115623671	0.0976559	0	0.123965	0.123965	-11.2977	53.9356	-1.53834	6	29850183	Intergenic
rs112438667	0.0713584	0	0.913335	0.913335	-0.704131	41.8583	-0.108834	6	29850274	Intergenic
rs2523806	0.193196	0	0.558498	0.558498	5.98028	104.477	0.585074	6	29850335	Intergenic
rs72838654	0.361077	0	0.779094	0.779094	-3.3969	146.655	-0.2805	6	29850374	Intergenic
rs150644094	0.1017	0	0.275752	0.275752	-8.46214	60.2806	-1.08991	6	29850381	Intergenic
rs112095515	0.00116937	0	0.605417	0.605417	0.487042	0.888749	0.516627	6	29850509	Intergenic
rs112545425	0.379724	0	0.384466	0.384466	11.1954	165.708	0.869697	6	29850539	Intergenic
rs146235176	0.071412	0	0.225717	0.225717	8.1663	45.4391	1.21146	6	29850550	Intergenic
rs112597823	0.380572	0	0.375406	0.375406	11.3315	163.428	0.886394	6	29850588	Intergenic
rs116296508	0.0582097	0	0.189556	0.189556	-7.69243	34.3818	-1.31189	6	29850617	Intergenic
rs139321920	0.07542	0	0.746643	0.746643	-2.19281	46.0696	-0.323069	6	29850634	Intergenic
rs140224472	0.37577	0	0.319278	0.319278	12.6264	160.728	0.995942	6	29850655	Intergenic
rs138457486	0.299243	0	0.440909	0.440909	-9.14845	140.92	-0.770659	6	29850684	Intergenic
rs114136677	0.0510417	0	0.298903	0.298903	-5.73515	30.4814	-1.03879	6	29850704	Intergenic
rs114641450	0.377511	0	0.219528	0.219528	15.6367	162.197	1.22778	6	29850714	Intergenic
rs151267808	0.0334744	0	0.906945	0.906945	-0.54042	21.3738	-0.116893	6	29850720	Intergenic
rs149739514	0.38916	0	0.659961	0.659961	5.59902	161.95	0.439968	6	29850727	Intergenic
rs140670269	0.376966	0	0.267059	0.267059	14.112	161.674	1.10986	6	29850764	Intergenic
rs142539079	0.223502	0	0.897203	0.897203	-1.40086	117.569	-0.129195	6	29850784	Intergenic
rs115952249	0.485387	0	0.622074	0.622074	-6.34927	165.923	-0.492913	6	29850823	Intergenic
rs116780023	0.232482	0	0.613971	0.613971	5.46886	117.55	0.504413	6	29850827	Intergenic
rs116537718	0.0723136	0	0.215934	0.215934	8.45469	46.6838	1.23741	6	29850849	Intergenic
rs114695428	0.0746434	0	0.359247	0.359247	6.18961	45.5802	0.916802	6	29850854	Intergenic
rs115322535	0.368075	0	0.204521	0.204521	16.0365	159.753	1.26878	6	29850856	Intergenic
rs149183304	0.124471	0	0.183926	0.183926	11.5365	75.3797	1.32876	6	29850909	Intergenic
rs147967594	0.0592898	0	0.164007	0.164007	-8.40673	36.488	-1.39172	6	29850910	Intergenic
rs149028986	0.0581651	0	0.225598	0.225598	-7.1872	35.1783	-1.21178	6	29850915	Intergenic
rs116907432	0.465785	0	0.448846	0.448846	-9.66426	162.838	-0.75734	6	29850962	Intergenic
rs117998588	0.12465	0	0.288631	0.288631	-9.11594	73.8015	-1.06113	6	29850963	Intergenic
rs143276640	0.380037	0	0.310289	0.310289	12.8481	160.351	1.01462	6	29851005	Intergenic
rs141908118	0.376859	0	0.37158	0.37158	11.2455	158.399	0.893517	6	29851039	Intergenic
rs137975916	0.0443201	0	0.980247	0.980247	0.122178	24.3495	0.0247598	6	29851101	Intergenic
rs143300919	0.340483	0	0.19343	0.19343	16.426	159.529	1.3005	6	29851171	Intergenic
rs146028785	0.072626	0	0.283267	0.283267	7.35388	46.9707	1.07301	6	29851248	Intergenic
rs139654615	0.00349026	0	0.820935	0.820935	-0.314625	1.9322	-0.226343	6	29851283	Intergenic
rs116124560	0.279087	0	0.392714	0.392714	10.3579	146.862	0.854705	6	29851418	Intergenic
rs3115612	0.13055	0	0.4226	0.4226	7.26354	82.042	0.801919	6	29851443	Intergenic
rs115339152	0.0733758	0	0.248881	0.248881	7.93359	47.3399	1.15307	6	29851501	Intergenic
rs115977675	0.0597094	0	0.384167	0.384167	-5.57315	41.0128	-0.870243	6	29851578	Intergenic
rs116381173	0.0596826	0	0.324062	0.324062	-6.30766	40.9125	-0.986145	6	29851605	Intergenic
rs112361160	0.288379	0	0.318159	0.318159	12.2387	150.311	0.998249	6	29851706	Intergenic
rs113741944	0.0083552	0	0.768794	0.768794	-0.604352	4.22693	-0.293953	6	29851715	Intergenic
rs114151384	0.0736525	0	0.272069	0.272069	7.60722	47.9736	1.09831	6	29851740	Intergenic
rs112912306	0.285585	0	0.166273	0.166273	16.933	149.631	1.38428	6	29851752	Intergenic
rs140911398	0.0604592	0	0.951941	0.951941	-0.3513	33.9748	-0.0602698	6	29851755	Intergenic
rs115272251	0.285452	0	0.341002	0.341002	11.6595	149.94	0.952188	6	29851799	Intergenic
rs114387512	0.285594	0	0.306149	0.306149	12.5808	151.14	1.02334	6	29851800	Intergenic
rs113659965	0.287897	0	0.207511	0.207511	15.5912	153.009	1.26044	6	29851844	Intergenic
rs112645868	0.207996	0	0.893123	0.893123	-1.42247	112.095	-0.134354	6	29851895	Intergenic
rs112927175	0.285541	0	0.327756	0.327756	12.057	151.785	0.978644	6	29851961	Intergenic
rs148825979	0.0747327	0	0.149928	0.149928	10.0396	48.6221	1.43979	6	29851973	Intergenic
rs145334376	0.0577902	0	0.990624	0.990624	-0.0667698	32.2827	-0.0117515	6	29851990	Intergenic
rs112347411	0.369923	0	0.426897	0.426897	10.2774	167.325	0.794512	6	29851996	Intergenic
rs111836681	0.289192	0	0.238161	0.238161	14.6607	154.469	1.1796	6	29852036	Intergenic
rs111408899	0.291745	0	0.398637	0.398637	10.4865	154.353	0.844058	6	29852063	Intergenic
rs140982231	0.0239587	0	0.590119	0.590119	-1.95849	13.2193	-0.538663	6	29852080	Intergenic
rs111927250	0.286326	0	0.177276	0.177276	16.6611	152.498	1.34919	6	29852093	Intergenic
rs76648749	0.288353	0	0.224983	0.224983	15.0081	152.988	1.21338	6	29852197	Intergenic
rs112105345	0.132469	0	0.235689	0.235689	10.8674	83.9849	1.18583	6	29852203	Intergenic
rs112280932	0.291745	0	0.463702	0.463702	9.14156	155.636	0.732765	6	29852207	Intergenic
rs112664777	0.286907	0	0.216834	0.216834	15.2758	152.996	1.23499	6	29852212	Intergenic
rs112758381	0.206461	0	0.673138	0.673138	4.67731	122.938	0.421845	6	29852249	Intergenic
rs115146754	0.288433	0	0.15955	0.15955	17.4815	154.463	1.40659	6	29852322	Intergenic
rs116411643	0.206997	0	0.726386	0.726386	3.88933	123.53	0.349937	6	29852325	Intergenic
rs113915815	0.207104	0	0.343322	0.343322	-9.97689	110.846	-0.947622	6	29852348	Intergenic
rs114859822	0.0753129	0	0.133038	0.133038	10.5999	49.7888	1.50223	6	29852362	Intergenic
rs111906224	0.204952	0	0.815087	0.815087	2.58179	121.87	0.233869	6	29852402	Intergenic
rs113595515	0.295512	0	0.448168	0.448168	9.47822	156.161	0.758473	6	29852429	Intergenic
rs115832053	0.0645743	0	0.765027	0.765027	-1.79254	35.9686	-0.298886	6	29852456	Intergenic
rs111887481	0.293405	0	0.310828	0.310828	12.6146	154.921	1.01349	6	29852473	Intergenic
rs112915717	0.287183	0	0.400214	0.400214	10.412	153.191	0.84124	6	29852477	Intergenic
rs111517229	0.131827	0	0.53539	0.53539	-5.67522	83.8425	-0.619799	6	29852537	Intergenic
rs112390470	0.373387	0	0.364901	0.364901	11.7757	168.91	0.906066	6	29852561	Intergenic
rs147266933	0.0663774	0	0.723318	0.723318	-2.20045	38.6323	-0.354028	6	29852562	Intergenic
rs144293111	0.0113813	0	0.681155	0.681155	1.05447	6.58603	0.410888	6	29852568	Intergenic
rs111251368	0.209362	0	0.995585	0.995585	0.0619523	125.379	0.0055328	6	29852610	Intergenic
rs113853351	0.293075	0	0.27202	0.27202	13.6056	153.426	1.09842	6	29852633	Intergenic
rs112981791	0.290691	0	0.526591	0.526591	7.85822	154.007	0.633218	6	29852679	Intergenic
rs138135036	0.127569	0	0.363083	0.363083	-8.19904	81.2672	-0.909506	6	29852752	Intergenic
rs112226258	0.292655	0	0.60299	0.60299	6.47603	155.037	0.520105	6	29852810	Intergenic
rs111668971	0.1387	0	0.172841	0.172841	12.7408	87.361	1.36313	6	29852855	Intergenic
rs114973825	0.0792138	0	0.370637	0.370637	6.54669	53.4718	0.895282	6	29853133	Intergenic
rs112588093	0.314302	0	0.220308	0.220308	16.1212	172.989	1.22571	6	29853270	Intergenic
rs111347321	0.39431	0	0.358116	0.358116	12.5508	186.53	0.918961	6	29853283	Intergenic
rs112214453	0.318667	0	0.320253	0.320253	13.2223	176.968	0.993939	6	29853293	Intergenic
rs111479925	0.324532	0	0.38969	0.38969	11.5882	181.489	0.860179	6	29853325	Intergenic
rs113444789	0.325737	0	0.517874	0.517874	8.76963	183.932	0.646626	6	29853342	Intergenic
rs28733991	0.0445968	0	0.40665	0.40665	-4.63386	31.1842	-0.829804	6	29853343	Intergenic
rs1611595	0.0231732	0	0.929679	0.929679	0.3381	14.6781	0.0882491	6	29853356	Intergenic
rs113086420	0.316587	0	0.159187	0.159187	18.5943	174.45	1.40781	6	29853376	Intergenic
rs28533123	0.0690018	0	0.267585	0.267585	-7.70025	48.2423	-1.10864	6	29853423	Intergenic
rs111468488	0.130684	0	0.392456	0.392456	-7.75171	82.165	-0.855173	6	29853430	Intergenic
rs56389301	0.0769553	0	0.635896	0.635896	3.41382	51.9928	0.473444	6	29853434	Intergenic
rs112349429	0.0154518	0	0.918695	0.918695	-0.288343	7.9791	-0.102078	6	29853449	Intergenic
rs112357947	0.292628	0	0.535663	0.535663	7.72241	155.447	0.619385	6	29853494	Intergenic
rs112729545	0.211621	0	0.89603	0.89603	1.46283	125.308	0.130678	6	29853514	Intergenic
rs112833746	0.293182	0	0.636502	0.636502	5.92	156.915	0.472595	6	29853526	Intergenic
rs113911283	0.284568	0	0.446207	0.446207	9.3968	152.171	0.761753	6	29853557	Intergenic
rs113237438	0.290968	0	0.745765	0.745765	4.02493	154.104	0.324229	6	29853570	Intergenic
rs112194450	0.291441	0	0.532513	0.532513	7.76113	154.61	0.624175	6	29853591	Intergenic
rs116363690	0.0186385	0	0.474028	0.474028	2.35719	10.8401	0.715941	6	29853598	Intergenic
rs114978696	0.0764019	0	0.340026	0.340026	6.75962	50.1931	0.954114	6	29853621	Intergenic
rs112838247	0.292557	0	0.459125	0.459125	9.19914	154.416	0.740288	6	29853641	Intergenic
rs144377505	0.076143	0	0.611516	0.611516	3.59517	50.1029	0.507911	6	29853682	Intergenic
rs111948173	0.136843	0	0.359497	0.359497	-8.47959	85.6351	-0.916324	6	29853750	Intergenic
rs111235064	0.290192	0	0.297047	0.297047	12.876	152.467	1.04279	6	29853865	Intergenic
rs115050379	0.292789	0	0.435581	0.435581	9.63056	152.572	0.779677	6	29853923	Intergenic
rs116677201	0.290299	0	0.330418	0.330418	11.9358	150.395	0.973272	6	29853924	Intergenic
rs113646174	0.134317	0	0.219919	0.219919	11.2063	83.4479	1.22674	6	29853936	Intergenic
rs115766458	0.035581	0	0.594956	0.594956	2.48687	21.8788	0.531668	6	29853955	Intergenic
rs112194103	0.21196	0	0.643319	0.643319	5.13615	123.025	0.463063	6	29854082	Intergenic
rs113600363	0.209791	0	0.562926	0.562926	6.38516	121.824	0.578501	6	29854132	Intergenic
rs112274463	0.291281	0	0.260065	0.260065	13.8011	150.165	1.12624	6	29854135	Intergenic
rs114523986	0.0162373	0	0.751517	0.751517	-1.00429	10.0597	-0.31664	6	29854148	Intergenic
rs116203166	0.0767143	0	0.457015	0.457015	5.26129	50.0386	0.743771	6	29854172	Intergenic
rs115416167	0.019558	0	0.585471	0.585471	1.82794	11.2325	0.545411	6	29854174	Intergenic
rs2394236	0.28655	0	0.201389	0.201389	15.4858	146.918	1.2776	6	29854208	Intergenic
rs112843633	0.286969	0	0.488609	0.488609	8.37307	146.184	0.692523	6	29854247	Intergenic
rs113095399	0.287041	0	0.39658	0.39658	10.3249	148.334	0.847744	6	29854262	Intergenic
rs116451182	0.206541	0	0.671317	0.671317	4.57733	116.358	0.424341	6	29854266	Intergenic
rs115836745	0.209933	0	0.644007	0.644007	5.06683	120.225	0.462103	6	29854268	Intergenic
rs112761312	0.287683	0	0.337744	0.337744	11.5961	146.325	0.958632	6	29854273	Intergenic
rs113989353	0.132389	0	0.126995	0.126995	13.6082	79.5166	1.52606	6	29854280	Intergenic
rs111470584	0.083561	0	0.442489	0.442489	5.36563	48.8116	0.767996	6	29854299	Intergenic
rs78373303	0.1318	0	0.171246	0.171246	12.0768	77.9112	1.36821	6	29854392	Intergenic
rs116536078	0.203212	0	0.658244	0.658244	4.70685	113.227	0.442339	6	29854393	Intergenic
rs111909707	0.203105	0	0.732724	0.732724	3.6285	112.891	0.341505	6	29854399	Intergenic
rs142177996	0.0762323	0	0.810961	0.810961	-1.60716	45.1486	-0.239186	6	29854416	Intergenic
rs116220151	0.201605	0	0.776712	0.776712	2.99059	111.194	0.283607	6	29854426	Intergenic
rs115375398	0.277391	0	0.323291	0.323291	11.5332	136.342	0.987718	6	29854428	Intergenic
rs147862323	0.0624052	0	0.337929	0.337929	-6.16764	41.4255	-0.958265	6	29854502	Intergenic
rs140433836	0.0742595	0	0.225841	0.225841	8.20542	45.8998	1.21114	6	29854506	Intergenic
rs114754374	0.0735722	0	0.262041	0.262041	7.49945	44.7093	1.12158	6	29854516	Intergenic
rs150411307	0.0761698	0	0.724967	0.724967	-2.36163	45.057	-0.351828	6	29854519	Intergenic
rs112729436	0.129381	0	0.272955	0.272955	9.49839	75.0681	1.09628	6	29854539	Intergenic
rs111500411	0.394828	0	0.925691	0.925691	-1.18073	160.266	-0.0932672	6	29854569	Intergenic
rs149580501	0.0767054	0	0.823354	0.823354	-1.49645	44.9374	-0.223234	6	29854577	Intergenic
rs114222883	0.0734205	0	0.267137	0.267137	7.40637	44.5467	1.10968	6	29854585	Intergenic
rs111232328	0.197588	0	0.739493	0.739493	3.42077	105.828	0.332525	6	29854628	Intergenic
rs1054176	0.127792	0	0.267868	0.267868	9.45271	72.7856	1.10799	6	29854703	Intergenic
rs113605595	0.0805527	0	0.410484	0.410484	-5.85066	50.5318	-0.823042	6	29854722	Intergenic
rs1054175	0.290843	0	0.725879	0.725879	4.10548	137.111	0.350613	6	29854795	Intergenic
rs114134863	0.151545	0	0.436752	0.436752	7.08755	83.0575	0.77769	6	29854849	Intergenic
rs114636345	0.0781961	0	0.730321	0.730321	-2.33425	45.8581	-0.344699	6	29854954	Intergenic
rs117543131	0.0812311	0	0.291941	0.291941	-7.55404	51.3785	-1.05387	6	29854969	Intergenic
rs112167722	0.362603	0	0.680133	0.680133	5.89086	204.159	0.412282	6	29854983	Intergenic
rs115480968	0.0767679	0	0.698052	0.698052	-2.59246	44.655	-0.387952	6	29855025	Intergenic
rs114499164	0.147894	0	0.2775	0.2775	-10.1602	87.5346	-1.08595	6	29855062	Intergenic
rs112841118	0.29519	0	0.39328	0.39328	9.5939	126.298	0.853684	6	29855063	Intergenic
rs116093677	0.0390445	0	0.527041	0.527041	-3.1011	24.0364	-0.632529	6	29855085	Intergenic
rs112645444	0.309883	0	0.280531	0.280531	12.0694	125.092	1.07913	6	29855120	Intergenic
rs115354956	0.0467391	0	0.303018	0.303018	5.40354	27.5231	1.02998	6	29855167	Intergenic
rs111949833	0.272687	0	0.312604	0.312604	11.5427	130.667	1.00977	6	29855320	Intergenic
rs112682888	0.12739	0	0.252692	0.252692	9.67882	71.6007	1.14384	6	29855331	Intergenic
rs113825918	0.27964	0	0.188305	0.188305	15.0315	130.542	1.31561	6	29855386	Intergenic
rs112828656	0.394998	0	0.737864	0.737864	-4.18484	156.347	-0.334683	6	29855401	Intergenic
rs113606844	0.276927	0	0.213402	0.213402	14.146	129.253	1.24427	6	29855409	Intergenic
rs115105738	0.0936747	0	0.753954	0.753954	2.33501	55.5004	0.313429	6	29855662	Intergenic
rs114108549	0.205318	0	0.678486	0.678486	4.28885	107.046	0.41453	6	29855677	Intergenic
rs114287115	0.197624	0	0.784614	0.784614	2.78825	104.076	0.273311	6	29855682	Intergenic
rs113586328	0.195589	0	0.727003	0.727003	3.54667	103.206	0.349115	6	29855706	Intergenic
rs115542576	0.0730455	0	0.155356	0.155356	9.42854	44.0334	1.42087	6	29855733	Intergenic
rs114517035	0.0402764	0	0.682774	0.682774	2.09233	26.2115	0.408681	6	29855818	Intergenic
rs111345510	0.227492	0	0.87226	0.87226	-2.14925	178.674	-0.160789	6	29855849	Intergenic
rs144111323	0.211263	0	0.565727	0.565727	-7.45313	168.39	-0.574355	6	29855856	Intergenic
rs111697275	0.270785	0	0.250175	0.250175	13.1739	131.247	1.14992	6	29855901	Intergenic
rs116082288	0.0731884	0	0.125938	0.125938	10.2141	44.5492	1.53032	6	29855902	Intergenic
rs113298367	0.321256	0	0.317344	0.317344	-12.0619	145.509	-0.999931	6	29855940	Intergenic
rs112111549	0.284041	0	0.350498	0.350498	-10.2799	121.238	-0.933625	6	29855945	Intergenic
rs114901514	0.122168	0	0.431612	0.431612	6.1777	61.7059	0.786437	6	29855952	Intergenic
rs113134366	0.0747773	0	0.240968	0.240968	-7.2725	38.4672	-1.17257	6	29855978	Intergenic
rs113423976	0.418001	0	0.42539	0.42539	-9.26828	135.197	-0.797105	6	29856022	Intergenic
rs113698064	0.278525	0	0.207195	0.207195	14.4319	130.918	1.26132	6	29856092	Intergenic
rs115078148	0.0733937	0	0.159531	0.159531	9.35624	44.2415	1.40665	6	29856109	Intergenic
rs111581979	0.135951	0	0.191347	0.191347	11.5552	78.2105	1.3066	6	29856178	Intergenic
rs147599094	0.0250656	0	0.991184	0.991184	-0.0433868	15.4176	-0.0110497	6	29856185	Intergenic
rs114310933	0.144895	0	0.36154	0.36154	-8.46663	86.103	-0.912434	6	29856194	Intergenic
rs140501639	0.0733669	0	0.159175	0.159175	9.36219	44.2223	1.40785	6	29856199	Intergenic
rs144439514	0.0734472	0	0.162725	0.162725	9.29086	44.2957	1.39597	6	29856204	Intergenic
rs116450085	0.0393837	0	0.715198	0.715198	1.78669	23.9768	0.364884	6	29856248	Intergenic
rs115040723	0.0927999	0	0.704535	0.704535	2.79214	54.2157	0.379205	6	29856279	Intergenic
rs112652249	0.144948	0	0.363942	0.363942	-8.41417	85.8948	-0.907879	6	29856303	Intergenic
rs112863567	0.298699	0	0.968546	0.968546	0.459058	135.528	0.0394324	6	29856330	Intergenic
rs111703702	0.232294	0	0.270892	0.0413478	21.4823	110.89	2.04003	6	29856347	Intergenic
rs114880503	0.021138	0	0.434427	0.434427	-3.01282	14.8571	-0.781639	6	29856402	Intergenic
rs113517219	0.318069	0	0.685389	0.685389	4.85273	143.484	0.405121	6	29856439	Intergenic
rs112760952	0.316971	0	0.797259	0.797259	3.07472	143.25	0.256896	6	29856445	Intergenic
rs113848542	0.0737329	0	0.164381	0.164381	9.27405	44.4841	1.39049	6	29856546	Intergenic
rs112381482	0.44828	0	0.713961	0.713961	4.67058	162.366	0.366542	6	29856550	Intergenic
rs114099463	0.0935854	0	0.752928	0.752928	2.34249	55.3781	0.314782	6	29856552	Intergenic
rs111439522	0.279114	0	0.28665	0.28665	12.2209	131.553	1.0655	6	29856633	Intergenic
rs116294320	0.0623605	0	0.307248	0.307248	-6.53392	40.9528	-1.02101	6	29856655	Intergenic
rs115472289	0.0184779	0	0.287701	0.287701	3.44306	10.4876	1.06318	6	29856682	Intergenic
rs113644113	0.301046	0	0.263721	0.263721	13.109	137.574	1.11764	6	29856686	Intergenic
rs112877082	0.3924	0	0.701567	0.701567	-4.81202	157.685	-0.383206	6	29856693	Intergenic
rs111533304	0.280149	0	0.325446	0.325446	11.3338	132.848	0.983327	6	29856718	Intergenic
rs138284287	0.0109974	0	0.236046	0.236046	-3.11706	6.92002	-1.18493	6	29856733	Intergenic
rs116089093	0.0785889	0	0.838233	0.838233	-1.38528	46.0424	-0.204154	6	29856766	Intergenic
rs116358787	0.148171	0	0.324063	0.324063	-9.22391	87.4885	-0.986143	6	29856774	Intergenic
rs115964178	0.0825612	0	0.949269	0.949269	0.44062	47.9601	0.0636244	6	29856842	Intergenic
rs112523151	0.36213	0	0.433042	0.433042	9.65005	151.506	0.783997	6	29856843	Intergenic
rs114986421	0.0668863	0	0.313313	0.313313	6.05235	36.0308	1.00829	6	29856965	Intergenic
rs113757926	0.272687	0	0.454872	0.454872	8.50887	129.638	0.747317	6	29857013	Intergenic
rs115674884	0.0738132	0	0.211977	0.211977	8.33482	44.5925	1.24815	6	29857021	Intergenic
rs112509057	0.296163	0	0.594789	0.594789	7.69599	209.341	0.531909	6	29857050	Intergenic
rs113661774	0.28006	0	0.409606	0.409606	-11.6137	198.365	-0.824587	6	29857099	Intergenic
rs150344284	0.469587	0	0.539534	0.539534	-9.90932	260.875	-0.613518	6	29857237	Intergenic
rs2844818	0.154295	0	0.628366	0.628366	5.65032	136.272	0.484028	6	29857249	Intergenic
rs112319818	0.364103	0	0.7183	0.7183	4.51543	156.686	0.360732	6	29857359	Intergenic
rs112716150	0.279873	0	0.268908	0.268908	12.6996	131.947	1.10558	6	29857410	Intergenic
rs113926770	0.245193	0	0.531803	0.531803	-6.91567	122.335	-0.625256	6	29857424	Intergenic
rs112229091	0.0978701	0	0.490978	0.490978	-5.47422	63.1709	-0.688754	6	29857473	Intergenic
rs116463939	0.195169	0	0.881538	0.881538	1.51673	103.593	0.149019	6	29857502	Intergenic
rs115948103	0.281381	0	0.28928	0.28928	12.2497	133.624	1.0597	6	29857504	Intergenic
rs114756014	0.0888008	0	0.813777	0.813777	1.74118	54.6382	0.235556	6	29857522	Intergenic
rs114672399	0.0807134	0	0.855683	0.855683	-1.25397	47.5379	-0.181872	6	29857570	Intergenic
rs115230907	0.0784996	0	0.957061	0.957061	-0.365487	46.0778	-0.0538426	6	29857671	Intergenic
rs112551412	0.127533	0	0.30737	0.30737	8.64546	71.7351	1.02076	6	29857730	Intergenic
rs114358808	0.0623962	0	0.31247	0.31247	-6.46962	41.027	-1.01005	6	29857753	Intergenic
rs115469233	0.0805617	0	0.873409	0.873409	-1.09728	47.4287	-0.159329	6	29857772	Intergenic
rs113126553	0.127453	0	0.291152	0.291152	8.93306	71.615	1.0556	6	29857852	Intergenic
rs112732656	0.195374	0	0.941961	0.941961	0.740711	103.508	0.072805	6	29857890	Intergenic
rs111892101	0.282443	0	0.39559	0.39559	9.83321	133.98	0.849524	6	29857901	Intergenic
rs116123788	0.0677878	0	0.222111	0.222111	-8.12382	44.2729	-1.22093	6	29857905	Intergenic
rs114816916	0.0389999	0	0.458876	0.458876	3.88575	27.5211	0.740699	6	29857918	Intergenic
rs113875048	0.221306	0	0.912454	0.912454	1.17465	114.15	0.109943	6	29857919	Intergenic
rs113297522	0.27016	0	0.361173	0.361173	10.3235	127.816	0.913133	6	29857965	Intergenic
rs111690960	0.127685	0	0.263885	0.263885	9.46096	71.7074	1.11726	6	29858213	Intergenic
rs112589410	0.277944	0	0.278211	0.278211	12.383	130.412	1.08435	6	29858218	Intergenic
rs113366115	0.151661	0	0.404386	0.404386	-7.87455	89.1895	-0.833813	6	29858253	Intergenic
rs112984300	0.279801	0	0.30652	0.30652	11.7347	131.695	1.02255	6	29858256	Intergenic
rs112308625	0.270464	0	0.411061	0.411061	9.30102	128.023	0.822027	6	29858294	Intergenic
rs113867804	0.0936925	0	0.772945	0.772945	2.14778	55.4128	0.288525	6	29858357	Intergenic
rs3115600	0.490841	0	0.287681	0.287681	16.8119	250.025	1.06322	6	29858468	Intergenic
rs114170621	0.475488	0	0.381087	0.0416293	-32.6218	256.416	-2.03721	6	29858475	Intergenic
rs114710346	0.397051	0	0.251127	0.0147958	36.5251	224.569	2.43734	6	29858476	Intergenic
rs115261916	0.475631	0	0.0542533	0.0542533	-30.83	256.551	-1.92481	6	29858477	Intergenic
rs114442230	0.375823	0	0.109408	0.109408	23.7858	220.764	1.60086	6	29858517	Intergenic
rs3129005	0.271223	0	0.436816	0.436816	8.80052	128.093	0.77758	6	29858660	Intergenic
rs115538150	0.0268866	0	0.389249	0.389249	3.49536	16.4815	0.860981	6	29858770	Intergenic
rs2523798	0.144699	0	0.426004	0.426004	-7.36942	85.7016	-0.796048	6	29858840	Intergenic
rs115980375	0.0624587	0	0.318589	0.318589	-6.38096	40.9323	-0.997363	6	29858842	Intergenic
rs115603056	0.0739293	0	0.162978	0.162978	9.29177	44.3578	1.39513	6	29858903	Intergenic
rs113003732	0.270178	0	0.496548	0.496548	7.70465	128.404	0.679931	6	29859015	Intergenic
rs111701921	0.40238	0	0.98628	0.98628	0.217427	159.855	0.0171969	6	29859039	Intergenic
rs113913806	0.402728	0	0.965189	0.965189	-0.552225	160.102	-0.0436434	6	29859054	Intergenic
rs115064987	0.0738846	0	0.205194	0.205194	8.41261	44.0942	1.26689	6	29859055	Intergenic
rs116750684	0.0738221	0	0.21158	0.21158	8.31263	44.2781	1.24923	6	29859083	Intergenic
rs116592428	0.0783479	0	0.890266	0.890266	-0.934645	45.8922	-0.137968	6	29859135	Intergenic
rs111423353	0.269384	0	0.590248	0.590248	6.10086	128.365	0.538477	6	29859153	Intergenic
rs111641544	0.269321	0	0.596642	0.596642	5.99625	128.369	0.529236	6	29859165	Intergenic
rs113517696	0.268643	0	0.620829	0.620829	5.60538	128.401	0.494676	6	29859195	Intergenic
rs117808118	0.0619142	0	0.271417	0.271417	-7.01318	40.6629	-1.09981	6	29859211	Intergenic
rs112030464	0.194383	0	0.822214	0.822214	-2.28941	103.813	-0.224698	6	29859245	Intergenic
rs111455335	0.274026	0	0.641062	0.641062	5.33409	130.903	0.466215	6	29859270	Intergenic
rs111617383	0.272713	0	0.63743	0.63743	5.35776	129.235	0.471295	6	29859284	Intergenic
rs115368824	0.0146395	0	0.0349325	0.0268248	-6.79373	9.41539	-2.21406	6	29859348	Intergenic
rs111238465	0.271232	0	0.663028	0.663028	4.95473	129.298	0.435737	6	29859443	Intergenic
rs111282384	0.0508096	0	0.324861	0.324861	-5.96705	36.7343	-0.984519	6	29859459	Intergenic
rs114866551	0.0717066	0	0.67138	0.67138	-2.89368	46.521	-0.424254	6	29859460	Intergenic
rs2734941	0.0479442	0	0.373136	0.373136	-5.21281	34.2582	-0.890615	6	29859465	Intergenic
rs113125189	0.221002	0	0.779522	0.779522	-2.9944	114.415	-0.279942	6	29859492	Intergenic
rs112926388	0.27133	0	0.525238	0.525238	7.23644	129.749	0.635292	6	29859497	Intergenic
rs113773887	0.07858	0	0.850314	0.850314	-1.2858	46.4221	-0.188717	6	29859517	Intergenic
rs113678039	0.272249	0	0.559178	0.559178	6.66023	130.035	0.584063	6	29859604	Intergenic
rs113368849	0.271258	0	0.509769	0.509769	7.54235	130.913	0.659197	6	29859621	Intergenic
rs111617897	0.272624	0	0.51968	0.51968	7.37814	131.323	0.643839	6	29859681	Intergenic
rs76351329	0.271098	0	0.528407	0.528407	7.2239	131.298	0.630439	6	29859708	Intergenic
rs113765819	0.271446	0	0.508449	0.508449	7.5782	131.34	0.661254	6	29859723	Intergenic
rs111443806	0.269339	0	0.463247	0.463247	8.41251	131.534	0.73351	6	29859758	Intergenic
rs111644722	0.270839	0	0.333785	0.333785	11.0615	130.982	0.966518	6	29859764	Intergenic
rs114336317	0.0147823	0	0.70281	0.70281	-1.13905	8.91314	-0.38153	6	29859857	Intergenic
rs116363141	0.0578883	0	0.380563	0.380563	-5.27402	36.1763	-0.876859	6	29859877	Intergenic
rs113753150	0.310133	0	0.982392	0.982392	0.265563	144.786	0.0220701	6	29859906	Intergenic
rs111331243	0.27191	0	0.366508	0.366508	10.3797	132.118	0.903033	6	29859930	Intergenic
rs114191140	0.0564869	0	0.142052	0.142052	-8.65811	34.7761	-1.46819	6	29859936	Intergenic
rs116230015	0.0721529	0	0.15415	0.15415	9.5283	44.7081	1.42502	6	29859954	Intergenic
rs115579756	0.0722957	0	0.113931	0.113931	10.5561	44.5935	1.58077	6	29860039	Intergenic
rs149803776	0.0766876	0	0.80571	0.80571	-1.65496	45.2724	-0.245964	6	29860100	Intergenic
rs114948817	0.295726	0	0.318397	0.318397	11.4711	132.179	0.997757	6	29860107	Intergenic
rs116619557	0.250513	0	0.397979	0.397979	9.1869	118.136	0.845236	6	29860108	Intergenic
rs112203702	0.310303	0	0.290995	0.290995	12.1899	133.266	1.05594	6	29860172	Intergenic
rs113020457	0.239025	0	0.559915	0.559915	6.21537	113.67	0.582967	6	29860199	Intergenic
rs115761206	0.0717869	0	0.175848	0.175848	9.05176	44.7149	1.35365	6	29860250	Intergenic
rs112055205	0.250379	0	0.355825	0.355825	9.9922	117.109	0.92335	6	29860309	Intergenic
rs112581960	0.250317	0	0.23529	0.23529	12.8998	118.135	1.18684	6	29860311	Intergenic
rs115779575	0.0762145	0	0.954126	0.954126	-0.387656	45.4115	-0.0575259	6	29860322	Intergenic
rs113060660	0.134496	0	0.674952	0.674952	3.42703	66.7817	0.419362	6	29860353	Intergenic
rs113737925	0.254459	0	0.198324	0.198324	14.1295	120.655	1.28634	6	29860406	Intergenic
rs111419648	0.146118	0	0.325753	0.325753	-9.21918	88.0113	-0.982704	6	29860427	Intergenic
rs111603468	0.187581	0	0.952917	0.952917	0.586457	98.6555	0.0590439	6	29860460	Intergenic
rs113916178	0.0819185	0	0.590059	0.590059	-3.89319	52.2199	-0.53875	6	29860505	Intergenic
rs111776695	0.186242	0	0.950137	0.950137	0.616806	97.2863	0.0625349	6	29860549	Intergenic
rs115633679	0.0138718	0	0.525337	0.525337	1.8083	8.10591	0.63514	6	29860643	Intergenic
rs114857393	0.0730812	0	0.12078	0.12078	10.3705	44.6778	1.55151	6	29860868	Intergenic
rs113610005	0.239096	0	0.453735	0.453735	-8.23419	120.794	-0.749202	6	29860879	Intergenic
rs111619500	0.306072	0	0.39828	0.39828	10.0298	140.989	0.844697	6	29860917	Intergenic
rs112378097	0.272954	0	0.269762	0.269762	12.7834	134.172	1.10361	6	29860933	Intergenic
rs113818726	0.264653	0	0.194187	0.194187	14.5237	125.144	1.29829	6	29860939	Intergenic
rs114836883	0.0391248	0	0.234074	0.234074	5.77702	23.5704	1.18993	6	29860945	Intergenic
rs112920350	0.292495	0	0.533638	0.533638	7.35537	139.632	0.622462	6	29860954	Intergenic
rs114745359	0.0571117	0	0.272425	0.272425	-6.6563	36.7841	-1.0975	6	29861047	Intergenic
rs113162027	0.189751	0	0.699662	0.699662	3.88733	101.538	0.385777	6	29861056	Intergenic
rs116606186	0.0411512	0	0.475935	0.475935	-3.75797	27.791	-0.712856	6	29861111	Intergenic
rs116255375	0.273437	0	0.261845	0.261845	13.0117	134.478	1.12204	6	29861117	Intergenic
rs115373444	0.271339	0	0.378178	0.378178	10.1597	132.91	0.881259	6	29861118	Intergenic
rs111545367	0.125623	0	0.238391	0.238391	10.0995	73.3765	1.17902	6	29861134	Intergenic
rs116432652	0.0574331	0	0.241468	0.241468	-7.13291	37.0834	-1.17132	6	29861179	Intergenic
rs111405426	0.27116	0	0.457514	0.457514	8.55266	132.522	0.742946	6	29861280	Intergenic
rs111624669	0.352204	0	0.553759	0.553759	7.30235	152.083	0.592137	6	29861309	Intergenic
rs3128864	0.272223	0	0.317706	0.317706	11.5086	132.664	0.999184	6	29861471	Intergenic
rs3129002	0.26967	0	0.288647	0.288647	12.2372	133.002	1.0611	6	29861484	Intergenic
rs75380560	0.0782229	0	0.964872	0.964872	-0.300938	46.6921	-0.0440408	6	29861490	Intergenic
rs77124534	0.0782229	0	0.851887	0.851887	-1.27535	46.6566	-0.186712	6	29861492	Intergenic
rs115260965	0.272928	0	0.385621	0.385621	10.0328	133.725	0.867587	6	29861527	Intergenic
rs77162461	0.0843465	0	0.562728	0.562728	-4.23005	53.4126	-0.578794	6	29861567	Intergenic
rs115031684	0.0222002	0	0.535017	0.535017	-2.32003	13.986	-0.620366	6	29861668	Intergenic
rs145231805	0.127961	0	0.309978	0.309978	8.7711	74.6355	1.01527	6	29861795	Intergenic
rs112792850	0.0262707	0	0.35345	0.35345	3.75781	16.4003	0.927917	6	29861890	Intergenic
rs150861418	0.0176566	0	0.619492	0.619492	1.57842	10.1037	0.496571	6	29861904	Intergenic
rs140063704	0.0725635	0	0.13663	0.13663	9.9933	45.0759	1.48846	6	29861930	Intergenic
rs114652255	0.0729652	0	0.116585	0.116585	10.4843	44.6355	1.56927	6	29861983	Intergenic
rs111596949	0.146903	0	0.3962	0.3962	-7.96402	88.1122	-0.848427	6	29862088	Intergenic
rs114774113	0.0389017	0	0.705315	0.705315	1.86087	24.2153	0.378155	6	29862114	Intergenic
rs112272184	0.0126131	0	0.468766	0.468766	-1.93744	7.15147	-0.724488	6	29862150	Intergenic
rs112739477	0.276686	0	0.223833	0.223833	14.0311	133.054	1.2164	6	29862154	Intergenic
rs115473704	0.0780444	0	0.864038	0.864038	-1.1678	46.5097	-0.171237	6	29862170	Intergenic
rs116689227	0.0563887	0	0.351761	0.351761	-5.55884	35.637	-0.93118	6	29862185	Intergenic
rs113811119	0.0905772	0	0.466134	0.466134	5.30795	53.0464	0.728783	6	29862204	Intergenic
rs113789695	0.308295	0	0.952169	0.952169	-0.718191	143.356	-0.0599835	6	29862227	Intergenic
rs144871972	0.0780979	0	0.852634	0.852634	-1.26757	46.5638	-0.185759	6	29862259	Intergenic
rs113857299	0.26626	0	0.220727	0.220727	14.0902	132.387	1.2246	6	29862284	Intergenic
rs111612228	0.181717	0	0.817185	0.817185	2.3452	102.923	0.231167	6	29862372	Intergenic
rs111603882	0.171255	0	0.675914	0.675914	4.19212	100.559	0.418045	6	29862461	Intergenic
rs140332079	0.0610037	0	0.264915	0.264915	6.95807	38.9535	1.11485	6	29862465	Intergenic
rs145413623	0.0157553	0	0.645037	0.645037	1.40779	9.33901	0.460667	6	29862468	Intergenic
rs113490149	0.232321	0	0.307313	0.307313	11.597	129.046	1.02088	6	29862470	Intergenic
rs111328243	0.107163	0	0.174615	0.174615	11.0014	65.6748	1.35752	6	29862476	Intergenic
rs150590652	0.0387767	0	0.558037	0.558037	-2.87653	24.1157	-0.58576	6	29862579	Intergenic
rs112407309	0.181726	0	0.0554734	0.0554734	19.341	101.989	1.91515	6	29862584	Intergenic
rs113205291	0.247907	0	0.889107	0.889107	-1.58236	128.786	-0.139434	6	29862621	Intergenic
rs112752012	0.243256	0	0.352006	0.352006	10.6282	130.405	0.930705	6	29862626	Intergenic
rs111619989	0.251335	0	0.35018	0.35018	10.7241	131.766	0.93424	6	29862689	Intergenic
rs111772135	0.117035	0	0.153313	0.153313	11.958	70.1306	1.42793	6	29862699	Intergenic
rs114424929	0.0388213	0	0.522334	0.522334	3.11355	23.6858	0.639752	6	29862797	Intergenic
rs116486448	0.0759377	0	0.857762	0.857762	-1.20666	45.3294	-0.179224	6	29862903	Intergenic
rs114353982	0.287335	0	0.346694	0.346694	11.4752	148.704	0.941022	6	29862983	Intergenic
rs116359170	0.0791513	0	0.309637	0.309637	7.42802	53.453	1.01598	6	29863017	Intergenic
rs116774013	0.30517	0	0.159962	0.159962	17.8876	162.042	1.4052	6	29863036	Intergenic
rs111800124	0.162337	0	0.242251	0.242251	12.2828	110.327	1.16938	6	29863224	Intergenic
rs113845383	0.35498	0	0.618682	0.618682	7.08184	202.452	0.497719	6	29863243	Intergenic
rs113815084	0.349499	0	0.632719	0.632719	-6.2496	171.011	-0.477903	6	29863254	Intergenic
rs112951015	0.364317	0	0.787253	0.787253	3.91517	210.456	0.26988	6	29863262	Intergenic
rs56148889	0.0899702	0	0.190156	0.190156	10.8509	68.5981	1.31012	6	29863414	Intergenic
rs9259361	0.36804	0	0.149709	0.149709	20.9931	212.37	1.44056	6	29863429	Intergenic
rs9259362	0.377644	0	0.214208	0.214208	18.4071	219.62	1.24208	6	29863442	Intergenic
rs143182422	0.0680556	0	0.181123	0.181123	-9.44962	49.9307	-1.3373	6	29863470	Intergenic
rs9259363	0.391141	0	0.316308	0.316308	15.1696	229.166	1.00207	6	29863476	Intergenic
rs9259364	0.141619	0	0.0645535	0.0645535	-17.6241	90.9184	-1.84834	6	29863488	Intergenic
rs55654480	0.101494	0	0.613589	0.613589	4.60887	83.3067	0.504957	6	29863552	Intergenic
rs138301680	0.400505	0	0.194645	0.194645	20.0289	238.484	1.29696	6	29863554	Intergenic
rs9259392	0.415261	0	0.237942	0.237942	18.4668	244.856	1.18015	6	29863702	Intergenic
rs9259396	0.411529	0	0.378131	0.378131	13.776	244.317	0.881346	6	29863726	Intergenic
rs9259397	0.301912	0	0.716826	0.716826	5.25491	209.906	0.362704	6	29863730	Intergenic
rs143892580	0.404638	0	0.0667661	0.0667661	-25.1022	187.491	-1.83325	6	29863766	Intergenic
rs139880198	0.421982	0	0.192401	0.192401	20.5684	248.985	1.30351	6	29863808	Intergenic
rs41315184	0.417109	0	0.290514	0.290514	16.6272	247.454	1.05699	6	29863811	Intergenic
rs9259415	0.422357	0	0.151911	0.151911	22.5715	248.164	1.43281	6	29863814	Intergenic
rs41315185	0.446521	0	0.370408	0.370408	13.8502	239.098	0.89571	6	29863819	Intergenic
rs41315186	0.419929	0	0.238682	0.238682	18.546	247.74	1.17829	6	29863824	Intergenic
rs9259420	0.419465	0	0.256084	0.256084	17.9032	248.507	1.13569	6	29863851	Intergenic
rs144530872	0.0370718	0	0.968334	0.968334	-0.192006	23.3933	-0.0396981	6	29863887	Intergenic
rs9259423	0.0311624	0	0.394153	0.394153	-3.8342	20.2469	-0.85211	6	29863890	Intergenic
rs9259424	0.418064	0	0.217824	0.217824	19.4505	249.117	1.23234	6	29863919	Intergenic
rs9259425	0.211246	0	0.121901	0.121901	19.5975	160.513	1.54684	6	29863934	Intergenic
rs9259426	0.418653	0	0.239092	0.239092	18.5715	248.857	1.17726	6	29863944	Intergenic
rs9259427	0.416823	0	0.238483	0.238483	18.6031	249.058	1.17879	6	29863975	Intergenic
rs62390901	0.106493	0	0.383247	0.383247	8.2992	90.5964	0.871928	6	29864022	Intergenic
rs140821968	0.0480692	0	0.262714	0.262714	-6.68564	35.6328	-1.12	6	29864057	Intergenic
rs9259429	0.422804	0	0.228947	0.228947	19.0724	251.317	1.20308	6	29864090	Intergenic
rs9259430	0.419447	0	0.278583	0.278583	17.1576	250.754	1.08351	6	29864108	Intergenic
rs9259431	0.423232	0	0.272115	0.272115	17.3846	250.588	1.09821	6	29864144	Intergenic
rs147012787	0.110108	0	0.387533	0.387533	8.43584	95.3076	0.864101	6	29864145	Intergenic
rs9259432	0.417135	0	0.254339	0.254339	18.0609	251.054	1.13987	6	29864149	Intergenic
rs1611560	0.330602	0	0.174874	0.174874	16.7331	152.117	1.35671	6	29864171	Intergenic
rs9259434	0.205167	0	0.728192	0.728192	3.60993	107.897	0.347531	6	29864187	Intergenic
rs9259435	0.282979	0	0.138781	0.138781	17.0381	132.47	1.48035	6	29864194	Intergenic
rs9259436	0.277328	0	0.162098	0.162098	16.0554	131.885	1.39805	6	29864198	Intergenic
rs1611561	0.0389552	0	0.663977	0.663977	2.1167	23.74	0.434429	6	29864199	Intergenic
rs9259437	0.276427	0	0.206377	0.206377	14.4781	131.283	1.26359	6	29864203	Intergenic
rs111841497	0.273151	0	0.411299	0.411299	9.36128	129.819	0.821609	6	29864219	Intergenic
rs74532606	0.356899	0	0.556608	0.556608	7.21531	150.634	0.587887	6	29864240	Intergenic
rs112780351	0.275106	0	0.397357	0.397357	9.59043	128.403	0.84635	6	29864315	Intergenic
rs150870382	0.017853	0	0.600676	0.600676	-1.76816	11.411	-0.523429	6	29864332	Intergenic
rs112488517	0.296101	0	0.36118	0.36118	10.3239	127.829	0.91312	6	29864404	Intergenic
rs113251499	0.27424	0	0.391202	0.391202	9.73685	128.953	0.857439	6	29864423	Intergenic
rs115132256	0.0785978	0	0.862705	0.862705	-1.17273	45.9884	-0.172931	6	29864439	Intergenic
rs112937201	0.273008	0	0.387778	0.387778	9.80172	128.803	0.863653	6	29864446	Intergenic
rs114120045	0.0395712	0	0.54949	0.54949	2.93024	23.9685	0.598524	6	29864465	Intergenic
rs113281619	0.276704	0	0.384215	0.384215	9.89363	129.276	0.870156	6	29864478	Intergenic
rs111331589	0.193036	0	0.467564	0.467564	-7.31242	101.324	-0.726448	6	29864497	Intergenic
rs114700452	0.0145502	0	0.569732	0.569732	1.64637	8.3883	0.568446	6	29864540	Intergenic
rs111439358	0.274186	0	0.347315	0.347315	10.6509	128.438	0.939811	6	29864562	Intergenic
rs111633140	0.35648	0	0.452048	0.452048	9.16103	148.405	0.752005	6	29864622	Intergenic
rs114416925	0.0389106	0	0.536399	0.536399	-3.02974	24.0136	-0.618267	6	29864650	Intergenic
rs112326069	0.0824898	0	0.513919	0.513919	-4.71852	52.254	-0.652748	6	29864686	Intergenic
rs115541638	0.0745006	0	0.802635	0.802635	-1.64791	43.4715	-0.249938	6	29864745	Intergenic
rs111796107	0.252031	0	0.303394	0.303394	10.7423	108.946	1.02918	6	29864754	Intergenic
rs112045950	0.320738	0	0.208072	0.208072	14.2173	127.545	1.25888	6	29864852	Intergenic
rs111515415	0.31864	0	0.188416	0.188416	14.8263	127.066	1.31528	6	29864857	Intergenic
rs113202524	0.318158	0	0.248623	0.248623	13.0217	127.393	1.1537	6	29864865	Intergenic
rs113140417	0.322996	0	0.261596	0.261596	12.6726	127.427	1.12263	6	29864871	Intergenic
rs113341193	0.256673	0	0.285188	0.285188	11.2686	111.174	1.06874	6	29865025	Intergenic
rs115002187	0.161632	0	0.337453	0.337453	7.99925	69.5459	0.959209	6	29865037	Intergenic
rs114483581	0.254486	0	0.325495	0.325495	10.3255	110.284	0.983228	6	29865058	Intergenic
rs113250307	0.320613	0	0.182959	0.182959	15.1687	129.743	1.3317	6	29865236	Intergenic
rs111443889	0.182136	0	0.821361	0.821361	2.10546	86.9492	0.225795	6	29865287	Intergenic
rs114298287	0.0738668	0	0.131401	0.131401	10.1049	44.8659	1.5086	6	29865311	Intergenic
rs111627960	0.273954	0	0.190985	0.190985	14.8547	129.042	1.30767	6	29865312	Intergenic
rs111842752	0.274285	0	0.357088	0.357088	10.4619	129.053	0.920928	6	29865395	Intergenic
rs114734433	0.07858	0	0.860056	0.860056	-1.20052	46.3681	-0.176303	6	29865417	Intergenic
rs115889521	0.420063	0	0.221816	0.221816	19.3615	251.153	1.22171	6	29865444	Intergenic
rs9259464	0.417055	0	0.222287	0.222287	19.3414	251.145	1.22047	6	29865445	Intergenic
rs111794288	0.279078	0	0.286357	0.286357	12.4395	136.134	1.06615	6	29865457	Intergenic
rs112773899	0.271214	0	0.403194	0.403194	9.4366	127.436	0.83593	6	29865572	Intergenic
rs111653676	0.319595	0	0.227203	0.227203	13.7102	128.897	1.2076	6	29865715	Intergenic
rs112521826	0.279498	0	0.936571	0.936571	-0.923692	134.723	-0.0795806	6	29865718	Intergenic
rs112789699	0.317578	0	0.216997	0.216997	14.0045	128.681	1.23455	6	29865730	Intergenic
rs111532632	0.084766	0	0.546348	0.546348	-4.40185	53.2463	-0.603241	6	29865737	Intergenic
rs112211238	0.316418	0	0.271285	0.271285	12.4957	129.018	1.10011	6	29865803	Intergenic
rs113109203	0.276739	0	0.323897	0.323897	11.2768	130.675	0.986481	6	29865903	Intergenic
rs115218744	0.275017	0	0.254775	0.254775	12.9832	129.97	1.13883	6	29866003	Intergenic
rs112068773	0.0230125	0	0.683413	0.683413	-1.55431	14.5265	-0.40781	6	29866119	Intergenic
rs116821992	0.0779462	0	0.895821	0.895821	-0.889668	46.1634	-0.130942	6	29866200	Intergenic
rs112948496	0.273187	0	0.440664	0.440664	8.82657	131.037	0.771072	6	29866213	Intergenic
rs115362695	0.142753	0	0.499169	0.499169	-6.26283	85.883	-0.675798	6	29866218	Intergenic
rs112468129	0.413743	0	0.59128	0.59128	-6.87564	163.948	-0.536982	6	29866219	Intergenic
rs112324718	0.084766	0	0.559412	0.559412	-4.26369	53.3543	-0.583715	6	29866227	Intergenic
rs111546322	0.274704	0	0.400739	0.400739	9.61351	130.886	0.840302	6	29866263	Intergenic
rs111825761	0.197293	0	0.976949	0.976949	-0.296331	105.184	-0.0288936	6	29866274	Intergenic
rs115118481	0.276016	0	0.311755	0.311755	11.5681	130.783	1.01155	6	29866286	Intergenic
rs116183964	0.277079	0	0.543705	0.543705	6.97513	131.951	0.60722	6	29866287	Intergenic
rs147009610	0.015059	0	0.868352	0.868352	-0.49007	8.74174	-0.165752	6	29866333	Intergenic
rs116202838	0.0741971	0	0.210028	0.210028	8.46456	45.6003	1.25349	6	29866338	Intergenic
rs114708778	0.0740096	0	0.156578	0.156578	9.56447	45.5808	1.41667	6	29866388	Intergenic
rs111747043	0.276418	0	0.358223	0.358223	10.5646	132.222	0.918756	6	29866486	Intergenic
rs112225148	0.278319	0	0.429157	0.429157	9.07737	131.816	0.790635	6	29866549	Intergenic
rs115769855	0.0221109	0	0.585132	0.585132	-2.0462	14.0496	-0.545903	6	29866565	Intergenic
rs80112901	0.277364	0	0.340274	0.340274	10.9679	132.279	0.953624	6	29866632	Intergenic
rs112340635	0.275383	0	0.232528	0.232528	13.6974	131.632	1.19387	6	29866650	Intergenic
rs74363131	0.279167	0	0.272049	0.272049	12.7093	133.893	1.09836	6	29866702	Intergenic
rs112926854	0.366549	0	0.596222	0.596222	6.51664	151.271	0.529841	6	29866707	Intergenic
rs77634340	0.289933	0	0.517559	0.517559	7.47974	133.602	0.647113	6	29866725	Intergenic
rs111637649	0.0149787	0	0.702613	0.702613	-1.06226	7.74103	-0.381796	6	29866770	Intergenic
rs112515798	0.297065	0	0.80697	0.80697	2.85082	136.133	0.244336	6	29866777	Intergenic
rs113620199	0.278257	0	0.278817	0.278817	12.5746	134.817	1.08298	6	29866882	Intergenic
rs112076084	0.206541	0	0.838364	0.838364	-2.15496	111.603	-0.203987	6	29866884	Intergenic
rs112145783	0.279185	0	0.473832	0.473832	8.38224	136.956	0.716258	6	29866899	Intergenic
rs112251720	0.280605	0	0.377737	0.377737	10.2181	134.194	0.882073	6	29866950	Intergenic
rs112773636	0.279132	0	0.391951	0.391951	9.93351	134.639	0.856085	6	29866970	Intergenic
rs114935107	0.283175	0	0.784107	0.784107	-3.25662	141.295	-0.273971	6	29866971	Intergenic
rs113732756	0.278382	0	0.354635	0.354635	10.7737	135.473	0.925636	6	29866992	Intergenic
rs114670715	0.0756342	0	0.794244	0.794244	-1.74865	44.9551	-0.260804	6	29867019	Intergenic
rs115797969	0.0612626	0	0.296036	0.296036	-6.67075	40.7512	-1.04497	6	29867029	Intergenic
rs112773668	0.287032	0	0.601516	0.601516	6.12729	137.666	0.522222	6	29867049	Intergenic
rs114450020	0.078339	0	0.289559	0.289559	7.55514	50.8886	1.05909	6	29867051	Intergenic
rs112851623	0.201364	0	0.864693	0.864693	1.78481	109.706	0.170403	6	29867070	Intergenic
rs113978338	0.290111	0	0.4504	0.4504	8.81218	136.321	0.754749	6	29867090	Intergenic
rs115267484	0.0250388	0	0.964925	0.964925	0.167973	14.5907	0.0439744	6	29867140	Intergenic
rs116721298	0.0782586	0	0.109608	0.109608	11.4742	51.4319	1.59996	6	29867181	Intergenic
rs111365959	0.279435	0	0.448089	0.448089	8.83165	135.535	0.758605	6	29867183	Intergenic
rs111346688	0.282774	0	0.39274	0.39274	10.0362	137.896	0.85466	6	29867247	Intergenic
rs115958888	0.129988	0	0.360533	0.360533	7.92743	75.1693	0.91435	6	29867395	Intergenic
rs115458659	0.0753486	0	0.862419	0.862419	-1.16067	44.8579	-0.173296	6	29867455	Intergenic
rs116514561	0.0772946	0	0.141533	0.141533	10.4188	50.2275	1.47011	6	29867616	Intergenic
rs115032697	0.284273	0	0.358103	0.358103	10.9164	141.104	0.918985	6	29867620	Intergenic
rs114167353	0.0472658	0	0.735745	0.735745	-1.82554	29.2585	-0.337494	6	29867639	Intergenic
rs114512850	0.0606556	0	0.236906	0.236906	-7.5284	40.5149	-1.18276	6	29867659	Intergenic
rs116603173	0.367843	0	0.45724	0.45724	9.37926	159.182	0.743399	6	29867661	Intergenic
rs113997153	0.28272	0	0.424446	0.424446	9.44994	139.977	0.798732	6	29867768	Intergenic
rs112482706	0.381483	0	0.880843	0.880843	-1.91181	162.662	-0.1499	6	29867797	Intergenic
rs115026071	0.074563	0	0.861115	0.861115	-1.1719	44.8677	-0.174954	6	29867809	Intergenic
rs111355194	0.0285112	0	0.648727	0.648727	1.92103	17.7841	0.455532	6	29867874	Intergenic
rs111954000	0.282542	0	0.384308	0.384308	10.3057	140.322	0.869987	6	29868041	Intergenic
rs112969905	0.293673	0	0.427545	0.427545	9.70889	149.746	0.7934	6	29868064	Intergenic
rs114541147	0.0615036	0	0.304571	0.304571	-6.6312	41.717	-1.02668	6	29868174	Intergenic
rs112953883	0.282613	0	0.371019	0.371019	10.6016	140.448	0.894567	6	29868185	Intergenic
rs115004162	0.079794	0	0.228646	0.228646	8.83371	53.844	1.20386	6	29868208	Intergenic
rs113954792	0.286728	0	0.65386	0.65386	5.36641	143.227	0.448406	6	29868211	Intergenic
rs114238601	0.0777677	0	0.187356	0.187356	9.50954	52.0231	1.31844	6	29868392	Intergenic
rs111356734	0.131969	0	0.27443	0.27443	9.71168	78.961	1.09292	6	29868451	Intergenic
rs111524540	0.134388	0	0.380959	0.380959	-8.04848	84.3899	-0.876131	6	29868463	Intergenic
rs112422479	0.23017	0	0.396863	0.396863	-9.33212	121.325	-0.847237	6	29868486	Intergenic
rs111812417	0.290022	0	0.499216	0.499216	8.21422	147.773	0.675723	6	29868517	Intergenic
rs111998729	0.366951	0	0.584193	0.584193	6.93869	160.75	0.54727	6	29868533	Intergenic
rs116278656	0.0729474	0	0.78349	0.78349	-1.82447	44.0882	-0.274773	6	29868553	Intergenic
rs114860484	0.078946	0	0.159203	0.159203	10.2355	52.8649	1.40776	6	29868633	Intergenic
rs112003535	0.0793209	0	0.826841	0.826841	-1.49991	47.0127	-0.218754	6	29868643	Intergenic
rs114901438	0.0740453	0	0.771801	0.771801	-1.93239	44.3953	-0.29002	6	29868833	Intergenic
rs113858649	0.286353	0	0.353071	0.353071	11.1955	145.338	0.928649	6	29868882	Intergenic
rs116359739	0.0740899	0	0.939107	0.939107	-0.511	44.7446	-0.0763926	6	29868984	Intergenic
rs115657223	0.0727688	0	0.705647	0.705647	-2.50656	44.0394	-0.377709	6	29869019	Intergenic
rs116578737	0.0675111	0	0.972575	0.972575	-0.226213	43.2968	-0.0343788	6	29869110	Intergenic
rs115961622	0.222493	0	0.353251	0.353251	-10.0522	117.258	-0.928303	6	29869234	Intergenic
rs114841890	0.286157	0	0.665129	0.665129	5.21136	144.958	0.432843	6	29869302	Intergenic
rs115771337	0.0722243	0	0.541601	0.541601	-4.03645	43.7299	-0.610394	6	29869323	Intergenic
rs114193055	0.288844	0	0.699374	0.699374	4.6816	146.974	0.386166	6	29869360	Intergenic
rs112696581	0.379599	0	0.949178	0.949178	0.815149	163.555	0.063739	6	29869450	Intergenic
rs116587186	0.294298	0	0.342218	0.342218	11.6207	149.696	0.949791	6	29869453	Intergenic
rs111526520	0.0814632	0	0.801688	0.801688	-1.81149	52.019	-0.251163	6	29869950	Intergenic
rs112965457	0.286425	0	0.340444	0.340444	11.5869	147.735	0.953287	6	29869972	Intergenic
rs114769955	0.0375359	0	0.586427	0.586427	2.64828	23.6971	0.544021	6	29869984	Intergenic
rs113414993	0.298699	0	0.49882	0.49882	8.13928	144.821	0.676348	6	29870053	Intergenic
rs142826299	0.0730009	0	0.604289	0.604289	-3.46964	44.8232	-0.518243	6	29870070	Intergenic
rs146553979	0.0722689	0	0.719572	0.719572	-2.38739	44.2162	-0.359031	6	29870075	Intergenic
rs141274184	0.0781961	0	0.201225	0.201225	9.38183	53.8849	1.27807	6	29870100	Intergenic
rs113502845	0.29436	0	0.40439	0.40439	10.3141	153.013	0.833806	6	29870106	Intergenic
rs112056419	0.296636	0	0.603319	0.603319	6.46098	154.597	0.519634	6	29870120	Intergenic
rs111806153	0.296253	0	0.398161	0.398161	10.5204	155.039	0.844909	6	29870162	Intergenic
rs112496890	0.292914	0	0.531359	0.531359	7.69898	151.291	0.625932	6	29870185	Intergenic
rs138347034	0.1323	0	0.437249	0.437249	-7.13964	84.4658	-0.776848	6	29870202	Intergenic
rs79366309	0.289076	0	0.527065	0.527065	7.77713	151.192	0.632493	6	29870203	Intergenic
rs76473868	0.312463	0	0.583238	0.583238	6.82724	154.839	0.548662	6	29870251	Intergenic
rs76374100	0.290183	0	0.551029	0.551029	7.32005	150.736	0.596219	6	29870254	Intergenic
rs55989137	0.0787764	0	0.0900184	0.0900184	12.48	54.1922	1.6953	6	29870272	Intergenic
rs76108426	0.292423	0	0.505164	0.505164	8.20088	151.45	0.666386	6	29870274	Intergenic
rs113261187	0.128604	0	0.326962	0.326962	-8.92351	82.8696	-0.980252	6	29870305	Intergenic
rs75065388	0.284068	0	0.565296	0.565296	6.94777	146.005	0.574993	6	29870391	Intergenic
rs111968771	0.326763	0	0.67083	0.67083	5.33566	157.609	0.425009	6	29870491	Intergenic
rs111267143	0.289495	0	0.470102	0.470102	8.81216	148.838	0.722312	6	29870539	Intergenic
rs111736160	0.286942	0	0.457301	0.457301	9.02738	147.501	0.743299	6	29870547	Intergenic
rs111498369	0.265849	0	0.867876	0.867876	1.95286	137.804	0.166357	6	29870615	Intergenic
rs112229936	0.224368	0	0.502092	0.502092	-7.37185	120.628	-0.671201	6	29870626	Intergenic
rs112282725	0.292825	0	0.667842	0.667842	5.2808	151.447	0.429111	6	29870679	Intergenic
rs149958683	0.036554	0	0.520123	0.520123	3.08431	22.9977	0.643156	6	29870691	Intergenic
rs112405557	0.291691	0	0.490486	0.490486	8.43921	149.792	0.689537	6	29870696	Intergenic
rs112622329	0.222395	0	0.350724	0.350724	-10.1571	118.468	-0.933186	6	29870719	Intergenic
rs115793196	0.0606823	0	0.219179	0.219179	-7.94758	41.8378	-1.22871	6	29870764	Intergenic
rs113259093	0.0756699	0	0.489182	0.489182	-4.66579	45.5122	-0.69161	6	29870822	Intergenic
rs111817008	0.287112	0	0.692455	0.692455	4.80901	147.83	0.395526	6	29870843	Intergenic
rs112241202	0.287799	0	0.655192	0.655192	5.41995	147.309	0.446561	6	29870897	Intergenic
rs111345620	0.285755	0	0.243302	0.243302	14.1294	146.648	1.16677	6	29871015	Intergenic
rs111870989	0.0797226	0	0.717842	0.717842	-2.60221	51.8614	-0.361344	6	29871036	Intergenic
rs112315844	0.365165	0	0.613109	0.613109	6.46545	163.499	0.505641	6	29871052	Intergenic
rs112410757	0.282836	0	0.830392	0.830392	2.56994	143.95	0.214199	6	29871093	Intergenic
rs116205918	0.03692	0	0.541745	0.541745	2.95298	23.4212	0.610177	6	29871111	Intergenic
rs116237545	0.00521308	0	0.402289	0.402289	-1.57491	3.5359	-0.83754	6	29871301	Intergenic
rs114575348	0.284309	0	0.628482	0.628482	5.82873	145.111	0.483865	6	29871412	Intergenic
rs116427272	0.203622	0	0.719708	0.719708	-3.86656	116.099	-0.358848	6	29871443	Intergenic
rs113804301	0.0806509	0	0.549495	0.549495	-4.34004	52.5816	-0.598517	6	29871484	Intergenic
rs116788311	0.136656	0	0.227574	0.227574	-11.2733	87.2878	-1.20663	6	29871527	Intergenic
rs116514991	0.0619588	0	0.924924	0.924924	-0.566865	36.1866	-0.0942337	6	29871636	Intergenic
rs114448577	0.0743934	0	0.179464	0.179464	9.3945	48.9754	1.34241	6	29871650	Intergenic
rs114854761	0.291031	0	0.777821	0.777821	3.39419	144.705	0.282159	6	29871671	Intergenic
rs116475546	0.0354739	0	0.387849	0.387849	-4.08869	22.4191	-0.863525	6	29871752	Intergenic
rs115791543	0.361559	0	0.842801	0.842801	2.52509	162.126	0.198312	6	29871903	Intergenic
rs116289913	0.286791	0	0.452039	0.452039	9.10611	146.625	0.752021	6	29871921	Intergenic
rs115456943	0.0601378	0	0.362274	0.362274	-5.8191	40.7977	-0.911041	6	29871963	Intergenic
rs116105951	0.0604503	0	0.358468	0.358468	-5.90364	41.3316	-0.918287	6	29872089	Intergenic
rs115352733	0.0741703	0	0.807644	0.807644	-1.64459	45.6281	-0.243467	6	29872297	Intergenic
rs116568830	0.0728492	0	0.833481	0.833481	-1.41225	45.1227	-0.21024	6	29872336	Intergenic
rs116812883	0.0164962	0	0.357176	0.357176	2.85586	9.62013	0.92076	6	29872339	Intergenic
rs114508454	0.358872	0	0.534659	0.534659	7.86589	160.487	0.620909	6	29872423	Intergenic
rs112653733	0.358417	0	0.657324	0.657324	5.62279	160.657	0.44361	6	29872451	Intergenic
rs115078629	0.0730634	0	0.711264	0.711264	-2.46083	44.1963	-0.370158	6	29872514	Intergenic
rs113514470	0.0740096	0	0.993468	0.993468	-0.0557352	46.3454	-0.00818703	6	29872542	Intergenic
rs116105289	0.00962277	0	0.875997	0.875997	-0.390153	6.25128	-0.156045	6	29872591	Intergenic
rs114854518	0.363085	0	0.201752	0.201752	16.2474	161.984	1.27658	6	29872748	Intergenic
rs116718494	0.286076	0	0.959674	0.959674	0.607852	144.519	0.0505632	6	29872774	Intergenic
rs114542188	0.0732687	0	0.689028	0.689028	-2.70264	45.6119	-0.400174	6	29872776	Intergenic
rs113003270	0.360515	0	0.772904	0.772904	3.67312	162.01	0.288578	6	29872821	Intergenic
rs113123813	0.149242	0	0.491608	0.491608	6.49646	89.2251	0.687754	6	29872869	Intergenic
rs112342597	0.359283	0	0.289253	0.289253	13.5276	162.938	1.05976	6	29872957	Intergenic
rs111379729	0.365442	0	0.832536	0.832536	2.69865	162.884	0.21145	6	29873050	Intergenic
rs112894514	0.366933	0	0.577215	0.577215	7.14647	164.346	0.557457	6	29873126	Intergenic
rs112939310	0.0797136	0	0.43374	0.43374	-5.63619	51.8395	-0.782808	6	29873154	Intergenic
rs147963624	0.035947	0	0.755944	0.755944	1.49303	23.0751	0.310812	6	29873169	Intergenic
rs111772770	0.387169	0	0.498577	0.498577	8.69123	164.942	0.67673	6	29873227	Intergenic
rs112231399	0.393061	0	0.596976	0.596976	6.76627	163.754	0.528754	6	29873256	Intergenic
rs141943048	0.0356524	0	0.386283	0.386283	-4.12194	22.6354	-0.866377	6	29873305	Intergenic
rs112153775	0.392918	0	0.521679	0.521679	8.21711	164.456	0.640759	6	29873306	Intergenic
rs112349550	0.356471	0	0.466266	0.466266	9.30813	163.225	0.728567	6	29873313	Intergenic
rs112701339	0.356819	0	0.43139	0.43139	9.99364	161.325	0.786816	6	29873356	Intergenic
rs113866872	0.290647	0	0.282175	0.282175	12.9716	145.481	1.07545	6	29873366	Intergenic
rs111586094	0.433917	0	0.394179	0.394179	-10.6144	155.185	-0.852064	6	29873474	Intergenic
rs113693047	0.130336	0	0.262706	0.262706	9.9227	78.4892	1.12002	6	29873562	Intergenic
rs112807263	0.203122	0	0.91999	0.91999	1.07778	115.13	0.100446	6	29873644	Intergenic
rs115409496	0.129818	0	0.36513	0.36513	8.01496	78.3245	0.905633	6	29873671	Intergenic
rs111378882	0.358381	0	0.4695	0.4695	9.20824	162.078	0.723293	6	29873678	Intergenic
rs116070083	0.0746791	0	0.860819	0.860819	-1.1956	46.4999	-0.175332	6	29873809	Intergenic
rs116640591	0.0734115	0	0.132926	0.132926	10.384	47.7534	1.50266	6	29873817	Intergenic
rs114205700	0.073965	0	0.0502517	0.0502517	13.433	47.0761	1.95782	6	29873865	Intergenic
rs113174438	0.36488	0	0.651485	0.651485	5.783	163.91	0.451701	6	29873909	Intergenic
rs111742248	0.293173	0	0.198609	0.198609	15.436	144.182	1.28553	6	29873934	Intergenic
rs113328716	0.357185	0	0.417191	0.417191	10.3095	161.476	0.811304	6	29873949	Intergenic
rs111498279	0.363389	0	0.659923	0.659923	5.61787	163.004	0.44002	6	29873963	Intergenic
rs115342845	0.075902	0	0.132272	0.132272	10.5795	49.4019	1.5052	6	29873967	Intergenic
rs111974135	0.359747	0	0.235567	0.235567	15.0804	161.642	1.18614	6	29874011	Intergenic
rs113619261	0.362487	0	0.390803	0.390803	11.0043	164.433	0.858163	6	29874052	Intergenic
rs112267388	0.356435	0	0.420471	0.420471	10.2266	161.144	0.805605	6	29874056	Intergenic
rs112449352	0.135924	0	0.178684	0.178684	-12.5694	87.358	-1.34482	6	29874122	Intergenic
rs113777642	0.134915	0	0.178226	0.178226	-12.7584	89.8146	-1.34624	6	29874129	Intergenic
rs112864048	0.135085	0	0.654243	0.654243	4.08875	83.3424	0.447876	6	29874165	Intergenic
rs113045386	0.356569	0	0.377936	0.377936	11.1533	160.014	0.881706	6	29874202	Intergenic
rs112418951	0.0805884	0	0.663861	0.663861	-3.1579	52.8008	-0.434588	6	29874239	Intergenic
rs116042736	0.00471319	0	0.865082	0.865082	0.287567	2.8645	0.169908	6	29874250	Intergenic
rs112262727	0.35806	0	0.457054	0.457054	9.44532	161.298	0.743707	6	29874265	Intergenic
rs111297780	0.35847	0	0.253933	0.253933	14.5015	161.574	1.14085	6	29874385	Intergenic
rs116203947	0.0738668	0	0.211202	0.211202	8.58757	47.1775	1.25027	6	29874441	Intergenic
rs113390298	0.271241	0	0.847183	0.847183	2.28521	140.613	0.192714	6	29874490	Intergenic
rs112032567	0.359167	0	0.293586	0.293586	13.354	161.661	1.05029	6	29874510	Intergenic
rs111409445	0.0181744	0	0.43212	0.43212	2.52994	10.3717	0.785569	6	29874547	Intergenic
rs111894345	0.35465	0	0.425691	0.425691	10.0937	160.56	0.796587	6	29874615	Intergenic
rs115964605	0.0757413	0	0.809594	0.809594	-1.65446	47.1476	-0.240949	6	29874621	Intergenic
rs111302138	0.357935	0	0.40219	0.40219	10.6427	161.403	0.837717	6	29874647	Intergenic
rs112527871	0.35656	0	0.430977	0.430977	9.9706	160.295	0.787521	6	29874719	Intergenic
rs111977775	0.354569	0	0.563581	0.563581	7.33057	161.111	0.57753	6	29874792	Intergenic
rs112711709	0.358917	0	0.447587	0.447587	9.63775	161.05	0.759443	6	29874817	Intergenic
rs113012934	0.356631	0	0.40674	0.40674	10.483	159.658	0.829644	6	29874839	Intergenic
rs117361594	0.00536483	0	0.321345	0.321345	-1.76959	3.18411	-0.991698	6	29874845	Intergenic
rs115576322	0.356426	0	0.413887	0.413887	10.361	160.8	0.817072	6	29874883	Intergenic
rs114507680	0.0757949	0	0.660115	0.660115	3.01802	47.1001	0.439755	6	29874905	Intergenic
rs115048143	0.354694	0	0.411733	0.411733	10.3626	159.371	0.820847	6	29874907	Intergenic
rs114084805	0.357462	0	0.690568	0.690568	5.03902	160.23	0.398084	6	29874910	Intergenic
rs113630002	0.35714	0	0.541293	0.541293	7.74948	160.94	0.610859	6	29874942	Intergenic
rs111945098	0.354257	0	0.445674	0.445674	9.64212	159.844	0.762647	6	29874948	Intergenic
rs112012364	0.265956	0	0.855844	0.855844	-2.14577	139.513	-0.181667	6	29874974	Intergenic
rs113717776	0.135111	0	0.368175	0.368175	-8.46766	88.5404	-0.899897	6	29874989	Intergenic
rs112451752	0.354677	0	0.571256	0.571256	7.17638	160.645	0.566202	6	29875005	Intergenic
rs112272195	0.0709389	0	0.560612	0.560612	-4.01588	47.6229	-0.581933	6	29875052	Intergenic
rs114524231	0.0590756	0	0.235305	0.235305	-7.59034	40.904	-1.1868	6	29875079	Intergenic
rs115013433	0.0768929	0	0.782844	0.782844	1.91003	48.0257	0.275615	6	29875139	Intergenic
rs113557644	0.0802135	0	0.601011	0.601011	-3.80192	52.8556	-0.522947	6	29875141	Intergenic
rs115270603	0.0377859	0	0.762281	0.762281	1.49531	24.4373	0.302487	6	29875149	Intergenic
rs116724484	0.0772767	0	0.930332	0.930332	0.610343	48.7362	0.0874275	6	29875167	Intergenic
rs111812339	0.354445	0	0.351221	0.351221	11.8209	160.79	0.932223	6	29875222	Intergenic
rs116258268	0.356149	0	0.466732	0.466732	9.236	161.041	0.727807	6	29875305	Intergenic
rs115351102	0.0597986	0	0.176933	0.176933	-8.65016	41.0407	-1.35026	6	29875373	Intergenic
rs116832280	0.0768125	0	0.692109	0.692109	2.75724	48.4809	0.395994	6	29875408	Intergenic
rs113269447	0.353784	0	0.621209	0.621209	6.26264	160.627	0.494137	6	29875458	Intergenic
rs112635024	0.354007	0	0.590933	0.590933	6.8157	160.801	0.537484	6	29875525	Intergenic
rs116818213	0.072135	0	0.308892	0.308892	6.95706	46.7456	1.01755	6	29875608	Intergenic
rs112862220	0.353945	0	0.569619	0.569619	7.20336	160.486	0.568612	6	29875612	Intergenic
rs112152040	0.352079	0	0.514054	0.514054	8.24293	159.57	0.652538	6	29875624	Intergenic
rs113393927	0.350561	0	0.465688	0.465688	9.22457	159.892	0.729513	6	29875655	Intergenic
rs111555190	0.0808652	0	0.526584	0.526584	-4.64832	53.8851	-0.63323	6	29875677	Intergenic
rs111983655	0.351463	0	0.480333	0.480333	8.92536	159.93	0.705766	6	29875683	Intergenic
rs114171137	0.077241	0	0.85071	0.85071	1.30835	48.3226	0.188212	6	29875736	Intergenic
rs112868719	0.272455	0	0.464477	0.464477	8.60407	138.352	0.731494	6	29875746	Intergenic
rs116201492	0.0101316	0	0.74307	0.74307	0.868266	7.01637	0.32779	6	29875818	Intergenic
rs114228484	0.351829	0	0.57842	0.57842	7.00711	159.003	0.555694	6	29875821	Intergenic
rs115335124	0.352516	0	0.36395	0.36395	11.4687	159.583	0.907865	6	29875823	Intergenic
rs113051229	0.351052	0	0.526824	0.526824	7.9978	159.706	0.632862	6	29875865	Intergenic
rs112706913	0.125301	0	0.470938	0.470938	6.26158	75.4315	0.720953	6	29875891	Intergenic
rs113780839	0.124525	0	0.660659	0.660659	3.81487	75.5132	0.439003	6	29875965	Intergenic
rs113872768	0.352213	0	0.562134	0.562134	7.33684	160.195	0.579675	6	29875975	Intergenic
rs112452131	0.349437	0	0.585871	0.585871	6.89281	160.056	0.544829	6	29875986	Intergenic
rs111290391	0.154277	0	0.817928	0.817928	-2.2408	94.7448	-0.230211	6	29875992	Intergenic
rs113470024	0.124694	0	0.532048	0.532048	5.4233	75.3235	0.624883	6	29876102	Intergenic
rs111894379	0.349588	0	0.524816	0.524816	8.04109	159.882	0.635939	6	29876113	Intergenic
rs111760917	0.350615	0	0.672536	0.672536	5.35812	160.702	0.42267	6	29876176	Intergenic
rs114861477	0.0718583	0	0.0816683	0.0300839	14.8134	46.644	2.16898	6	29876189	Intergenic
rs113630027	0.192991	0	0.651501	0.651501	-4.72039	109.219	-0.451678	6	29876256	Intergenic
rs112425204	0.349892	0	0.541934	0.541934	7.718	160.142	0.609892	6	29876260	Intergenic
rs114864686	0.0603431	0	0.207528	0.207528	-8.08714	41.1698	-1.26039	6	29876280	Intergenic
rs111574880	0.0236731	0	0.41176	0.41176	3.16903	14.9065	0.8208	6	29876303	Intergenic
rs112394892	0.193277	0	0.662677	0.662677	-4.57097	109.801	-0.43622	6	29876440	Intergenic
rs115766644	0.0604056	0	0.214582	0.214582	-7.96311	41.1697	-1.24106	6	29876449	Intergenic
rs114782210	0.0791156	0	0.731174	0.731174	2.45215	50.9422	0.343565	6	29876467	Intergenic
rs116580247	0.0287523	0	0.951281	0.951281	-0.247138	16.3612	-0.0610987	6	29876488	Intergenic
rs116203352	0.452556	0	0.355992	0.355992	-11.719	161.194	-0.923029	6	29876530	Intergenic
rs115166348	0.4546	0	0.390026	0.390026	-10.8997	160.793	-0.85957	6	29876531	Intergenic
rs112621086	0.440139	0	0.351675	0.351675	-11.8465	161.793	-0.931345	6	29876544	Intergenic
rs147933801	0.12548	0	0.936334	0.936334	-0.735282	84.7311	-0.079879	6	29876585	Intergenic
rs116687006	0.0789995	0	0.175464	0.175464	9.6839	51.0877	1.35485	6	29876635	Intergenic
rs116007293	0.0758574	0	0.0936493	0.0936493	11.7394	49.0356	1.67645	6	29876639	Intergenic
rs112895305	0.18834	0	0.814548	0.814548	-2.42695	107.054	-0.234563	6	29876647	Intergenic
rs113932631	0.351838	0	0.530082	0.530082	7.94524	160.125	0.627881	6	29876652	Intergenic
rs111291529	0.354177	0	0.434365	0.434365	9.93493	161.51	0.781744	6	29876746	Intergenic
rs111463942	0.355962	0	0.483672	0.483672	8.91099	161.863	0.70041	6	29876754	Intergenic
rs141826178	0.0789103	0	0.812891	0.812891	1.68932	50.9369	0.236698	6	29876765	Intergenic
rs112899294	0.352882	0	0.493552	0.493552	8.70468	161.638	0.68467	6	29876768	Intergenic
rs115345369	0.125748	0	0.664715	0.664715	3.81141	77.3338	0.433412	6	29876774	Intergenic
rs114239332	0.125721	0	0.512635	0.512635	5.75176	77.1727	0.654741	6	29876775	Intergenic
rs111797028	0.444299	0	0.845246	0.845246	-2.57738	174.361	-0.195188	6	29876786	Intergenic
rs112186738	0.35257	0	0.637218	0.637218	5.98873	161.263	0.471592	6	29876829	Intergenic
rs113711851	0.16049	0	0.767022	0.767022	-2.93564	98.1795	-0.296273	6	29876869	Intergenic
rs115598313	0.00588256	0	0.514094	0.514094	-1.22674	3.53491	-0.652476	6	29876928	Intergenic
rs116814721	0.0815346	0	0.926545	0.926545	0.662468	51.6336	0.0921932	6	29876959	Intergenic
rs116788003	0.0727331	0	0.13274	0.13274	10.3113	47.0423	1.50338	6	29876961	Intergenic
rs114726892	0.0192277	0	0.952374	0.952374	0.211929	12.5909	0.0597259	6	29876982	Intergenic
rs115291206	0.126399	0	0.625184	0.625184	4.30754	77.7499	0.488517	6	29877000	Intergenic
rs114789079	0.28979	0	0.203003	0.203003	15.2989	144.423	1.27304	6	29877280	Intergenic
rs113074216	0.126578	0	0.520575	0.520575	5.68058	78.1797	0.64246	6	29877341	Intergenic
rs112614183	0.289638	0	0.0606953	0.0606953	22.6585	145.925	1.87571	6	29877404	Intergenic
rs111478347	0.412779	0	0.0986103	0.0986103	-21.8306	174.706	-1.65163	6	29877483	Intergenic
rs115760748	0.0603431	0	0.210408	0.210408	-8.01886	40.9928	-1.25245	6	29877484	Intergenic
rs114114547	0.28854	0	0.15808	0.15808	17.0152	145.303	1.41156	6	29877528	Intergenic
rs115964562	0.288612	0	0.257238	0.257238	13.6262	144.655	1.13294	6	29877529	Intergenic
rs113873265	0.291879	0	0.218059	0.218059	14.9259	146.847	1.23171	6	29877543	Intergenic
rs114182356	0.41186	0	0.180293	0.180293	-17.7518	175.537	-1.33985	6	29877572	Intergenic
rs114202353	0.356846	0	0.473322	0.473322	9.20694	164.85	0.717084	6	29877574	Intergenic
rs112805271	0.127212	0	0.353486	0.353486	8.19822	78.0702	0.927848	6	29877590	Intergenic
rs116695929	0.151402	0	0.200837	0.200837	12.0925	89.3668	1.27917	6	29877617	Intergenic
rs114515080	0.0598254	0	0.215231	0.215231	-7.91499	40.7888	-1.23931	6	29877670	Intergenic
rs111984601	0.291156	0	0.149289	0.149289	17.4147	145.838	1.44205	6	29877685	Intergenic
rs112172866	0.293851	0	0.168905	0.168905	16.7735	148.655	1.37573	6	29877741	Intergenic
rs113685649	0.308062	0	0.247918	0.247918	13.9407	145.575	1.15542	6	29877773	Intergenic
rs111753543	0.080151	0	0.664668	0.664668	-3.167	53.378	-0.433478	6	29877792	Intergenic
rs112236684	0.284862	0	0.121669	0.121669	18.6386	145.008	1.54781	6	29877864	Intergenic
rs112190077	0.210139	0	0.459914	0.459914	8.10387	120.256	0.738989	6	29877976	Intergenic
rs112170564	0.499081	0	0.405394	0.405394	11.1559	179.777	0.832026	6	29878055	Intergenic
rs113060721	0.214049	0	0.655262	0.655262	4.91916	121.397	0.446464	6	29878138	Intergenic
rs116789368	0.0728402	0	0.223043	0.223043	8.35664	47.0358	1.21848	6	29878168	Intergenic
rs111466253	0.184939	0	0.517812	0.517812	-6.70839	107.597	-0.646723	6	29878190	Intergenic
rs111668569	0.264742	0	0.713233	0.713233	4.38437	142.318	0.367517	6	29878230	Intergenic
rs111498975	0.129541	0	0.593448	0.593448	4.79814	80.782	0.533846	6	29878262	Intergenic
rs113065859	0.208068	0	0.307701	0.307701	11.1633	119.766	1.02006	6	29878308	Intergenic
rs114019286	0.0376788	0	0.430305	0.430305	-3.93006	24.8318	-0.78867	6	29878349	Intergenic
rs111481796	0.179253	0	0.675744	0.675744	-4.29173	105.277	-0.418278	6	29878386	Intergenic
rs114603847	0.00257976	0	0.236558	0.236558	1.43926	1.47858	1.18363	6	29878389	Intergenic
rs116263677	0.214673	0	0.565089	0.565089	6.3732	122.724	0.575299	6	29878432	Intergenic
rs115763030	0.214593	0	0.23941	0.23941	13.0377	122.813	1.17646	6	29878433	Intergenic
rs112343037	0.1298	0	0.340213	0.340213	8.65661	82.3819	0.953744	6	29878456	Intergenic
rs113659158	0.496465	0	0.449147	0.449147	-10.2402	183.068	-0.756838	6	29878461	Intergenic
rs111988430	0.496046	0	0.37163	0.37163	-12.0796	182.807	-0.893425	6	29878483	Intergenic
rs118117456	0.00677521	0	0.194795	0.194795	-2.76289	4.54115	-1.29652	6	29878532	Intergenic
rs115887291	0.309705	0	0.73686	0.73686	4.1599	153.268	0.336014	6	29878558	Intergenic
rs115269867	0.264385	0	0.848775	0.848775	2.28054	143.041	0.190681	6	29878559	Intergenic
rs112826647	0.265385	0	0.442823	0.442823	9.18474	143.235	0.767435	6	29878585	Intergenic
rs111860663	0.209996	0	0.548101	0.548101	6.58295	120.132	0.600609	6	29878657	Intergenic
rs111459812	0.158463	0	0.627192	0.627192	-4.84277	99.4215	-0.485684	6	29878672	Intergenic
rs115405915	0.215048	0	0.683885	0.683885	4.54063	124.362	0.407167	6	29878686	Intergenic
rs116793722	0.412244	0	0.635488	0.635488	6.33846	178.805	0.474017	6	29878687	Intergenic
rs114565257	0.0381162	0	0.56663	0.56663	-2.92245	26.0107	-0.573022	6	29878692	Intergenic
rs113809005	0.2769	0	0.988686	0.988686	-0.172053	147.215	-0.0141803	6	29878738	Intergenic
rs113395718	0.131112	0	0.371272	0.371272	8.20846	84.2865	0.894093	6	29878757	Intergenic
rs111928587	0.21071	0	0.492311	0.492311	7.60803	122.769	0.686638	6	29878779	Intergenic
rs116583402	0.211665	0	0.670062	0.670062	4.74417	123.986	0.426063	6	29878824	Intergenic
rs114312597	0.1713	0	0.679648	0.679648	4.22732	104.797	0.412943	6	29878825	Intergenic
rs112442781	0.0782318	0	0.556405	0.556405	-4.29445	53.3064	-0.58819	6	29878852	Intergenic
rs112171359	0.211031	0	0.501529	0.501529	7.46872	123.493	0.672087	6	29878892	Intergenic
rs112161858	0.170443	0	0.615254	0.615254	5.11525	103.588	0.502588	6	29878897	Intergenic
rs112457584	0.278391	0	0.654982	0.654982	-5.41401	146.795	-0.446851	6	29878951	Intergenic
rs115213583	0.0363755	0	0.385213	0.385213	-4.28885	24.3956	-0.868331	6	29879039	Intergenic
rs113783956	0.212156	0	0.391062	0.391062	9.47864	122.132	0.857693	6	29879084	Intergenic
rs112247345	0.132121	0	0.383843	0.383843	7.94797	83.2989	0.870837	6	29879105	Intergenic
rs112801960	0.211504	0	0.416989	0.416989	8.99323	122.769	0.811655	6	29879173	Intergenic
rs116735633	0.0378841	0	0.472418	0.472418	-3.62535	25.4557	-0.718551	6	29879179	Intergenic
rs113987242	0.179503	0	0.519787	0.519787	-6.63425	106.231	-0.643674	6	29879196	Intergenic
rs112743447	0.38167	0	0.68845	0.68845	5.29193	174.191	0.40096	6	29879199	Intergenic
rs112110107	0.212094	0	0.473147	0.473147	7.93221	122.265	0.717369	6	29879252	Intergenic
rs117557902	0.00919429	0	0.188536	0.188536	-3.22659	6.02125	-1.31492	6	29879304	Intergenic
rs114226936	0.0376788	0	0.569578	0.569578	2.8073	24.3699	0.568673	6	29879379	Intergenic
rs114993213	0.0376163	0	0.493097	0.493097	3.39632	24.5549	0.685392	6	29879419	Intergenic
rs114813065	0.212004	0	0.349053	0.349053	10.3301	121.692	0.936428	6	29879427	Intergenic
rs115575064	0.280212	0	0.875692	0.875692	-1.89383	146.563	-0.156433	6	29879428	Intergenic
rs115620422	0.0377769	0	0.707013	0.707013	-1.88029	25.025	-0.37587	6	29879446	Intergenic
rs113001150	0.21096	0	0.464884	0.464884	8.04515	121.182	0.730828	6	29879472	Intergenic
rs115393373	0.212165	0	0.248999	0.248999	12.7679	122.67	1.15278	6	29879509	Intergenic
rs114908648	0.124444	0	0.492493	0.492493	5.95573	75.2975	0.686349	6	29879529	Intergenic
rs112550146	0.212192	0	0.322919	0.322919	10.9206	122.056	0.988478	6	29879536	Intergenic
rs114117621	0.211174	0	0.453673	0.453673	8.26678	121.718	0.749305	6	29879563	Intergenic
rs111431878	0.211451	0	0.695619	0.695619	4.32589	122.254	0.391242	6	29879584	Intergenic
rs112861707	0.211362	0	0.385965	0.385965	9.58746	122.296	0.866958	6	29879655	Intergenic
rs114707032	0.101476	0	0.441041	0.441041	-6.15206	63.7626	-0.770437	6	29879767	Intergenic
rs115599771	0.133389	0	0.190021	0.190021	12.0338	84.3183	1.31052	6	29879804	Intergenic
rs114298901	0.172469	0	0.534492	0.534492	6.36678	105.058	0.621164	6	29879911	Intergenic
rs116232709	0.0366344	0	0.300118	0.300118	-5.15805	24.78	-1.03618	6	29879969	Intergenic
rs112082689	0.214789	0	0.570147	0.570147	6.3512	125.103	0.567835	6	29880050	Intergenic
rs114445471	0.366451	0	0.39754	0.39754	-10.9876	168.671	-0.846022	6	29880051	Intergenic
rs111277066	0.152268	0	0.811275	0.811275	-2.33625	95.7272	-0.238782	6	29880079	Intergenic
rs113597762	0.0181119	0	0.238282	0.238282	3.97361	11.3535	1.17929	6	29880097	Intergenic
rs111731841	0.153795	0	0.402488	0.402488	-8.24097	96.8977	-0.837186	6	29880158	Intergenic
rs113521492	0.212352	0	0.581195	0.581195	6.11289	122.795	0.551641	6	29880181	Intergenic
rs115270097	0.0133094	0	0.543369	0.543369	1.6874	7.7094	0.607726	6	29880292	Intergenic
rs114771270	0.174468	0	0.314652	0.314652	10.3144	105.224	1.00551	6	29880362	Intergenic
rs115890397	0.214664	0	0.67803	0.67803	4.63567	124.683	0.415153	6	29880397	Intergenic
rs115927861	0.213192	0	0.452689	0.452689	8.3702	124.24	0.75094	6	29880406	Intergenic
rs113707085	0.213531	0	0.536947	0.536947	6.82688	122.253	0.617437	6	29880424	Intergenic
rs116655649	0.214718	0	0.436053	0.436053	8.71411	125.173	0.778876	6	29880428	Intergenic
rs114252917	0.134629	0	0.549625	0.549625	5.58242	87.0513	0.598321	6	29880429	Intergenic
rs115014996	0.0365719	0	0.751033	0.751033	1.53883	23.5235	0.317277	6	29880488	Intergenic
rs114699170	0.0729563	0	0.054577	0.054577	13.1881	47.0712	1.92223	6	29880640	Intergenic
rs114150194	0.0627087	0	0.130917	0.130917	-9.92191	43.1471	-1.5105	6	29880701	Intergenic
rs114690182	0.175031	0	0.722963	0.722963	3.66276	106.753	0.354502	6	29880825	Intergenic
rs114970814	0.037036	0	0.468887	0.468887	-3.62219	25.0101	-0.724291	6	29880853	Intergenic
rs112761645	0.136192	0	0.431744	0.431744	7.39185	88.3951	0.786211	6	29880904	Intergenic
rs116259376	0.0620302	0	0.184204	0.184204	-8.63901	42.3237	-1.32792	6	29880919	Intergenic
rs112355354	0.280078	0	0.613903	0.613903	-6.11713	147.013	-0.50451	6	29880941	Intergenic
rs111839736	0.0679753	0	0.752038	0.752038	-2.11208	44.6862	-0.315953	6	29881038	Intergenic
rs113792200	0.133639	0	0.389781	0.389781	7.91457	84.6922	0.860014	6	29881093	Intergenic
rs113318641	0.242497	0	0.665104	0.665104	-5.01484	134.21	-0.432877	6	29881102	Intergenic
rs113587236	0.282711	0	0.763982	0.763982	-3.65665	148.315	-0.300256	6	29881123	Intergenic
rs112779030	0.212004	0	0.352676	0.352676	10.2883	122.539	0.929411	6	29881244	Intergenic
rs112664218	0.176147	0	0.433731	0.433731	8.15945	108.641	0.782824	6	29881268	Intergenic
rs116657107	0.282791	0	0.920656	0.920656	-1.21032	147.643	-0.0996079	6	29881347	Intergenic
rs115781249	0.243176	0	0.97607	0.97607	0.348915	135.302	0.0299963	6	29881407	Intergenic
rs115259411	0.072019	0	0.167143	0.167143	9.43564	46.6527	1.38144	6	29881424	Intergenic
rs114402498	0.140914	0	0.161102	0.161102	-12.8824	84.5057	-1.40137	6	29881464	Intergenic
rs115407420	0.0633781	0	0.204428	0.204428	-8.43101	44.1379	-1.26904	6	29881679	Intergenic
rs113034108	0.0455698	0	0.536602	0.536602	-3.36702	29.6874	-0.61796	6	29881691	Intergenic
rs111276167	0.134746	0	0.184331	0.184331	12.379	86.951	1.32754	6	29881754	Intergenic
rs115616170	0.101869	0	0.239228	0.239228	-9.46637	64.6955	-1.17692	6	29881851	Intergenic
rs116197940	0.102467	0	0.372427	0.372427	-7.21599	65.4523	-0.891936	6	29881890	Intergenic
rs114844523	0.102155	0	0.270468	0.270468	-8.90553	65.3082	-1.10199	6	29881910	Intergenic
rs116638010	0.100334	0	0.377871	0.377871	-7.08235	64.5044	-0.881826	6	29881912	Intergenic
rs114117358	0.0997179	0	0.48943	0.48943	-5.5216	63.8122	-0.691215	6	29882004	Intergenic
rs113940656	0.135424	0	0.42439	0.42439	7.44642	86.8939	0.798828	6	29882005	Intergenic
rs114788478	0.00113367	0	0.286522	0.286522	0.721682	0.458516	1.06578	6	29882047	Intergenic
rs114165642	0.101646	0	0.247919	0.247919	-9.30047	64.7934	-1.15542	6	29882068	Intergenic
rs6940911	0.016514	0	0.552664	0.552664	1.86294	9.84372	0.593773	6	29882073	Intergenic
rs111272211	0.283952	0	0.905989	0.905989	1.43886	148.438	0.118099	6	29882075	Intergenic
rs115916543	0.0360631	0	0.489724	0.489724	-3.46892	25.2203	-0.690748	6	29882080	Intergenic
rs116286323	0.10028	0	0.387403	0.387403	-6.95958	64.8337	-0.864336	6	29882104	Intergenic
rs115598332	0.100994	0	0.516676	0.516676	-5.2315	65.0822	-0.648478	6	29882105	Intergenic
rs112138745	0.00308857	0	0.588714	0.588714	-0.708765	1.71827	-0.540701	6	29882131	Intergenic
rs111644790	0.172621	0	0.808701	0.808701	2.49602	106.292	0.242102	6	29882147	Intergenic
rs113189313	0.176218	0	0.553501	0.553501	6.18869	109.091	0.592523	6	29882174	Intergenic
rs112250589	0.0747416	0	0.640722	0.640722	-3.34199	51.2807	-0.466689	6	29882243	Intergenic
rs111920707	0.134397	0	0.184682	0.184682	12.3081	86.0966	1.32648	6	29882297	Intergenic
rs116506924	0.0628426	0	0.246845	0.246845	-7.61933	43.2894	-1.15805	6	29882321	Intergenic
rs143102926	0.074563	0	0.97467	0.97467	-0.228878	51.9607	-0.0317517	6	29882375	Intergenic
rs147496146	0.0628783	0	0.144788	0.144788	-9.57917	43.1545	-1.45819	6	29882399	Intergenic
rs115575067	0.170541	0	0.700859	0.700859	3.98612	107.665	0.384161	6	29882457	Intergenic
rs116031481	0.0617982	0	0.118351	0.118351	-10.2238	42.8562	-1.56173	6	29882461	Intergenic
rs116323977	0.283381	0	0.855536	0.855536	-2.22729	149.667	-0.18206	6	29882505	Intergenic
rs115760798	0.0619856	0	0.316422	0.316422	-6.52225	42.3838	-1.00184	6	29882507	Intergenic
rs115732748	0.134933	0	0.618992	0.618992	-4.70139	89.3825	-0.497279	6	29882530	Intergenic
rs114710120	0.0368664	0	0.644279	0.644279	2.27328	24.2405	0.461725	6	29882553	Intergenic
rs115603459	0.098977	0	0.321883	0.321883	-7.92919	64.0714	-0.990596	6	29882611	Intergenic
rs111320388	0.139236	0	0.1829	0.1829	12.7353	91.4304	1.33188	6	29882728	Intergenic
rs113602692	0.174852	0	0.483119	0.483119	7.25992	107.167	0.701296	6	29882749	Intergenic
rs112439470	0.17213	0	0.475851	0.475851	7.3198	105.398	0.712991	6	29882790	Intergenic
rs117291150	0.0614857	0	0.207851	0.207851	-8.31008	43.5328	-1.2595	6	29882793	Intergenic
rs111388756	0.288406	0	0.823201	0.823201	-2.77204	153.927	-0.22343	6	29882798	Intergenic
rs115901823	0.0364201	0	0.89592	0.89592	-0.640374	23.9629	-0.130817	6	29882861	Intergenic
rs116412017	0.0642619	0	0.103688	0.103688	-10.9304	45.1206	-1.62723	6	29882867	Intergenic
rs115380905	0.0997626	0	0.197958	0.197958	-10.3509	64.6445	-1.28739	6	29882909	Intergenic
rs146702558	0.0365272	0	0.660025	0.660025	-2.18938	24.7727	-0.439879	6	29882939	Intergenic
rs113401148	0.178146	0	0.916328	0.916328	1.11001	111.627	0.105061	6	29882985	Intergenic
rs116271311	0.0365451	0	0.444198	0.444198	-3.8046	24.726	-0.765124	6	29883036	Intergenic
rs112358341	0.0380001	0	0.690691	0.690691	1.88617	22.4685	0.397917	6	29883037	Intergenic
rs113704647	0.254486	0	0.721463	0.721463	4.23215	140.927	0.356504	6	29883076	Intergenic
rs113317732	0.285523	0	0.816844	0.816844	-2.84665	151.067	-0.231606	6	29883115	Intergenic
rs113809456	0.254012	0	0.919494	0.919494	-1.20127	141.263	-0.101071	6	29883163	Intergenic
rs112817087	0.0741346	0	0.733909	0.733909	-2.44716	51.8258	-0.33993	6	29883189	Intergenic
rs115273084	0.0998429	0	0.267745	0.267745	-8.9293	64.9148	-1.10827	6	29883232	Intergenic
rs116101518	0.0364023	0	0.746157	0.746157	1.5808	23.8474	0.32371	6	29883262	Intergenic
rs114773253	0.0608341	0	0.129302	0.129302	-9.89948	42.5924	-1.51686	6	29883301	Intergenic
rs115634372	0.0982361	0	0.339495	0.339495	-7.65712	64.2652	-0.955164	6	29883333	Intergenic
rs112978154	0.00346348	0	0.974439	0.974439	-0.0432844	1.8249	-0.0320414	6	29883351	Intergenic
rs116325387	0.100486	0	0.303181	0.303181	-8.28578	64.759	-1.02964	6	29883480	Intergenic
rs143189524	0.000607002	0	0.312493	0.312493	0.663614	0.431702	1.01001	6	29883533	Intergenic
rs143030671	0.00671273	0	0.447902	0.447902	1.65403	4.75004	0.758917	6	29883581	Intergenic
rs115763180	0.371021	0	0.708919	0.708919	-4.92742	174.223	-0.373308	6	29883591	Intergenic
rs147058321	0.0367593	0	0.993786	0.993786	0.0381076	23.9401	0.00778841	6	29883666	Intergenic
rs113173810	0.138245	0	0.363798	0.363798	8.5638	88.9236	0.908151	6	29883728	Intergenic
rs117143236	0.0614411	0	0.213964	0.213964	-8.18157	43.3424	-1.24274	6	29883763	Intergenic
rs138360207	0.0419367	0	0.527653	0.527653	-3.38888	28.7898	-0.631593	6	29883773	Intergenic
rs115731392	0.0609769	0	0.0970097	0.0970097	-10.8724	42.9224	-1.65953	6	29883777	Intergenic
rs112507606	0.432328	0	0.695838	0.695838	-5.32772	185.717	-0.390945	6	29883799	Intergenic
rs115016630	0.0602003	0	0.280269	0.280269	-7.00982	42.1498	-1.07971	6	29883838	Intergenic
rs141905119	0.0987628	0	0.457426	0.457426	-6.00598	65.3255	-0.743092	6	29883844	Intergenic
rs150655579	0.0611376	0	0.135921	0.135921	-9.77014	42.9296	-1.49115	6	29883863	Intergenic
rs111694852	0.37286	0	0.394454	0.394454	-11.2378	174.151	-0.851567	6	29883869	Intergenic
rs111501468	0.256878	0	0.884127	0.884127	-1.74627	143.57	-0.14574	6	29883887	Intergenic
rs114139515	0.26127	0	0.714041	0.714041	4.45283	147.665	0.366435	6	29883927	Intergenic
rs114779790	0.373485	0	0.639204	0.639204	-6.19548	174.644	-0.468812	6	29883929	Intergenic
rs114776910	0.0163087	0	0.940615	0.940615	0.263881	12.5469	0.0744973	6	29883953	Intergenic
rs113198323	0.461455	0	0.801348	0.801348	3.41256	183.962	0.251603	6	29883986	Intergenic
rs114242556	0.0762323	0	0.233996	0.233996	8.51704	51.2141	1.19013	6	29884001	Intergenic
rs114795951	0.0763305	0	0.318625	0.318625	7.10917	50.8156	0.997287	6	29884066	Intergenic
rs113503967	0.171969	0	0.58518	0.58518	5.59438	105.047	0.545834	6	29884075	Intergenic
rs113894257	0.373913	0	0.428827	0.428827	-10.493	175.885	-0.791201	6	29884117	Intergenic
rs111514966	0.256396	0	0.814217	0.814217	2.81551	143.555	0.234989	6	29884166	Intergenic
rs111370293	0.373574	0	0.598303	0.598303	-6.97987	175.522	-0.526843	6	29884197	Intergenic
rs111466751	0.469248	0	0.48505	0.48505	9.56019	187.486	0.698204	6	29884243	Intergenic
rs112065715	0.0752325	0	0.870741	0.870741	-1.18633	53.1542	-0.162718	6	29884272	Intergenic
rs111494949	0.254709	0	0.74118	0.74118	3.94474	142.64	0.330291	6	29884280	Intergenic
rs113689374	0.278766	0	0.849897	0.849897	-2.35331	154.628	-0.189249	6	29884369	Intergenic
rs112372105	0.37036	0	0.519719	0.519719	-8.49355	174.062	-0.643779	6	29884405	Intergenic
rs115957654	0.0173888	0	0.793958	0.793958	0.874724	11.2171	0.261174	6	29884459	Intergenic
rs111646374	0.373574	0	0.643748	0.643748	-6.13374	175.911	-0.462465	6	29884498	Intergenic
rs115561839	0.372021	0	0.553942	0.553942	-7.85765	176.255	-0.591863	6	29884521	Intergenic
rs113047840	0.135861	0	0.340278	0.340278	8.80435	85.241	0.953615	6	29884533	Intergenic
rs2437058	0.12714	0	0.420862	0.420862	-7.53163	87.5517	-0.804927	6	29884539	Intergenic
rs112347197	0.175522	0	0.618422	0.618422	5.21031	109.425	0.498088	6	29884541	Intergenic
rs116584445	0.370557	0	0.811633	0.811633	-3.15914	175.719	-0.238319	6	29884573	Intergenic
rs116098065	0.36829	0	0.681699	0.681699	-5.39347	172.926	-0.410146	6	29884574	Intergenic
rs111749213	0.369977	0	0.678225	0.678225	-5.48499	174.78	-0.414887	6	29884605	Intergenic
rs114078941	0.0616643	0	0.142925	0.142925	-9.55246	42.5172	-1.46498	6	29884641	Intergenic
rs114619738	0.0136218	0	0.826217	0.826217	0.620011	7.97457	0.219556	6	29884644	Intergenic
rs112158290	0.370584	0	0.444201	0.444201	-10.0473	172.443	-0.765119	6	29884646	Intergenic
rs114660117	0.0347152	0	0.633257	0.633257	-2.33609	23.9703	-0.477147	6	29884698	Intergenic
rs150972946	0.0350722	0	0.657755	0.657755	-2.17039	24.0015	-0.443015	6	29884783	Intergenic
rs112306961	0.367718	0	0.804383	0.804383	-3.25425	172.634	-0.247678	6	29884796	Intergenic
rs112595182	0.221324	0	0.913778	0.913778	-1.2474	132.727	-0.108274	6	29884805	Intergenic
rs113638116	0.255191	0	0.522401	0.522401	-7.62294	142.024	-0.639649	6	29884815	Intergenic
rs112159413	0.371494	0	0.488062	0.488062	-9.1307	173.399	-0.693395	6	29884889	Intergenic
rs113401110	0.0613697	0	0.240549	0.240549	-7.66904	42.7002	-1.17362	6	29884901	Intergenic
rs112447195	0.36912	0	0.49602	0.49602	-8.96166	173.293	-0.680766	6	29885026	Intergenic
rs111417891	0.368655	0	0.856681	0.856681	2.37827	173.413	0.180601	6	29885042	Intergenic
rs114881108	0.0347955	0	0.627413	0.627413	-2.37293	23.9012	-0.485371	6	29885067	Intergenic
rs115778879	0.365263	0	0.83811	0.83811	-2.68499	172.702	-0.204312	6	29885082	Intergenic
rs111320114	0.074447	0	0.980353	0.980353	-0.177237	51.7985	-0.0246261	6	29885086	Intergenic
rs115924359	0.0619856	0	0.349319	0.349319	-6.15632	43.2686	-0.935911	6	29885103	Intergenic
rs113351151	0.365745	0	0.612608	0.612608	-6.62839	171.359	-0.506354	6	29885149	Intergenic
rs113029884	0.136558	0	0.422132	0.422132	7.49818	87.2518	0.802729	6	29885169	Intergenic
rs111654505	0.369361	0	0.860611	0.860611	-2.31266	173.458	-0.175596	6	29885171	Intergenic
rs111591877	0.367736	0	0.747264	0.747264	-4.23817	172.97	-0.322249	6	29885182	Intergenic
rs114981240	0.103628	0	0.21812	0.21812	-10.1343	67.7154	-1.23154	6	29885233	Intergenic
rs115530336	0.10353	0	0.204307	0.204307	-10.4053	67.1932	-1.26938	6	29885234	Intergenic
rs111956947	0.134933	0	0.332814	0.332814	9.00383	86.435	0.968461	6	29885307	Intergenic
rs111421263	0.0759288	0	0.795504	0.795504	-1.88424	52.857	-0.25917	6	29885362	Intergenic
rs114300671	0.0375538	0	0.746063	0.746063	1.61578	24.8953	0.323835	6	29885363	Intergenic
rs112817084	0.0760538	0	0.719146	0.719146	-2.64953	54.2869	-0.359601	6	29885372	Intergenic
rs115731654	0.00286541	0	0.556684	0.556684	-0.734856	1.56309	-0.587774	6	29885380	Intergenic
rs114120156	0.0630032	0	0.12055	0.12055	-10.3103	44.1061	-1.55247	6	29885384	Intergenic
rs114959051	0.103896	0	0.219844	0.219844	-10.0895	67.6225	-1.22694	6	29885409	Intergenic
rs113736700	0.370503	0	0.720315	0.720315	-4.72838	174.408	-0.358038	6	29885503	Intergenic
rs422055	0.103503	0	0.196081	0.196081	-10.7116	68.6508	-1.2928	6	29885546	Intergenic
rs115014130	0.141976	0	0.156149	0.0381331	-19.5111	88.5502	-2.07342	6	29885606	Intergenic
rs116668099	0.144038	0	0.154876	0.154876	-13.5588	90.8506	-1.42252	6	29885609	Intergenic
rs111278689	0.0274133	0	0.653527	0.653527	-1.75142	15.2245	-0.448868	6	29885614	Intergenic
rs112050850	0.251629	0	0.537914	0.537914	7.27824	139.615	0.61597	6	29885774	Intergenic
rs115576639	0.0355542	0	0.336066	0.336066	-4.88256	25.7617	-0.961967	6	29885801	Intergenic
rs111667643	0.226064	0	0.131705	0.131705	-17.2103	130.35	-1.50741	6	29885907	Intergenic
rs398275	0.0378573	0	0.913419	0.913419	0.553451	25.9108	0.108727	6	29885958	Intergenic
rs114263315	0.185752	0	0.336747	0.336747	-10.1903	112.532	-0.960612	6	29885959	Intergenic
rs113958433	0.182824	0	0.112804	0.112804	-16.7	110.913	-1.58572	6	29885967	Intergenic
rs116643463	0.0370093	0	0.969898	0.969898	0.187731	24.749	0.0377362	6	29885980	Intergenic
rs115567671	0.0093639	0	0.437815	0.437815	-1.99021	6.57957	-0.775888	6	29886007	Intergenic
rs113092079	0.0757056	0	0.555673	0.555673	-4.30578	53.39	-0.58928	6	29886073	Intergenic
rs116794462	0.101726	0	0.250072	0.250072	-9.37105	66.3819	-1.15017	6	29886076	Intergenic
rs114752269	0.0620392	0	0.231735	0.231735	-7.93135	43.9848	-1.1959	6	29886101	Intergenic
rs143312032	0.0346348	0	0.317825	0.317825	-4.8781	23.8466	-0.998937	6	29886155	Intergenic
rs111563692	0.227233	0	0.149788	0.149788	-16.4352	130.213	-1.44028	6	29886164	Intergenic
rs111564719	0.132683	0	0.219941	0.219941	11.1822	83.0979	1.22669	6	29886191	Intergenic
rs114714826	0.0756878	0	0.557236	0.557236	-4.14516	49.8743	-0.586952	6	29886209	Intergenic
rs113807902	0.29652	0	0.861906	0.861906	2.16225	154.515	0.173948	6	29886216	Intergenic
rs114205848	0.142297	0	0.23358	0.23358	-11.2544	89.2656	-1.19119	6	29886232	Intergenic
rs113247375	0.0766161	0	0.639256	0.639256	-3.41872	53.1942	-0.46874	6	29886365	Intergenic
rs113056556	0.43181	0	0.538998	0.538998	8.23518	179.699	0.614328	6	29886385	Intergenic
rs113502445	0.287273	0	0.423946	0.423946	9.32812	136.097	0.799595	6	29886393	Intergenic
rs115367733	0.0829093	0	0.148181	0.148181	-10.6484	54.2304	-1.44599	6	29886418	Intergenic
rs112277011	0.0785086	0	0.728105	0.728105	-2.57357	54.8018	-0.347647	6	29886436	Intergenic
rs114639458	0.140209	0	0.198554	0.198554	-12.03	87.5509	-1.28568	6	29886537	Intergenic
rs115209952	0.140155	0	0.0921919	0.0921919	-15.7269	87.2227	-1.68395	6	29886551	Intergenic
rs111363017	0.36438	0	0.570981	0.570981	-7.39365	170.276	-0.566607	6	29886560	Intergenic
rs116571919	0.0762769	0	0.690882	0.690882	-2.84429	51.1596	-0.397659	6	29886571	Intergenic
rs116061387	0.0610126	0	0.164319	0.164319	-9.1263	43.0654	-1.39069	6	29886596	Intergenic
rs112160540	0.136361	0	0.302735	0.302735	9.54769	85.8278	1.03059	6	29886615	Intergenic
rs148349691	0.140842	0	0.0911613	0.0911613	-15.7945	87.4174	-1.6893	6	29886646	Intergenic
rs141535519	0.0389731	0	0.608081	0.608081	2.60903	25.8843	0.512814	6	29886710	Intergenic
rs115323593	0.0188617	0	0.818348	0.818348	0.75888	10.9179	0.22967	6	29886713	Intergenic
rs112019943	0.449556	0	0.740369	0.740369	-4.52907	186.813	-0.331364	6	29886714	Intergenic
rs114757484	0.140476	0	0.0665742	0.0665742	-17.2627	88.5455	-1.83454	6	29886812	Intergenic
rs115637157	0.141315	0	0.12753	0.12753	-14.3729	88.9538	-1.52392	6	29886836	Intergenic
rs116656762	0.0419813	0	0.58635	0.58635	2.72538	25.0868	0.544133	6	29886850	Intergenic
rs114220356	0.0611465	0	0.184588	0.184588	-8.68621	42.8624	-1.32676	6	29886864	Intergenic
rs116428208	0.142146	0	0.189317	0.189317	-12.3294	88.2305	-1.3126	6	29886885	Intergenic
rs114243245	0.0393837	0	0.805228	0.805228	-1.2746	26.718	-0.246587	6	29886938	Intergenic
rs111313488	0.13321	0	0.182928	0.182928	12.1578	83.3372	1.33179	6	29887053	Intergenic
rs115601370	0.130934	0	0.163023	0.163023	-13.0814	87.9381	-1.39498	6	29887067	Intergenic
rs115346856	0.10303	0	0.405009	0.405009	-6.91189	68.8983	-0.832708	6	29887094	Intergenic
rs116252145	0.0615661	0	0.13272	0.13272	-9.79801	42.4709	-1.50346	6	29887098	Intergenic
rs116735507	0.170675	0	0.477375	0.477375	7.18084	102.137	0.710531	6	29887113	Intergenic
rs114563530	0.29727	0	0.613317	0.613317	6.30056	155.448	0.505344	6	29887114	Intergenic
rs1611507	0.0974149	0	0.172801	0.172801	-10.7948	62.7006	-1.36326	6	29887124	Intergenic
rs1611508	0.0332155	0	0.685796	0.685796	1.85458	21.0141	0.404567	6	29887128	Intergenic
rs1611509	0.102137	0	0.214734	0.214734	-10.2887	68.7728	-1.24065	6	29887129	Intergenic
rs143082871	0.0976916	0	0.15674	0.15674	-11.3523	64.2636	-1.41612	6	29887147	Intergenic
rs116650603	0.278775	0	0.540451	0.540451	-7.41886	146.888	-0.612131	6	29887211	Intergenic
rs116048916	0.0343224	0	0.299582	0.299582	-4.97948	23.0427	-1.03733	6	29887229	Intergenic
rs116076476	0.0609412	0	0.303719	0.303719	-6.63761	41.6507	-1.02849	6	29887276	Intergenic
rs112895313	0.132898	0	0.388978	0.388978	7.84861	83.0046	0.861473	6	29887277	Intergenic
rs113255285	0.0742149	0	0.74834	0.74834	-2.3098	51.8323	-0.320829	6	29887292	Intergenic
rs115625600	0.103226	0	0.44092	0.44092	-6.34395	67.7667	-0.77064	6	29887303	Intergenic
rs113919472	0.0447753	0	0.743817	0.743817	-1.76525	29.1769	-0.326803	6	29887388	Intergenic
rs114856777	0.10128	0	0.327283	0.327283	-7.95538	65.9514	-0.9796	6	29887469	Intergenic
rs115140354	0.0993609	0	0.423513	0.423513	-6.50682	66.0978	-0.800341	6	29887470	Intergenic
rs116422027	0.134388	0	0.235009	0.235009	-11.1667	88.4177	-1.18756	6	29887481	Intergenic
rs114417666	0.17304	0	0.534695	0.534695	6.34503	104.445	0.620855	6	29887497	Intergenic
rs117006152	0.0615036	0	0.154415	0.154415	-9.29488	42.5993	-1.42411	6	29887500	Intergenic
rs115283942	0.102182	0	0.206798	0.206798	-10.2684	66.1605	-1.26242	6	29887511	Intergenic
rs116234972	0.0347955	0	0.503237	0.503237	-3.29533	24.2336	-0.669406	6	29887518	Intergenic
rs115594460	0.0376609	0	0.663386	0.663386	2.22961	26.2417	0.435243	6	29887522	Intergenic
rs115183986	0.101762	0	0.374903	0.374903	-7.25704	66.8886	-0.887326	6	29887526	Intergenic
rs114217480	0.105297	0	0.285586	0.285586	-8.83863	68.5085	-1.06786	6	29887547	Intergenic
rs116426887	0.102057	0	0.296234	0.296234	-8.55421	67.0667	-1.04454	6	29887564	Intergenic
rs112826384	0.133737	0	0.187292	0.187292	12.0913	84.0813	1.31863	6	29887639	Intergenic
rs116198128	0.0626819	0	0.224177	0.224177	-8.03464	43.6944	-1.2155	6	29887647	Intergenic
rs113333190	0.0758038	0	0.792106	0.792106	-1.91122	52.578	-0.263577	6	29887684	Intergenic
rs115886282	0.0620927	0	0.192424	0.192424	-8.5692	43.2212	-1.30344	6	29887690	Intergenic
rs115267869	0.0429097	0	0.748387	0.748387	1.63041	25.8352	0.320767	6	29887736	Intergenic
rs114461123	0.0381608	0	0.751664	0.751664	-1.58965	25.2351	-0.316446	6	29887780	Intergenic
rs116511239	0.101539	0	0.377364	0.377364	-7.13024	65.2408	-0.882763	6	29887824	Intergenic
rs112104183	0.0743131	0	0.923341	0.923341	-0.688966	51.2636	-0.0962262	6	29887830	Intergenic
rs116327645	0.102351	0	0.270701	0.270701	-9.06085	67.672	-1.10145	6	29887848	Intergenic
rs113170435	0.0754378	0	0.95807	0.95807	-0.380357	52.3368	-0.052576	6	29887849	Intergenic
rs113047991	0.170639	0	0.771842	0.771842	2.94733	103.315	0.289966	6	29887885	Intergenic
rs116399994	0.0367058	0	0.966702	0.966702	0.20599	24.3492	0.041745	6	29888006	Intergenic
rs113810804	0.0754825	0	0.631764	0.631764	-3.48284	52.814	-0.479246	6	29888046	Intergenic
rs143968123	0.0376966	0	0.942296	0.942296	-0.360987	24.871	-0.0723845	6	29888076	Intergenic
rs112202479	0.0755093	0	0.960791	0.960791	0.357524	52.8903	0.0491606	6	29888157	Intergenic
rs114852812	0.102458	0	0.38996	0.38996	-7.03136	66.8951	-0.859691	6	29888176	Intergenic
rs113770525	0.366094	0	0.768283	0.768283	-3.83933	169.817	-0.294622	6	29888242	Intergenic
rs115926850	0.100718	0	0.696648	0.696648	-3.14364	65.024	-0.389849	6	29888246	Intergenic
rs113843341	0.0474086	0	0.787326	0.787326	-1.4989	30.8681	-0.269785	6	29888277	Intergenic
rs112800287	0.169782	0	0.583075	0.583075	5.54975	102.226	0.548899	6	29888317	Intergenic
rs114992444	0.100932	0	0.332673	0.332673	-7.84928	65.651	-0.968745	6	29888346	Intergenic
rs115785323	0.103289	0	0.528266	0.528266	-5.16977	67.1983	-0.630656	6	29888351	Intergenic
rs113193632	0.135147	0	0.16759	0.16759	12.7475	85.3296	1.37999	6	29888396	Intergenic
rs114570137	0.0337422	0	0.767436	0.767436	-1.41049	22.7482	-0.29573	6	29888481	Intergenic
rs115138979	0.034617	0	0.559798	0.559798	-2.82223	23.4226	-0.583141	6	29888495	Intergenic
rs115596689	0.101789	0	0.619585	0.619585	-4.01648	65.4576	-0.496439	6	29888499	Intergenic
rs116719646	0.101967	0	0.378498	0.378498	-7.15026	65.9203	-0.880668	6	29888514	Intergenic
rs114271540	0.102271	0	0.258016	0.258016	-9.19091	66.0267	-1.13109	6	29888517	Intergenic
rs111921692	0.0782586	0	0.831058	0.831058	-1.56423	53.757	-0.213345	6	29888524	Intergenic
rs115572964	0.101494	0	0.561376	0.561376	-4.69992	65.483	-0.580799	6	29888556	Intergenic
rs147829936	0.0350097	0	0.534098	0.534098	-3.03036	23.7541	-0.621763	6	29888582	Intergenic
rs141393161	0.00640923	0	0.134303	0.134303	-3.08705	4.25053	-1.49735	6	29888583	Intergenic
rs151034657	0.0606109	0	0.354229	0.354229	-6.02571	42.3062	-0.926417	6	29888595	Intergenic
rs112507858	0.0485423	0	0.588413	0.588413	-3.05279	31.8257	-0.541137	6	29888602	Intergenic
rs150213070	0.101557	0	0.550058	0.550058	-4.87185	66.4447	-0.597673	6	29888609	Intergenic
rs138838798	0.100298	0	0.369861	0.369861	-7.20604	64.5752	-0.896734	6	29888621	Intergenic
rs116608848	0.0189867	0	0.472018	0.472018	2.40036	11.1392	0.7192	6	29888693	Intergenic
rs148958495	0.0358488	0	0.45319	0.45319	-3.71425	24.5186	-0.750107	6	29888720	Intergenic
rs145766577	0.100691	0	0.356525	0.356525	-7.45853	65.4393	-0.922007	6	29888786	Intergenic
rs138415245	0.0169157	0	0.768399	0.768399	1.09555	13.8413	0.29447	6	29888837	Intergenic
rs143017878	0.0351526	0	0.516242	0.516242	-3.15356	23.6001	-0.649149	6	29888916	Intergenic
rs114492106	0.0128542	0	0.413021	0.413021	-2.14595	6.87238	-0.818589	6	29888957	Intergenic
rs150513929	0.0640744	0	0.299175	0.299175	-6.94621	44.7641	-1.0382	6	29889021	Intergenic
rs116510065	0.370119	0	0.897363	0.897363	-1.68908	171.463	-0.128993	6	29889084	Intergenic
rs115906851	0.436872	0	0.290038	0.290038	-14.2376	181.08	-1.05804	6	29889246	Intergenic
rs142755101	0.0170585	0	0.600679	0.600679	-1.68856	10.4069	-0.523425	6	29889250	Intergenic
rs147394713	0.0633781	0	0.192908	0.192908	-8.62777	43.9096	-1.30202	6	29889251	Intergenic
rs139707732	0.03559	0	0.76958	0.76958	-1.44107	24.2025	-0.292924	6	29889266	Intergenic
rs145296002	0.0327156	0	0.488408	0.488408	-3.23239	21.766	-0.692843	6	29889278	Intergenic
rs75465600	0.0365183	0	0.569359	0.569359	-2.83549	24.8334	-0.568996	6	29889355	Intergenic
rs138776047	0.134281	0	0.225327	0.225327	11.0631	83.2532	1.21248	6	29889368	Intergenic
rs150527325	0.480674	0	0.227379	0.227379	16.3656	183.802	1.20714	6	29889514	Intergenic
rs12665134	0.0613697	0	0.259049	0.259049	-7.28293	41.639	-1.12864	6	29889515	Intergenic
rs114927310	0.0371342	0	0.981067	0.981067	-0.117431	24.4858	-0.0237315	6	29889517	Intergenic
rs115922079	0.0375984	0	0.524459	0.524459	3.14068	24.3483	0.636486	6	29889532	Intergenic
rs113735965	0.406781	0	0.992061	0.992061	-0.133417	179.786	-0.00995028	6	29889622	Intergenic
rs145701150	0.0142556	0	0.0755476	0.0755476	-5.75559	10.4892	-1.77713	6	29889628	Intergenic
rs112705769	0.476416	0	0.337617	0.337617	12.9287	181.792	0.958884	6	29889630	Intergenic
rs113877363	0.0774642	0	0.658095	0.658095	-3.25238	54.0116	-0.442545	6	29889668	Intergenic
rs113251102	0.24114	0	0.925956	0.925956	-1.06578	131.519	-0.0929337	6	29889750	Intergenic
rs139867651	0.138745	0	0.29673	0.29673	-9.98168	91.5055	-1.04347	6	29889767	Intergenic
rs111318962	0.410387	0	0.835867	0.835867	-2.77069	178.842	-0.207183	6	29889779	Intergenic
rs112641366	0.281479	0	0.792707	0.792707	-3.22382	150.487	-0.262798	6	29889823	Intergenic
rs116791014	0.0771964	0	0.833734	0.833734	-1.54543	54.2016	-0.209914	6	29889832	Intergenic
rs114234275	0.077723	0	0.712312	0.712312	-2.7144	54.1847	-0.368753	6	29889842	Intergenic
rs116326238	0.0611108	0	0.165371	0.165371	-9.03263	42.3965	-1.38723	6	29889849	Intergenic
rs114457251	0.0384197	0	0.497243	0.497243	-3.49816	26.5554	-0.678835	6	29889894	Intergenic
rs116494654	0.0587096	0	0.321324	0.321324	-6.33707	40.8302	-0.99174	6	29889962	Intergenic
rs111926294	0.320783	0	0.702461	0.702461	4.7917	157.344	0.382001	6	29889989	Intergenic
rs114714896	0.0122472	0	0.0784776	0.0784776	-5.15953	8.59801	-1.75959	6	29889990	Intergenic
rs116389741	0.0375002	0	0.890924	0.890924	0.672368	24.0389	0.137136	6	29890040	Intergenic
rs112854489	0.248987	0	0.0517352	0.0517352	-22.9488	139.166	-1.94533	6	29890076	Intergenic
rs114223122	0.0593612	0	0.450387	0.450387	-4.90652	42.2589	-0.75477	6	29890106	Intergenic
rs115226693	0.138164	0	0.175785	0.175785	-12.8656	90.3064	-1.35385	6	29890145	Intergenic
rs111262070	0.133362	0	0.473698	0.473698	6.52676	82.9838	0.716475	6	29890146	Intergenic
rs114149741	0.0609948	0	0.294154	0.294154	-6.78689	41.855	-1.04905	6	29890161	Intergenic
rs112107102	0.133201	0	0.390874	0.390874	7.76773	81.9557	0.858034	6	29890224	Intergenic
rs111473359	0.138941	0	0.241327	0.241327	-11.1615	90.7467	-1.17168	6	29890230	Intergenic
rs113620101	0.0463642	0	0.427541	0.427541	4.21677	28.2467	0.793407	6	29890249	Intergenic
rs113349575	0.390392	0	0.394438	0.394438	-11.2369	174.111	-0.851597	6	29890271	Intergenic
rs114228390	0.0202096	0	0.840573	0.840573	-0.69287	11.8637	-0.20116	6	29890274	Intergenic
rs111588952	0.141396	0	0.406098	0.406098	-8.02509	93.3099	-0.83078	6	29890345	Intergenic
rs112506207	0.0535679	0	0.185237	0.185237	-7.76871	34.3872	-1.3248	6	29890352	Intergenic
rs111957896	0.280114	0	0.906595	0.906595	1.42681	147.868	0.117335	6	29890366	Intergenic
rs113619848	0.223055	0	0.219265	0.219265	-13.9982	129.838	-1.22849	6	29890406	Intergenic
rs111512511	0.0787049	0	0.76188	0.76188	-2.23166	54.2415	-0.303013	6	29890442	Intergenic
rs112173945	0.21412	0	0.483292	0.483292	7.77186	122.911	0.701018	6	29890448	Intergenic
rs111773736	0.137066	0	0.100043	0.100043	15.0322	83.5406	1.64465	6	29890563	Intergenic
rs113842799	0.478621	0	0.344447	0.344447	12.7153	180.887	0.945415	6	29890566	Intergenic
rs114777139	0.0603253	0	0.547705	0.547705	-3.90448	42.1778	-0.601203	6	29890574	Intergenic
rs112251169	0.247889	0	0.119021	0.119021	-18.2072	136.412	-1.55889	6	29890577	Intergenic
rs111604773	0.479299	0	0.325473	0.325473	13.2438	181.416	0.983274	6	29890615	Intergenic
rs114762181	0.291602	0	0.0818049	0.0818049	-21.4918	152.508	-1.74031	6	29890619	Intergenic
rs113217807	0.214182	0	0.76052	0.76052	3.3801	122.98	0.304798	6	29890620	Intergenic
rs111763137	0.21254	0	0.522124	0.522124	7.03196	120.695	0.640075	6	29890701	Intergenic
rs114708289	0.0384821	0	0.337481	0.337481	-4.86964	25.7761	-0.959155	6	29890722	Intergenic
rs112841626	0.211879	0	0.757272	0.757272	3.41148	121.839	0.309066	6	29890739	Intergenic
rs112798596	0.243542	0	0.100678	0.100678	-19.165	136.3	-1.64157	6	29890749	Intergenic
rs115106715	0.0617892	0	0.269323	0.269323	-7.24225	42.9852	-1.10462	6	29890753	Intergenic
rs111226215	0.477889	0	0.305259	0.305259	13.8359	182.129	1.02522	6	29890809	Intergenic
rs115729799	0.0369289	0	0.553708	0.553708	-2.93094	24.4938	-0.592214	6	29890867	Intergenic
rs113121900	0.479326	0	0.421505	0.421505	10.8214	181.242	0.803813	6	29890869	Intergenic
rs114147756	0.061691	0	0.221701	0.221701	-7.99615	42.8161	-1.22202	6	29890877	Intergenic
rs113993623	0.213067	0	0.464587	0.464587	8.12842	123.539	0.731314	6	29890918	Intergenic
rs115344489	0.132719	0	0.168445	0.168445	12.4961	82.3274	1.37722	6	29890950	Intergenic
rs111564962	0.277962	0	0.0841039	0.0841039	-20.839	145.543	-1.72736	6	29891017	Intergenic
rs112648848	0.0779016	0	0.650635	0.650635	-3.2869	52.6751	-0.45288	6	29891050	Intergenic
rs112010739	0.469748	0	0.233266	0.233266	16.1314	183.148	1.19199	6	29891150	Intergenic
rs112460505	0.476987	0	0.280295	0.280295	14.5329	181.189	1.07966	6	29891203	Intergenic
rs113909317	0.459974	0	0.195014	0.195014	17.3437	179.121	1.29589	6	29891206	Intergenic
rs115925200	0.248183	0	0.659198	0.659198	5.02157	129.647	0.441021	6	29891220	Intergenic
rs115867527	0.215298	0	0.584501	0.584501	6.05814	122.74	0.546822	6	29891221	Intergenic
rs141307373	0.0371699	0	0.448959	0.448959	3.69909	23.8685	0.757151	6	29891240	Intergenic
rs113056603	0.443424	0	0.1852	0.1852	17.5928	176.318	1.32491	6	29891242	Intergenic
rs117352435	0.208889	0	0.604381	0.604381	5.66153	119.405	0.518111	6	29891264	Intergenic
rs143327335	0.0387678	0	0.619888	0.619888	-2.54968	26.4236	-0.496009	6	29891270	Intergenic
rs147873873	0.438059	0	0.189608	0.189608	17.3612	175.173	1.31174	6	29891278	Intergenic
rs140584338	0.038741	0	0.495419	0.495419	-3.50968	26.5051	-0.681716	6	29891303	Intergenic
rs116245176	0.0384375	0	0.47583	0.47583	-3.61289	25.6743	-0.713026	6	29891337	Intergenic
rs111901825	0.153768	0	0.46486	0.46486	6.84209	87.6395	0.730868	6	29891348	Intergenic
rs112498074	0.131309	0	0.462424	0.462424	6.58165	80.2154	0.734862	6	29891423	Intergenic
rs116074660	0.00248157	0	0.479417	0.479417	-0.811813	1.31758	-0.70724	6	29891452	Intergenic
rs113262508	0.479683	0	0.186123	0.186123	17.758	180.399	1.32214	6	29891455	Intergenic
rs112720920	0.48137	0	0.0827834	0.0827834	23.2605	179.787	1.73476	6	29891483	Intergenic
rs113670610	0.477675	0	0.10462	0.10462	21.7303	179.296	1.62286	6	29891493	Intergenic
rs116644476	0.0389999	0	0.488042	0.488042	-3.53608	26.0043	-0.693426	6	29891499	Intergenic
rs113604390	0.146546	0	0.075821	0.075821	-17.1514	93.3198	-1.77547	6	29891520	Intergenic
rs112159403	0.0258601	0	0.540174	0.540174	2.44009	15.8682	0.612549	6	29891535	Intergenic
rs1611410	0.0383661	0	0.722308	0.722308	1.73218	23.7582	0.355375	6	29891587	Intergenic
rs1611411	0.0379644	0	0.842676	0.842676	0.965858	23.6826	0.198472	6	29891588	Intergenic
rs146952680	0.0794548	0	0.865174	0.865174	-1.18329	48.5677	-0.169792	6	29891608	Intergenic
rs111609019	0.478041	0	0.255788	0.255788	15.1927	178.733	1.1364	6	29891617	Intergenic
rs112500394	0.129773	0	0.396726	0.396726	7.48875	78.083	0.847483	6	29891625	Intergenic
rs143986092	0.0388571	0	0.439546	0.439546	-3.90114	25.4724	-0.772959	6	29891633	Intergenic
rs112329761	0.210826	0	0.322409	0.322409	10.7269	117.517	0.98952	6	29891721	Intergenic
rs115756241	0.485477	0	0.247983	0.247983	15.4164	178.076	1.15526	6	29891825	Intergenic
rs116330975	0.209791	0	0.859617	0.859617	1.91727	117.516	0.176862	6	29891826	Intergenic
rs114026666	0.0759109	0	0.679655	0.679655	-2.95291	51.1374	-0.412934	6	29891837	Intergenic
rs114777750	0.0765447	0	0.531785	0.531785	-4.48582	51.467	-0.625284	6	29891849	Intergenic
rs112709943	0.432587	0	0.264088	0.264088	-14.847	176.742	-1.11678	6	29891850	Intergenic
rs139234206	0.131416	0	0.259099	0.259099	9.90322	77.0072	1.12852	6	29891891	Intergenic
rs143419152	0.131291	0	0.199646	0.199646	11.2373	76.7665	1.28256	6	29891892	Intergenic
rs113766636	0.209612	0	0.564225	0.564225	6.21713	116.269	0.576577	6	29891907	Intergenic
rs112908236	0.250736	0	0.174541	0.174541	-15.8533	136.331	-1.35776	6	29891984	Intergenic
rs116737273	0.0394283	0	0.480979	0.480979	-3.52649	25.0404	-0.704729	6	29892029	Intergenic
rs113251411	0.492975	0	0.303612	0.303612	13.6777	176.781	1.02872	6	29892104	Intergenic
rs113349146	0.251692	0	0.151684	0.151684	-16.8239	137.718	-1.43361	6	29892107	Intergenic
rs111306721	0.294173	0	0.0848681	0.0848681	-21.1279	150.343	-1.72311	6	29892137	Intergenic
rs114346239	0.0394551	0	0.468511	0.468511	-3.65065	25.3618	-0.724904	6	29892151	Intergenic
rs115489284	0.0745452	0	0.2453	0.2453	8.12443	48.8981	1.16184	6	29892163	Intergenic
rs111704286	0.493635	0	0.204892	0.204892	16.8452	176.56	1.26774	6	29892196	Intergenic
rs111963741	0.292834	0	0.0760737	0.0760737	-21.7329	150.093	-1.77394	6	29892203	Intergenic
rs113421766	0.0641012	0	0.955773	0.955773	-0.349437	39.6999	-0.0554593	6	29892207	Intergenic
rs112107063	0.293485	0	0.29233	0.0383396	-25.3786	150.138	-2.07121	6	29892217	Intergenic
rs112249452	0.292896	0	0.243211	0.0215694	-28.0587	149.103	-2.29787	6	29892229	Intergenic
rs112537108	0.294048	0	0.0568691	0.0568691	-23.251	149.075	-1.90432	6	29892233	Intergenic
rs114756942	0.0245122	0	0.825295	0.825295	-0.864133	15.325	-0.220739	6	29892247	Intergenic
rs111945890	0.0747773	0	0.59702	0.59702	-3.7508	50.3319	-0.528691	6	29892262	Intergenic
rs113120251	0.0760448	0	0.815087	0.815087	-1.67185	51.1037	-0.233869	6	29892319	Intergenic
rs115160949	0.0400978	0	0.381382	0.381382	-4.44911	25.8333	-0.875353	6	29892340	Intergenic
rs112044567	0.0758485	0	0.776132	0.776132	-2.02504	50.7128	-0.284364	6	29892436	Intergenic
rs116451222	0.0777587	0	0.678642	0.678642	-2.97639	51.6078	-0.414317	6	29892475	Intergenic
rs115073930	0.146145	0	0.12162	0.12162	-14.7494	90.7819	-1.54801	6	29892478	Intergenic
rs115004531	0.475086	0	0.768351	0.768351	3.86042	171.792	0.294532	6	29892543	Intergenic
rs115232942	0.0385	0	0.448373	0.448373	-3.73918	24.3256	-0.758131	6	29892548	Intergenic
rs115863944	0.434069	0	0.715821	0.715821	4.73404	169.099	0.36405	6	29892615	Intergenic
rs114304213	0.433453	0	0.530261	0.530261	8.12256	167.498	0.627608	6	29892709	Intergenic
rs116392604	0.255271	0	0.133334	0.133334	-17.2912	132.691	-1.50108	6	29892732	Intergenic
rs115731934	0.0643422	0	0.209784	0.209784	-8.26599	43.4394	-1.25416	6	29892734	Intergenic
rs114957604	0.0217182	0	0.624922	0.624922	1.7166	12.3288	0.488886	6	29892751	Intergenic
rs111709426	0.149081	0	0.284794	0.284794	-10.1911	90.7797	-1.06961	6	29892815	Intergenic
rs113451671	0.158758	0	0.529329	0.529329	6.10984	94.3441	0.629031	6	29892854	Intergenic
rs113992186	0.132442	0	0.240711	0.240711	10.1799	75.2895	1.17321	6	29893040	Intergenic
rs145809852	0.0108635	0	0.32209	0.32209	2.22362	5.04313	0.990173	6	29893131	Intergenic
rs111914777	0.25337	0	0.212021	0.212021	-14.1925	129.321	-1.24803	6	29893139	Intergenic
rs111987087	0.354337	0	0.865599	0.865599	-2.09237	152.831	-0.169252	6	29893154	Intergenic
rs116481958	0.0387232	0	0.438699	0.438699	-3.82279	24.3691	-0.774393	6	29893157	Intergenic
rs112828538	0.0827129	0	0.467978	0.467978	-5.28419	53.0096	-0.725773	6	29893168	Intergenic
rs1056241	0.475104	0	0.927243	0.927243	1.18276	167.773	0.091314	6	29893195	Intergenic
rs113437672	0.0496403	0	0.363311	0.363311	4.88094	28.8276	0.909075	6	29893225	Intergenic
rs112039760	0.356078	0	0.813934	0.813934	-2.90649	152.51	-0.235354	6	29893235	Intergenic
rs112688426	0.454939	0	0.786453	0.786453	3.49021	165.967	0.27092	6	29893293	Intergenic
rs111890813	0.0837038	0	0.425408	0.425408	-5.8246	53.3992	-0.797075	6	29893373	Intergenic
rs74527408	0.0385982	0	0.435718	0.435718	-3.83986	24.2694	-0.779445	6	29893374	Intergenic
rs1056243	0.0775891	0	0.100024	0.100024	11.5159	49.0231	1.64474	6	29893394	Intergenic
rs1632908	0.150661	0	0.244064	0.244064	-10.9513	88.3826	-1.16489	6	29893403	Intergenic
rs9259816	0.0385803	0	0.559191	0.559191	-2.87908	24.3006	-0.584043	6	29893418	Intergenic
rs113547527	0.131862	0	0.198093	0.198093	11.0955	74.3245	1.287	6	29893461	Intergenic
rs74522980	0.0836413	0	0.517244	0.517244	-4.73074	53.3636	-0.6476	6	29893498	Intergenic
rs1611432	0.269321	0	0.23952	0.23952	13.3838	129.481	1.17619	6	29893501	Intergenic
rs114248517	0.077482	0	0.210262	0.210262	8.74092	48.6765	1.25285	6	29893512	Intergenic
rs13214629	0.356149	0	0.722755	0.722755	-4.37626	152.157	-0.354779	6	29893560	Intergenic
rs78554885	0.473185	0	0.782642	0.782642	3.56079	166.594	0.275878	6	29893575	Intergenic
rs78027266	0.47273	0	0.741983	0.741983	4.24774	166.464	0.329229	6	29893578	Intergenic
rs114908267	0.0778569	0	0.166465	0.166465	9.68454	48.9897	1.38365	6	29893586	Intergenic
rs116500576	0.0774463	0	0.162372	0.162372	9.74407	48.641	1.39714	6	29893606	Intergenic
rs74295240	0.391338	0	0.599126	0.599126	-6.61417	158.323	-0.525658	6	29893665	Intergenic
rs79060421	0.286335	0	0.220112	0.0162407	28.8687	144.271	2.40346	6	29893676	Intergenic
rs142964655	0.0770446	0	0.150525	0.150525	9.97938	48.1817	1.43768	6	29893679	Intergenic
rs2517778	0.473158	0	0.856569	0.856569	2.321	164.902	0.180743	6	29893837	Intergenic
rs2517777	0.472069	0	0.874603	0.874603	2.02951	165.382	0.157815	6	29893848	Intergenic
rs111239294	0.0838288	0	0.466221	0.466221	-5.32087	53.3258	-0.728642	6	29893886	Intergenic
rs117873285	0.0634763	0	0.275902	0.275902	-6.98798	41.1331	-1.08957	6	29893919	Intergenic
rs111856906	0.254343	0	0.159708	0.159708	-15.8576	127.195	-1.40605	6	29893922	Intergenic
rs113564387	0.254575	0	0.152715	0.152715	-16.1308	127.244	-1.43001	6	29893960	Intergenic
rs112455907	0.254771	0	0.147948	0.147948	-16.3166	127.183	-1.44682	6	29893982	Intergenic
rs112341107	0.254771	0	0.14704	0.14704	-16.3566	127.236	-1.45007	6	29894007	Intergenic
rs116246895	0.0636727	0	0.331626	0.331626	-6.23869	41.2941	-0.970844	6	29894016	Intergenic
rs116400730	0.0776338	0	0.161286	0.161286	9.66365	47.5942	1.40076	6	29894017	Intergenic
rs115333808	0.0776248	0	0.161127	0.161127	9.66541	47.5756	1.40129	6	29894030	Intergenic
rs115716167	0.025021	0	0.961642	0.961642	-0.188687	15.3932	-0.0480926	6	29894110	Intergenic
rs113752838	0.320399	0	0.671766	0.671766	5.06906	143.115	0.423726	6	29894128	Intergenic
rs115287461	0.0776784	0	0.157946	0.157946	9.74111	47.5925	1.41201	6	29894139	Intergenic
rs114634201	0.0881492	0	0.793343	0.793343	1.86595	50.7327	0.261972	6	29894152	Intergenic
rs116654456	0.0146395	0	0.570866	0.570866	1.64901	8.46489	0.566776	6	29894204	Intergenic
rs112645247	0.356016	0	0.813716	0.813716	-2.89202	150.634	-0.235635	6	29894205	Intergenic
rs113137361	0.255726	0	0.20177	0.20177	-14.392	127.111	-1.27652	6	29894211	Intergenic
rs111327542	0.355587	0	0.763914	0.763914	-3.68476	150.514	-0.300346	6	29894226	Intergenic
rs111450464	0.282515	0	0.826801	0.826801	-2.52692	133.371	-0.218806	6	29894243	Intergenic
rs115980564	0.077723	0	0.162981	0.162981	9.62472	47.5944	1.39512	6	29894250	Intergenic
rs114566580	0.0401068	0	0.740978	0.740978	1.63116	24.3498	0.330558	6	29894254	Intergenic
rs115472995	0.0777052	0	0.162981	0.162981	9.62472	47.5944	1.39512	6	29894269	Intergenic
rs114784898	0.0637798	0	0.327357	0.327357	-6.30013	41.3744	-0.979452	6	29894299	Intergenic
rs2240072	0.0775802	0	0.159289	0.159289	9.70039	47.501	1.40747	6	29894334	Intergenic
rs112157404	0.0272437	0	0.399719	0.399719	3.4469	16.7535	0.842124	6	29894344	Intergenic
rs113448775	0.136093	0	0.202244	0.202244	11.363	79.403	1.27518	6	29894351	Intergenic
rs116739337	0.0186207	0	0.298197	0.298197	3.38913	10.6134	1.04031	6	29894372	Intergenic
rs111844318	0.470659	0	0.680071	0.680071	-5.27576	163.682	-0.412367	6	29894389	Intergenic
rs111995179	0.390793	0	0.252787	0.252787	-14.297	156.291	-1.14361	6	29894392	Intergenic
rs138103464	0.0473194	0	0.268815	0.268815	5.85634	28.0481	1.10579	6	29894393	Intergenic
rs114028743	0.0774374	0	0.154973	0.154973	9.79794	47.4634	1.42218	6	29894406	Intergenic
rs114779824	0.0774642	0	0.155733	0.155733	9.78378	47.5007	1.41957	6	29894407	Intergenic
rs113636360	0.361737	0	0.555865	0.555865	7.29014	153.197	0.588994	6	29894410	Intergenic
rs112419971	0.441157	0	0.877765	0.877765	1.96141	162.631	0.153803	6	29894439	Intergenic
rs113907084	0.0495778	0	0.282669	0.282669	5.76609	28.8056	1.07434	6	29894449	Intergenic
rs112546577	0.440273	0	0.790878	0.790878	3.37637	162.125	0.265171	6	29894456	Intergenic
rs111327456	0.0666809	0	0.842057	0.842057	-1.26447	40.2682	-0.199263	6	29894496	Intergenic
rs115922375	0.0775891	0	0.154646	0.154646	9.80767	47.4824	1.42331	6	29894523	Intergenic
rs116296604	0.0777766	0	0.15873	0.15873	9.7378	47.7398	1.40936	6	29894567	Intergenic
rs112841642	0.083793	0	0.479706	0.479706	-5.13676	52.8221	-0.706775	6	29894569	Intergenic
rs113887501	0.214093	0	0.588618	0.588618	5.68902	110.647	0.540839	6	29894580	Intergenic
rs112883229	0.150965	0	0.22871	0.22871	-11.2847	87.8924	-1.20369	6	29894584	Intergenic
rs115666572	0.0496135	0	0.292128	0.292128	5.66468	28.9142	1.05346	6	29894595	Intergenic
rs113097714	0.150001	0	0.262992	0.262992	-10.4863	87.7639	-1.11935	6	29894600	Intergenic
rs116078621	0.0789281	0	0.18623	0.18623	9.26253	49.1041	1.32182	6	29894603	Intergenic
rs114497707	0.0400621	0	0.751885	0.751885	1.56008	24.3498	0.316155	6	29894629	Intergenic
rs115164826	0.018576	0	0.287986	0.287986	3.44455	10.5091	1.06255	6	29894716	Intergenic
rs117527351	0.0777677	0	0.158579	0.158579	9.74134	47.7398	1.40987	6	29894756	Intergenic
rs114113287	0.182154	0	0.555107	0.555107	5.90541	100.141	0.590124	6	29894763	Intergenic
rs111355802	0.130791	0	0.205199	0.205199	10.8239	72.9952	1.26688	6	29894794	Intergenic
rs111654124	0.357238	0	0.567401	0.567401	-7.0141	150.428	-0.571883	6	29894798	Intergenic
rs142667807	0.0495778	0	0.372681	0.372681	4.78007	28.7516	0.891462	6	29894813	Intergenic
rs112914171	0.239025	0	0.798688	0.798688	-2.79937	120.472	-0.255045	6	29894851	Intergenic
rs111669832	0.133317	0	0.965045	0.965045	-0.382062	76.0051	-0.043824	6	29894853	Intergenic
rs115883785	0.189394	0	0.156785	0.156785	-14.484	104.633	-1.41597	6	29894863	Intergenic
rs113278802	0.368414	0	0.558284	0.558284	7.22362	152.271	0.585392	6	29894874	Intergenic
rs146048396	0.0250567	0	0.99784	0.99784	-0.0106152	15.369	-0.00270773	6	29894896	Intergenic
rs9259826	0.0385268	0	0.56302	0.56302	-2.83199	23.9765	-0.578361	6	29894909	Intergenic
rs143571315	0.0635388	0	0.63994	0.63994	-2.88594	38.0616	-0.467782	6	29894933	Intergenic
rs111803881	0.423232	0	0.131425	0.131425	19.1003	160.319	1.50851	6	29894938	Intergenic
rs140046320	0.0385268	0	0.566335	0.566335	-2.80348	23.8996	-0.573458	6	29894953	Intergenic
rs142344893	0.0385625	0	0.564238	0.564238	-2.8245	23.9993	-0.576558	6	29894964	Intergenic
rs115184342	0.0776427	0	0.200944	0.200944	8.8108	47.4657	1.27887	6	29894966	Intergenic
rs111777420	0.283782	0	0.727404	0.727404	-4.0261	133.402	-0.348581	6	29894991	Intergenic
rs111385667	0.0673594	0	0.809211	0.809211	-1.54407	40.8978	-0.241444	6	29894993	Intergenic
rs150859257	0.0776248	0	0.200582	0.200582	8.81441	47.4284	1.27989	6	29895005	Intergenic
rs116547947	0.150983	0	0.251148	0.251148	-10.7591	87.9023	-1.14757	6	29895032	Intergenic
rs117836407	0.0776516	0	0.199933	0.199933	8.82714	47.4285	1.28174	6	29895039	Intergenic
rs116034303	0.150876	0	0.262257	0.262257	-10.5096	87.8822	-1.12107	6	29895099	Intergenic
rs111778971	0.0836681	0	0.470762	0.470762	-5.24638	52.9129	-0.721239	6	29895111	Intergenic
rs116320595	0.0251192	0	0.995904	0.995904	-0.0201416	15.3933	-0.00513367	6	29895211	Intergenic
rs115581150	0.446414	0	0.234477	0.234477	15.0842	160.972	1.1889	6	29895215	Intergenic
rs111611711	0.0837573	0	0.476962	0.476962	-5.17067	52.8583	-0.711198	6	29895228	Intergenic
rs115911515	0.0495242	0	0.371335	0.371335	4.7944	28.7618	0.893976	6	29895235	Intergenic
rs111543324	0.260886	0	0.241921	0.0226841	25.1589	121.9	2.27871	6	29895250	Intergenic
rs115469320	0.0776338	0	0.260181	0.260181	7.76026	47.5011	1.12596	6	29895334	Intergenic
rs116687359	0.0385357	0	0.567741	0.567741	-2.79332	23.8996	-0.571381	6	29895339	Intergenic
rs150026363	0.010203	0	0.658282	0.658282	1.09434	6.12208	0.442286	6	29895392	Intergenic
rs112695932	0.150894	0	0.25944	0.25944	-10.5783	87.9901	-1.12772	6	29895469	Intergenic
rs115539804	0.0774909	0	0.195443	0.195443	8.90896	47.3536	1.29465	6	29895472	Intergenic
rs114839807	0.183279	0	0.0964557	0.0964557	-18.4056	122.6	-1.66228	6	29895498	Intergenic
rs116638294	0.180976	0	0.136951	0.136951	-16.4501	122.341	-1.48724	6	29895499	Intergenic
rs113655594	0.267367	0	0.252877	0.252877	12.9563	128.402	1.14339	6	29895529	Intergenic
rs144932908	0.0773749	0	0.244714	0.244714	7.99254	47.206	1.16329	6	29895536	Intergenic
