## Supplementary tables for "Population-Scale Precision Safety in Oncology Reveals Clinical and Genetic Determinants of Systemic Therapy Toxicity" (part 2 of 3)

### Sheet: Table 53 (continued)
Supplementary Table 53. Regional association statistics for adrenal insufficiency across the HLA/MHC locus. SPACox P values, score statistic and its variance, z-score, minor allele frequency, and missing rate for each tested variant, together with its chromosome, position, and annotated HLA gene/region label (or Non-MHC/Intergenic/Unknown for variants outside the named HLA genes) used to define the zoomed regional plot. Corresponds to Figure 5a.
rs114149640	0.254985	0	0.250121	0.250121	-12.9918	127.614	-1.15006	6	29895541	Intergenic
rs116377575	0.0768572	0	0.217268	0.217268	8.45373	46.9449	1.23383	6	29895551	Intergenic
rs74202021	0.0638066	0	0.327587	0.327587	-6.3248	41.7388	-0.978986	6	29895563	Intergenic
rs147559829	0.0404906	0	0.600458	0.600458	-2.74345	27.4383	-0.523743	6	29895602	Intergenic
rs113016190	0.377314	0	0.662618	0.662618	-5.61594	165.68	-0.436302	6	29895604	Intergenic
rs113090702	0.160686	0	0.312773	0.312773	-10.178	101.668	-1.00942	6	29895626	Intergenic
rs143066895	0.0283773	0	0.152642	0.152642	7.3143	26.1526	1.43026	6	29895628	Intergenic
rs111463287	0.174834	0	0.133788	0.133788	17.1525	130.876	1.49933	6	29895649	Intergenic
rs113363225	0.280676	0	0.364877	0.364877	10.8736	144.006	0.906111	6	29895682	Intergenic
rs148229033	0.0345545	0	0.0299052	0.0174362	12.8973	29.4305	2.37738	6	29895684	Intergenic
rs111546368	0.414779	0	0.632239	0.632239	6.23747	169.869	0.478577	6	29895697	Intergenic
rs140219525	0.0550229	0	0.118992	0.118992	9.63996	38.2338	1.55902	6	29895700	Intergenic
rs112342628	0.270919	0	0.215629	0.215629	-14.8877	144.559	-1.23824	6	29895701	Intergenic
rs138034172	0.0344206	0	0.153151	0.153151	7.63332	28.5543	1.42849	6	29895772	Intergenic
rs142655476	0.0349205	0	0.175541	0.175541	7.28195	28.8978	1.35461	6	29895782	Intergenic
rs144933869	0.0381608	0	0.219752	0.219752	6.79675	30.6747	1.22719	6	29895788	Intergenic
rs138703942	0.0482834	0	0.197131	0.197131	7.6161	34.8692	1.28977	6	29895798	Intergenic
rs113230503	0.229474	0	0.418074	0.418074	9.20927	129.339	0.809767	6	29895816	Intergenic
rs116723495	0.182806	0	0.191731	0.191731	13.5864	108.31	1.30548	6	29895831	Intergenic
rs114473499	0.141655	0	0.232216	0.232216	11.5466	93.4143	1.19467	6	29895833	Intergenic
rs114805492	0.29777	0	0.600545	0.600545	-6.40934	149.83	-0.523617	6	29895838	Intergenic
rs112275827	0.428472	0	0.273326	0.273326	14.2037	168.123	1.09543	6	29895862	Intergenic
rs113454143	0.0480156	0	0.506055	0.506055	3.52277	28.0629	0.664993	6	29895878	Intergenic
rs112341684	0.358194	0	0.775326	0.775326	-3.49944	150.328	-0.285416	6	29895913	Intergenic
rs112737750	0.181038	0	0.0906353	0.0906353	16.3911	93.8394	1.69206	6	29895928	Intergenic
rs114798136	0.397069	0	0.560448	0.560448	-7.28063	156.397	-0.582176	6	29895929	Intergenic
rs114901330	0.0385178	0	0.576664	0.576664	-2.72659	23.8539	-0.558265	6	29895939	Intergenic
rs113665363	0.360131	0	0.747583	0.747583	-3.94102	149.958	-0.321827	6	29895944	Intergenic
rs114214384	0.0401782	0	0.904743	0.904743	0.589976	24.3046	0.119671	6	29895959	Intergenic
rs111344617	0.130309	0	0.162507	0.162507	11.9106	72.7224	1.39669	6	29895973	Intergenic
rs116802644	0.266992	0	0.259582	0.259582	12.7964	128.836	1.12738	6	29896054	Intergenic
rs116577956	0.34941	0	0.0851022	0.0851022	20.9923	148.643	1.72182	6	29896055	Intergenic
rs113937220	0.391918	0	0.497061	0.497061	-8.48767	156.201	-0.679121	6	29896084	Intergenic
rs111905381	0.255717	0	0.199563	0.199563	-14.4658	127.165	-1.2828	6	29896105	Intergenic
rs112746708	0.150876	0	0.267179	0.267179	-10.4031	87.9041	-1.10958	6	29896108	Intergenic
rs113631775	0.150849	0	0.267208	0.267208	-10.4032	87.9151	-1.10951	6	29896112	Intergenic
rs113233062	0.396917	0	0.626041	0.626041	-6.09597	156.488	-0.487307	6	29896114	Intergenic
rs111456432	0.395747	0	0.649684	0.649684	-5.6855	156.69	-0.454201	6	29896120	Intergenic
rs114163043	0.0779908	0	0.211134	0.211134	8.62509	47.5764	1.25045	6	29896125	Intergenic
rs148526228	0.0803296	0	0.242416	0.242416	8.36216	51.1719	1.16897	6	29896128	Intergenic
rs114701700	0.0779373	0	0.213492	0.213492	8.5775	47.5409	1.24402	6	29896257	Intergenic
rs112791679	0.436979	0	0.762905	0.762905	3.83504	161.615	0.301668	6	29896268	Intergenic
rs113170877	0.086105	0	0.425545	0.425545	-5.85871	54.0585	-0.796838	6	29896272	Intergenic
rs113938156	0.395703	0	0.58439	0.58439	-6.84719	156.703	-0.546984	6	29896275	Intergenic
rs115898094	0.0777855	0	0.215135	0.215135	8.54678	47.5405	1.23957	6	29896291	Intergenic
rs116760459	0.0384286	0	0.574113	0.574113	-2.74665	23.8851	-0.562005	6	29896421	Intergenic
rs112390724	0.0736436	0	0.413191	0.413191	-5.1194	39.1402	-0.818291	6	29896466	Intergenic
rs147287535	0.0346973	0	0.84488	0.84488	0.82534	17.7945	0.195655	6	29896478	Intergenic
rs112837980	0.0734115	0	0.434161	0.434161	-4.88587	39.0273	-0.782091	6	29896481	Intergenic
rs113598755	0.223984	0	0.792626	0.792626	-2.57957	96.274	-0.262902	6	29896484	Intergenic
rs116492953	0.295083	0	0.182665	0.182665	-15.6496	137.914	-1.33259	6	29896636	Intergenic
rs111420330	0.357096	0	0.6717	0.6717	-5.20211	150.662	-0.423816	6	29896659	Intergenic
rs113427671	0.437613	0	0.70037	0.70037	4.89194	161.601	0.384821	6	29896680	Intergenic
rs115264715	0.293976	0	0.161858	0.161858	-16.4313	137.975	-1.39885	6	29896713	Intergenic
rs111518131	0.295315	0	0.179999	0.179999	-15.7363	137.754	-1.34076	6	29896773	Intergenic
rs111648161	0.294566	0	0.160718	0.160718	-16.4709	137.89	-1.40266	6	29896852	Intergenic
rs111904953	0.0493635	0	0.362169	0.362169	4.88224	28.7061	0.911239	6	29896883	Intergenic
rs115661274	0.0401603	0	0.89143	0.89143	0.673037	24.3132	0.136495	6	29896922	Intergenic
rs112389461	0.490475	0	0.668437	0.668437	5.47922	163.664	0.428294	6	29896925	Intergenic
rs112793180	0.21562	0	0.157914	0.157914	-15.1203	114.651	-1.41212	6	29896967	Intergenic
rs149659447	0.040205	0	0.892173	0.892173	0.668717	24.336	0.135556	6	29896968	Intergenic
rs113868179	0.150983	0	0.323911	0.323911	-9.24921	87.9136	-0.986453	6	29896999	Intergenic
rs114084305	0.31291	0	0.554392	0.554392	-7.13261	145.559	-0.591192	6	29897017	Intergenic
rs113655147	0.132639	0	0.209871	0.209871	10.7673	73.7349	1.25392	6	29897018	Intergenic
rs116740880	0.0775088	0	0.25121	0.25121	7.88991	47.2828	1.14741	6	29897030	Intergenic
rs111425270	0.262278	0	0.253821	0.026043	24.6508	122.681	2.22557	6	29897061	Intergenic
rs112638289	0.18718	0	0.0596234	0.0596234	18.6982	98.5456	1.88357	6	29897102	Intergenic
rs112094586	0.227644	0	0.0675837	0.0675837	19.5167	114.017	1.82777	6	29897129	Intergenic
rs115565050	0.0373663	0	0.804775	0.804775	-1.19068	23.2053	-0.247172	6	29897196	Intergenic
rs112902240	0.0663507	0	0.949858	0.949858	-0.398676	40.1926	-0.0628851	6	29897225	Intergenic
rs113669085	0.358685	0	0.710863	0.710863	-4.54797	150.521	-0.370697	6	29897259	Intergenic
rs116758941	0.0774999	0	0.263792	0.263792	7.69733	47.4468	1.11747	6	29897301	Intergenic
rs114934293	0.0773838	0	0.248413	0.248413	7.93647	47.2806	1.15421	6	29897322	Intergenic
rs114321819	0.354802	0	0.715844	0.715844	-4.45079	149.496	-0.364018	6	29897350	Intergenic
rs115551694	0.476229	0	0.877477	0.877477	1.97196	163.609	0.154168	6	29897379	Intergenic
rs115332803	0.339091	0	0.156685	0.156685	-17.3486	150.043	-1.41631	6	29897412	Intergenic
rs114116332	0.0774909	0	0.261073	0.261073	7.73523	47.3722	1.12386	6	29897416	Intergenic
rs117064855	0.0774909	0	0.263629	0.263629	7.69695	47.4095	1.11786	6	29897422	Intergenic
rs116493830	0.151126	0	0.328219	0.328219	-9.16319	87.8365	-0.977708	6	29897438	Intergenic
rs111595601	0.0492743	0	0.358735	0.358735	4.91349	28.6619	0.917778	6	29897463	Intergenic
rs141369261	0.0400353	0	0.8733	0.8733	0.785069	24.2363	0.159468	6	29897479	Intergenic
rs116131794	0.0400086	0	0.867903	0.867903	0.818428	24.2136	0.166322	6	29897544	Intergenic
rs116485843	0.039955	0	0.861486	0.861486	0.858178	24.1908	0.174483	6	29897619	Intergenic
rs115901917	0.0776159	0	0.205455	0.205455	8.75318	47.7917	1.26616	6	29897693	Intergenic
rs111417383	0.359568	0	0.673852	0.673852	-5.16399	150.549	-0.420868	6	29897694	Intergenic
rs111693483	0.0834628	0	0.463524	0.463524	-5.33696	53.0047	-0.733056	6	29897710	Intergenic
rs113749808	0.181735	0	0.136693	0.136693	14.455	94.3417	1.48822	6	29897736	Intergenic
rs115732068	0.129336	0	0.300091	0.300091	8.81435	72.3536	1.03624	6	29897759	Intergenic
rs116162463	0.262216	0	0.289016	0.0391529	22.9201	123.485	2.06258	6	29897760	Intergenic
rs144794322	0.0384197	0	0.586771	0.586771	-2.65331	23.831	-0.543521	6	29897764	Intergenic
rs113852659	0.339627	0	0.171519	0.171519	-16.7568	150.187	-1.36734	6	29897770	Intergenic
rs116238490	0.0833735	0	0.465393	0.465393	-5.3102	52.9153	-0.729995	6	29897776	Intergenic
rs112008249	0.0498902	0	0.420252	0.420252	4.37922	29.5216	0.805984	6	29897789	Intergenic
rs115537129	0.0777052	0	0.205739	0.205739	8.76099	47.9372	1.26537	6	29897790	Intergenic
rs111245941	0.0833914	0	0.464441	0.464441	-5.32696	53.0232	-0.731554	6	29897802	Intergenic
rs142980854	0.0384375	0	0.586771	0.586771	-2.65331	23.831	-0.543521	6	29897831	Intergenic
rs139065131	0.0777052	0	0.210226	0.210226	8.67817	47.9726	1.25294	6	29897868	Intergenic
rs113671998	0.183154	0	0.105908	0.105908	15.8355	95.9222	1.61686	6	29897872	Intergenic
rs146465187	0.0227447	0	0.602312	0.602312	1.89813	13.2692	0.521078	6	29897875	Intergenic
rs140923546	0.0629675	0	0.288441	0.288441	-6.80833	41.1341	-1.06155	6	29897885	Intergenic
rs113531671	0.189135	0	0.134607	0.134607	15.1924	103.106	1.49618	6	29897944	Intergenic
rs145565383	0.0376252	0	0.630776	0.630776	-2.32708	23.4418	-0.480634	6	29897978	Intergenic
rs148892019	0.0629765	0	0.354697	0.354697	6.29531	46.2665	0.925517	6	29898000	Intergenic
rs113699389	0.0821952	0	0.50551	0.50551	-4.82823	52.581	-0.665846	6	29898024	Intergenic
rs112884408	0.26285	0	0.263033	0.0299022	24.2771	125.003	2.17138	6	29898105	Intergenic
rs113934829	0.356676	0	0.72226	0.72226	-4.36885	151.078	-0.35544	6	29898108	Intergenic
rs114636268	0.459367	0	0.3241	0.3241	-12.6723	165.158	-0.986067	6	29898116	Intergenic
rs116665534	0.18227	0	0.117089	0.117089	15.4384	97.0521	1.56711	6	29898117	Intergenic
rs112639200	0.254146	0	0.21526	0.21526	-13.9882	127.415	-1.23923	6	29898162	Intergenic
rs62390401	0.0779998	0	0.204376	0.204376	8.8006	48.0813	1.26918	6	29898219	Intergenic
rs111422941	0.26135	0	0.249041	0.0255933	24.8755	124.173	2.23233	6	29898225	Intergenic
rs113312673	0.357676	0	0.764038	0.764038	-3.68805	150.946	-0.300183	6	29898226	Intergenic
rs116618367	0.233053	0	0.209315	0.209315	-13.9239	123.004	-1.25545	6	29898283	Intergenic
rs80289233	0.0783122	0	0.229933	0.229933	8.37622	48.6798	1.20053	6	29898293	Intergenic
rs77974045	0.264126	0	0.266336	0.0315161	24.2512	127.172	2.15049	6	29898296	Intergenic
rs141175814	0.372672	0	0.438475	0.438475	-10.8462	195.978	-0.774771	6	29898314	Intergenic
rs112955029	0.334619	0	0.22549	0.01723	33.3174	195.679	2.38176	6	29898342	Intergenic
rs113144847	0.397961	0	0.117292	0.00126318	50.428	244.622	3.22422	6	29898348	Intergenic
rs140431802	0.401085	0	0.133139	0.00190742	48.6728	245.839	3.10428	6	29898352	Intergenic
rs142877816	0.401567	0	0.140887	0.00229864	47.7552	245.371	3.04866	6	29898353	Intergenic
rs150047811	0.399809	0	0.173595	0.00502516	43.9944	245.923	2.80542	6	29898356	Intergenic
rs111425479	0.39963	0	0.169335	0.00461657	44.4182	245.89	2.83264	6	29898372	Intergenic
rs151075894	0.401291	0	0.15833	0.00353272	45.7371	245.825	2.91713	6	29898381	Intergenic
rs143971998	0.202667	0	0.169752	0.169752	-17.1719	156.421	-1.373	6	29898382	Intergenic
rs76185263	0.118062	0	0.438632	0.438632	7.88797	103.724	0.774506	6	29898389	Intergenic
rs111617049	0.0750451	0	0.0711124	0.0711124	14.256	62.396	1.80476	6	29898397	Intergenic
rs77712263	0.279123	0	0.124318	0.00850935	37.3746	201.771	2.63116	6	29898413	Intergenic
rs140343967	0.117455	0	0.409891	0.409891	8.38206	103.456	0.824085	6	29898436	Intergenic
rs113548208	0.400791	0	0.136852	0.00213317	48.195	246.283	3.07104	6	29898465	Intergenic
rs145126716	0.111894	0	0.251414	0.251414	-11.2383	96.014	-1.14692	6	29898468	Intergenic
rs112054907	0.195017	0	0.182575	0.182575	-16.1078	146.05	-1.33287	6	29898472	Intergenic
rs146313501	0.0203435	0	0.966784	0.966784	-0.151328	13.2061	-0.0416421	6	29898480	Intergenic
rs141637717	0.11683	0	0.382893	0.382893	8.86823	103.292	0.872578	6	29898499	Intergenic
rs112792396	0.376547	0	0.0482534	0.0482534	-29.3585	220.941	-1.97513	6	29898507	Intergenic
rs148134650	0.0636102	0	0.298319	0.298319	-7.76532	55.7461	-1.04004	6	29898528	Intergenic
rs141195392	0.401318	0	0.117582	0.00123091	50.765	246.768	3.23162	6	29898559	Intergenic
rs150671547	0.0375359	0	0.393509	0.393509	-4.68162	30.1036	-0.853271	6	29898571	Intergenic
rs139002373	0.0622177	0	0.112921	0.112921	10.6849	45.4333	1.5852	6	29898595	Intergenic
rs112284007	0.256244	0	0.957386	0.957386	-0.604286	127.891	-0.0534346	6	29898640	Intergenic
rs145925881	0.0381697	0	0.594491	0.594491	-2.59499	23.7625	-0.53234	6	29898644	Intergenic
rs111517286	0.455243	0	0.220363	0.220363	-15.8087	166.387	-1.22556	6	29898679	Intergenic
rs112850106	0.105574	0	0.172595	0.172595	10.8681	63.494	1.36391	6	29898704	Intergenic
rs115294045	0.0250924	0	0.610777	0.610777	2.14095	17.6945	0.508965	6	29898720	Intergenic
rs113001901	0.337957	0	0.117381	0.117381	-19.2463	151.073	-1.56586	6	29898751	Intergenic
rs114499319	0.0773213	0	0.335035	0.335035	6.68902	48.1449	0.964022	6	29898759	Intergenic
rs116566082	0.151974	0	0.358052	0.358052	-8.6406	88.3851	-0.919082	6	29898765	Intergenic
rs113510692	0.283282	0	0.710962	0.710962	-4.29013	134.034	-0.370564	6	29898766	Intergenic
rs114354152	0.0382233	0	0.593532	0.593532	-2.60174	23.7625	-0.533725	6	29898780	Intergenic
rs112730567	0.181708	0	0.13382	0.13382	14.73	96.5345	1.4992	6	29898806	Intergenic
rs115998337	0.0771428	0	0.312523	0.312523	6.97564	47.7063	1.00994	6	29898818	Intergenic
rs112426775	0.182351	0	0.0980271	0.0980271	16.277	96.787	1.65449	6	29898821	Intergenic
rs111345207	0.0515327	0	0.207456	0.207456	7.04618	31.2434	1.26059	6	29898856	Intergenic
rs117938434	0.077366	0	0.340288	0.340288	6.64175	48.5104	0.953597	6	29898897	Intergenic
rs111950268	0.396801	0	0.896072	0.896072	-1.63742	157.135	-0.130624	6	29898916	Intergenic
rs115649542	0.0774642	0	0.262977	0.262977	7.76117	48.0726	1.11938	6	29898962	Intergenic
rs115964937	0.0774731	0	0.409189	0.409189	5.73639	48.3093	0.825321	6	29898991	Intergenic
rs112161838	0.149537	0	0.356947	0.356947	-8.63132	87.7907	-0.921198	6	29899015	Intergenic
rs115722208	0.0382858	0	0.592322	0.592322	-2.61449	23.8394	-0.535475	6	29899040	Intergenic
rs111946356	0.105297	0	0.266837	0.266837	8.82619	63.1839	1.11038	6	29899076	Intergenic
rs112578053	0.259645	0	0.0695107	0.0695107	20.2663	124.668	1.81509	6	29899140	Intergenic
rs113971374	0.395346	0	0.731119	0.731119	-4.3104	157.339	-0.343637	6	29899147	Intergenic
rs114143121	0.0224144	0	0.481478	0.481478	2.51606	12.7757	0.703928	6	29899152	Intergenic
rs112959399	0.0829272	0	0.478927	0.478927	-5.14969	52.9005	-0.708029	6	29899176	Intergenic
rs111300907	0.261359	0	0.28126	0.0373524	23.2731	124.966	2.08189	6	29899204	Intergenic
rs111779062	0.337841	0	0.162694	0.162694	-17.1385	150.706	-1.39607	6	29899207	Intergenic
rs115891709	0.256521	0	0.274607	0.274607	-12.3322	127.418	-1.09251	6	29899208	Intergenic
rs111243006	0.0829361	0	0.490943	0.490943	-5.01246	52.9544	-0.68881	6	29899212	Intergenic
rs111243855	0.261698	0	0.0620453	0.0620453	20.9618	126.196	1.86597	6	29899364	Intergenic
rs116517661	0.0380537	0	0.603842	0.603842	-2.52739	23.725	-0.518883	6	29899367	Intergenic
rs111514740	0.0828915	0	0.489135	0.489135	-5.0274	52.8285	-0.691686	6	29899389	Intergenic
rs111604669	0.262493	0	0.0485584	0.0485584	22.1795	126.442	1.97245	6	29899422	Intergenic
rs111834363	0.263653	0	0.0549535	0.0549535	21.6085	126.762	1.91924	6	29899428	Intergenic
rs149691372	0.0392498	0	0.822084	0.822084	1.0976	23.8257	0.224865	6	29899450	Intergenic
rs144509115	0.0381251	0	0.596137	0.596137	-2.58385	23.7708	-0.529963	6	29899458	Intergenic
rs112047208	0.339028	0	0.168426	0.168426	-16.9043	150.644	-1.37728	6	29899461	Intergenic
rs113546637	0.0826683	0	0.502843	0.502843	-4.86337	52.686	-0.670023	6	29899483	Intergenic
rs112531981	0.395114	0	0.667578	0.667578	-5.38909	157.455	-0.429474	6	29899485	Intergenic
rs113661475	0.149189	0	0.414934	0.414934	-7.63163	87.6319	-0.815241	6	29899493	Intergenic
rs114937358	0.0274311	0	0.416062	0.416062	3.37682	17.2403	0.813271	6	29899538	Intergenic
rs111643457	0.363291	0	0.957093	0.957093	-0.664423	152.509	-0.0538018	6	29899627	Intergenic
rs9259913	0.0895506	0	0.58461	0.58461	-4.06645	55.3337	-0.546664	6	29899653	Intergenic
rs113307299	0.213415	0	0.195092	0.195092	-13.8203	113.777	-1.29566	6	29899677	Intergenic
rs9259915	0.0828647	0	0.49253	0.49253	-4.94549	51.9281	-0.686291	6	29899737	Intergenic
rs7772638	0.0633157	0	0.356975	0.356975	-5.90147	41.0453	-0.921145	6	29899756	Intergenic
rs140460812	0.110644	0	0.404475	0.404475	7.26361	75.9156	0.833656	6	29899871	Intergenic
rs62388760	0.112581	0	0.197368	0.197368	11.605	81.0458	1.28909	6	29900075	Intergenic
rs150425592	0.107698	0	0.555384	0.555384	5.13504	75.8244	0.589711	6	29900094	Intergenic
rs143318509	0.0509346	0	0.258317	0.258317	6.2087	30.1685	1.13038	6	29900476	Intergenic
rs78748065	0.0835788	0	0.469144	0.469144	-5.28078	53.2198	-0.723872	6	29901568	Intergenic
rs62388764	0.0774017	0	0.321319	0.321319	6.82729	47.3906	0.99175	6	29901604	Intergenic
rs2734907	0.262011	0	0.794953	0.794953	2.94095	128.061	0.259885	6	29901640	Intergenic
rs79122530	0.0441772	0	0.671273	0.671273	-2.20994	27.1148	-0.424402	6	29901643	Intergenic
rs112581522	0.311338	0	0.736454	0.736454	-3.98327	140.079	-0.336552	6	29901783	Intergenic
rs111246209	0.262912	0	0.157677	0.157677	-16.1003	129.846	-1.41293	6	29901806	Intergenic
rs111644054	0.38974	0	0.104064	0.104064	-20.3471	156.694	-1.62546	6	29901865	Intergenic
rs115252489	0.351392	0	0.756996	0.756996	-3.77237	148.631	-0.309428	6	29901898	Intergenic
rs113728903	0.128301	0	0.321915	0.321915	8.40483	71.9981	0.990531	6	29901899	Intergenic
rs116687097	0.0836324	0	0.385174	0.385174	-6.31689	52.9132	-0.868403	6	29901917	Intergenic
rs113515682	0.128354	0	0.328983	0.328983	8.28594	72.0506	0.976165	6	29901919	Intergenic
rs116785232	0.0270919	0	0.395048	0.395048	3.46296	16.5786	0.850498	6	29901921	Intergenic
rs2524003	0.245836	0	0.488651	0.488651	7.64992	122.048	0.692456	6	29901987	Intergenic
rs140556227	0.0372592	0	0.636962	0.636962	-2.29109	23.5662	-0.471951	6	29901997	Intergenic
rs1611305	0.412377	0	0.0864763	0.0864763	23.4897	187.753	1.71429	6	29902005	Intergenic
rs114398151	0.0355364	0	0.616505	0.616505	-2.38227	22.6276	-0.500809	6	29902011	Intergenic
rs115521177	0.0685466	0	0.260636	0.260636	-7.83202	48.4762	-1.12489	6	29902016	Intergenic
rs144495990	0.256333	0	0.0954655	0.0954655	-22.4585	181.452	-1.66725	6	29902040	Intergenic
rs2975008	0.259475	0	0.316807	0.316807	-13.9101	193.09	-1.00104	6	29902050	Intergenic
rs77432962	0.297181	0	0.813065	0.813065	3.40411	207.224	0.236474	6	29902051	Intergenic
rs148486542	0.45368	0	0.206096	0.0035569	45.0206	238.532	2.915	6	29902059	Intergenic
rs1611309	0.362353	0	0.0619752	0.0619752	-23.9633	164.835	-1.86647	6	29902063	Intergenic
rs77298749	0.411056	0	0.318641	0.0157136	-31.8285	173.627	-2.4155	6	29902074	Intergenic
rs142768174	0.0111849	0	0.609646	0.609646	-1.65431	10.498	-0.510579	6	29902107	Intergenic
rs115960997	0.17171	0	0.264368	0.264368	-13.4804	145.875	-1.11613	6	29902109	Intergenic
rs75462659	0.39972	0	0.142607	0.00265107	47.4757	249.516	3.00554	6	29902129	Intergenic
rs1611316	0.236445	0	0.166722	0.0265122	-29.5646	177.572	-2.21863	6	29902130	Intergenic
rs73725518	0.0764198	0	0.0963429	0.0448271	16.0184	63.7465	2.00627	6	29902135	Intergenic
rs61180635	0.112153	0	0.392809	0.392809	8.37072	95.9548	0.854534	6	29902168	Intergenic
rs113910787	0.131166	0	0.270345	0.270345	9.73372	77.9799	1.10227	6	29902197	Intergenic
rs111786226	0.262278	0	0.247042	0.0272555	25.2119	130.399	2.20784	6	29902198	Intergenic
rs1611318	0.26676	0	0.423502	0.423502	9.63734	144.991	0.800361	6	29902240	Intergenic
rs75283456	0.0937193	0	0.578876	0.578876	-4.51804	66.2632	-0.555027	6	29902242	Intergenic
rs9259927	0.0595755	0	0.438647	0.438647	-6.03335	60.6872	-0.77448	6	29902254	Intergenic
rs9259928	0.0591648	0	0.410493	0.410493	-6.38968	60.2742	-0.823026	6	29902279	Intergenic
rs116600744	0.0844804	0	0.36807	0.36807	6.92441	59.1821	0.900094	6	29902293	Intergenic
rs116330196	0.0701891	0	0.344629	0.344629	-6.64734	49.4742	-0.945058	6	29902294	Intergenic
rs112997069	0.421536	0	0.630317	0.630317	-6.10038	160.664	-0.48128	6	29902327	Intergenic
rs113057227	0.254602	0	0.0814332	0.0814332	19.1853	121.234	1.74243	6	29902332	Intergenic
rs117136681	0.0641815	0	0.377646	0.377646	-5.68634	41.5424	-0.882241	6	29902333	Intergenic
rs111613979	0.411931	0	0.239405	0.239405	14.829	158.875	1.17647	6	29902373	Intergenic
rs115325392	0.0833199	0	0.47591	0.47591	-5.18937	52.9877	-0.712897	6	29902435	Intergenic
rs140678373	0.0632621	0	0.285229	0.285229	-6.85493	41.147	-1.06865	6	29902449	Intergenic
rs113078515	0.233214	0	0.937429	0.937429	0.877552	124.964	0.0785021	6	29902640	Intergenic
rs113308260	0.373208	0	0.337787	0.337787	12.3139	165.031	0.958547	6	29902671	Intergenic
rs149645832	0.0612447	0	0.216109	0.216109	-7.95211	41.3302	-1.23694	6	29902695	Intergenic
rs111671557	0.331985	0	0.863627	0.863627	-2.1484	156.456	-0.171758	6	29902714	Intergenic
rs113341167	0.0538446	0	0.331641	0.331641	5.83119	36.0779	0.970814	6	29902717	Intergenic
rs141681380	0.037161	0	0.939553	0.939553	-0.370568	23.8798	-0.0758321	6	29902744	Intergenic
rs147174220	0.21828	0	0.244014	0.244014	-12.9052	122.707	-1.16501	6	29902761	Intergenic
rs113971671	0.304295	0	0.396213	0.396213	-10.767	161.06	-0.848404	6	29902774	Intergenic
rs111693447	0.0842483	0	0.554171	0.554171	-4.39608	55.232	-0.591521	6	29902779	Intergenic
rs113494782	0.291084	0	0.204779	0.204779	-16.2475	164.172	-1.26805	6	29902807	Intergenic
rs112183946	0.235436	0	0.38132	0.38132	-10.3439	139.602	-0.875467	6	29902818	Intergenic
rs149960485	0.117196	0	0.559441	0.559441	-5.07451	75.5877	-0.583672	6	29902821	Intergenic
rs112383405	0.149456	0	0.28074	0.28074	10.8289	100.787	1.07866	6	29902837	Intergenic
rs113659643	0.321997	0	0.504121	0.504121	-8.69317	169.347	-0.66802	6	29902844	Intergenic
rs143670771	0.117794	0	0.70388	0.70388	-3.2981	75.294	-0.380088	6	29902861	Intergenic
rs113149310	0.467508	0	0.134206	0.134206	21.1756	199.899	1.49772	6	29902875	Intergenic
rs112850176	0.155027	0	0.71525	0.71525	-3.64	99.5537	-0.364815	6	29902881	Intergenic
rs112379844	0.233098	0	0.290896	0.290896	-12.3314	136.322	-1.05616	6	29902893	Intergenic
rs111828008	0.326576	0	0.231583	0.231583	-15.4537	166.874	-1.19629	6	29902899	Intergenic
rs112549544	0.0581383	0	0.113524	0.113524	10.2362	41.8371	1.58255	6	29902902	Intergenic
rs112136481	0.466892	0	0.105782	0.105782	22.7551	197.924	1.61745	6	29902949	Intergenic
rs115036449	0.31881	0	0.14608	0.14608	-18.7894	167.104	-1.45352	6	29903011	Intergenic
rs114451182	0.316596	0	0.226791	0.226791	-15.6496	167.645	-1.20867	6	29903012	Intergenic
rs112218387	0.203765	0	0.0957181	0.0957181	-18.284	120.449	-1.66598	6	29903090	Intergenic
rs112849444	0.0286362	0	0.692095	0.692095	1.7244	18.9609	0.396013	6	29903096	Intergenic
rs112755627	0.150447	0	0.151404	0.151404	14.5357	102.663	1.43459	6	29903111	Intergenic
rs116230234	0.0580401	0	0.398634	0.398634	5.39348	40.8309	0.844063	6	29903165	Intergenic
rs112629926	0.485396	0	0.0712225	0.0712225	25.3363	197.236	1.80406	6	29903217	Intergenic
rs116376065	0.0800886	0	0.414062	0.414062	-6.00047	53.9727	-0.816767	6	29903218	Intergenic
rs111867948	0.0818114	0	0.605453	0.605453	-3.82957	54.9584	-0.516574	6	29903221	Intergenic
rs112218692	0.316364	0	0.372655	0.372655	-11.3983	163.464	-0.891511	6	29903236	Intergenic
rs116053050	0.02902	0	0.936319	0.936319	0.355818	19.8333	0.0798968	6	29903266	Intergenic
rs113370442	0.457046	0	0.0987767	0.0987767	-22.9826	193.821	-1.65081	6	29903267	Intergenic
rs113050311	0.317417	0	0.225755	0.225755	-15.5322	164.405	-1.21137	6	29903306	Intergenic
rs115240447	0.194482	0	0.237232	0.237232	-12.7679	116.695	-1.18193	6	29903345	Intergenic
rs116821242	0.200302	0	0.649855	0.649855	-4.98485	120.576	-0.453964	6	29903348	Intergenic
rs114985078	0.204167	0	0.190115	0.190115	-14.4164	121.063	-1.31024	6	29903350	Intergenic
rs116638751	0.199168	0	0.303987	0.303987	-11.2126	118.986	-1.02792	6	29903351	Intergenic
rs112394330	0.196419	0	0.375845	0.375845	-9.6013	117.546	-0.885577	6	29903367	Intergenic
rs111720770	0.0539428	0	0.192113	0.192113	7.77441	35.5258	1.30435	6	29903388	Intergenic
rs113749820	0.45651	0	0.1077	0.1077	22.5779	196.999	1.60862	6	29903389	Intergenic
rs145785811	0.0438827	0	0.213092	0.213092	-6.50352	27.2824	-1.24511	6	29903444	Intergenic
rs112865694	0.315409	0	0.416712	0.416712	-10.3941	163.8	-0.812138	6	29903459	Intergenic
rs72498355	0.205077	0	0.235672	0.235672	-13.0611	121.306	-1.18587	6	29903567	Intergenic
rs1611336	0.462196	0	0.0479689	0.0479689	27.8817	198.766	1.97764	6	29903577	Intergenic
rs1611337	0.462857	0	0.0755322	0.0755322	25.1173	199.74	1.77722	6	29903630	Intergenic
rs9259944	0.080035	0	0.663313	0.663313	-3.22265	54.7977	-0.435343	6	29903647	Intergenic
rs1611338	0.46408	0	0.409057	0.0367404	29.4961	199.436	2.08864	6	29903675	Intergenic
rs141784227	0.0362327	0	0.917573	0.917573	-0.488684	22.2973	-0.103491	6	29903699	Intergenic
rs9259946	0.382242	0	0.13272	0.13272	-20.5845	187.454	-1.50346	6	29903709	Intergenic
rs1611340	0.239025	0	0.114225	0.114225	-18.319	134.515	-1.57949	6	29903711	Intergenic
rs9259948	0.152456	0	0.178931	0.178931	-12.9558	92.9168	-1.34405	6	29903728	Intergenic
rs28749103	0.227019	0	0.338629	0.338629	11.0874	134.259	0.956878	6	29903846	Intergenic
rs79892789	0.312508	0	0.212602	0.212602	-15.991	164.592	-1.24644	6	29903888	Intergenic
rs74295242	0.0534072	0	0.309151	0.309151	-6.38562	39.4238	-1.01701	6	29903894	Intergenic
rs9259966	0.121695	0	0.228567	0.228567	-10.7191	79.254	-1.20406	6	29903936	Intergenic
rs116445568	0.233124	0	0.746603	0.746603	3.79135	137.675	0.323122	6	29903961	Intergenic
rs143548829	0.23158	0	0.978383	0.978383	0.314299	134.549	0.0270959	6	29903979	Intergenic
rs75232356	0.191152	0	0.279779	0.279779	-11.5232	113.669	-1.08082	6	29903990	Intergenic
rs139570624	0.226126	0	0.987223	0.987223	-0.184519	132.766	-0.0160139	6	29903991	Intergenic
rs144304366	0.223993	0	0.943128	0.943128	0.821413	132.577	0.0713392	6	29903993	Intergenic
rs9259972	0.120776	0	0.324153	0.324153	-8.72405	78.2922	-0.985959	6	29904027	Intergenic
rs149199116	0.116286	0	0.300489	0.300489	-9.07656	76.849	-1.03539	6	29904079	Intergenic
rs112384375	0.464847	0	0.339572	0.016155	34.206	202.224	2.4054	6	29904080	Intergenic
rs112583566	0.318953	0	0.329139	0.329139	-12.6193	167.226	-0.97585	6	29904096	Intergenic
rs114237145	0.0531573	0	0.858879	0.858879	1.03561	33.9253	0.177802	6	29904097	Intergenic
rs112890311	0.466945	0	0.426364	0.0450093	28.616	203.788	2.00457	6	29904131	Intergenic
rs115334476	0.0532733	0	0.199286	0.199286	-7.94099	38.2735	-1.28359	6	29904139	Intergenic
rs142449403	0.203569	0	0.228505	0.228505	-13.3396	122.709	-1.20422	6	29904171	Intergenic
rs113099810	0.459849	0	0.20274	0.20274	18.0406	200.591	1.27378	6	29904180	Intergenic
rs111358306	0.328638	0	0.404098	0.404098	-10.9074	170.91	-0.834324	6	29904202	Intergenic
rs145720557	0.0528449	0	0.138986	0.138986	-9.18288	38.5197	-1.47958	6	29904214	Intergenic
rs146237730	0.0132916	0	0.934765	0.934765	-0.218679	7.13774	-0.0818516	6	29904267	Intergenic
rs112474520	0.249469	0	0.431429	0.431429	-9.35064	141.257	-0.786749	6	29904298	Intergenic
rs150335272	0.0272347	0	0.435334	0.435334	-3.33259	18.2502	-0.780096	6	29904300	Intergenic
rs111654758	0.154696	0	0.0656892	0.0656892	19.231	109.172	1.84054	6	29904309	Intergenic
rs138894776	0.361612	0	0.375016	0.375016	-11.728	174.778	-0.887116	6	29904325	Intergenic
rs112277969	0.411378	0	0.180602	0.180602	-18.369	188.223	-1.3389	6	29904326	Intergenic
rs148265221	0.0256637	0	0.753051	0.753051	-1.3278	17.8112	-0.314619	6	29904339	Intergenic
rs111423837	0.463732	0	0.287283	0.287283	15.1065	201.541	1.0641	6	29904357	Intergenic
rs75225261	0.156437	0	0.0859646	0.0859646	-16.1122	88.0504	-1.71708	6	29904359	Intergenic
rs115008480	0.323987	0	0.12236	0.12236	-20.0163	167.857	-1.54494	6	29904360	Intergenic
rs115444758	0.0524164	0	0.124447	0.124447	-9.57712	38.8576	-1.53637	6	29904365	Intergenic
rs112929648	0.457903	0	0.0695018	0.0695018	25.7064	200.567	1.81514	6	29904389	Intergenic
rs115408586	0.0143538	0	0.207693	0.207693	-4.15835	10.8929	-1.25994	6	29904403	Intergenic
rs116631958	0.229723	0	0.594398	0.594398	-6.2134	136.164	-0.532474	6	29904408	Intergenic
rs112485362	0.327808	0	0.17503	0.17503	-17.717	170.655	-1.35622	6	29904411	Intergenic
rs112286903	0.130559	0	0.430873	0.430873	-7.29972	85.8801	-0.787699	6	29904453	Intergenic
rs146290461	0.0267974	0	0.550925	0.550925	-2.4516	16.899	-0.596374	6	29904484	Intergenic
rs113819111	0.259047	0	0.620738	0.620738	-6.00016	147.048	-0.494805	6	29904492	Intergenic
rs111384503	0.457724	0	0.0659539	0.0659539	26.0423	200.595	1.83874	6	29904505	Intergenic
rs111344979	0.455109	0	0.388055	0.0318286	30.3414	199.796	2.14656	6	29904528	Intergenic
rs113613770	0.0758217	0	0.717086	0.717086	-2.61665	52.1457	-0.362356	6	29904591	Intergenic
rs11965058	0.0288147	0	0.246347	0.246347	5.02889	18.8181	1.15927	6	29904599	Intergenic
rs139792559	0.0535411	0	0.211393	0.211393	-7.81324	39.0859	-1.24974	6	29904684	Intergenic
rs111272556	0.45576	0	0.336719	0.0160933	-33.7698	196.87	-2.40679	6	29904769	Intergenic
rs114948820	0.153286	0	0.199996	0.199996	13.2622	107.09	1.28156	6	29904808	Intergenic
rs116721782	0.459741	0	0.413594	0.040314	28.9855	199.818	2.05052	6	29904837	Intergenic
rs114471125	0.214897	0	0.1798	0.0279649	25.7306	137.066	2.19778	6	29904838	Intergenic
rs116486391	0.154553	0	0.136261	0.136261	15.5418	108.821	1.48986	6	29904840	Intergenic
rs113110924	0.191179	0	0.123181	0.123181	-16.5798	115.675	-1.54156	6	29904865	Intergenic
rs116089912	0.196803	0	0.234244	0.234244	-12.7811	115.454	-1.1895	6	29904901	Intergenic
rs112058425	0.323889	0	0.104121	0.104121	-21.1575	169.479	-1.6252	6	29904929	Intergenic
rs113198279	0.0712245	0	0.678951	0.678951	-2.82838	46.6976	-0.413896	6	29904959	Intergenic
rs114380903	0.323487	0	0.189651	0.189651	-17.092	169.815	-1.31161	6	29904982	Intergenic
rs115887107	0.0730098	0	0.67949	0.67949	-2.9186	49.9014	-0.41316	6	29904990	Intergenic
rs114945491	0.0538357	0	0.16136	0.16136	-8.76998	39.2125	-1.40051	6	29905004	Intergenic
rs111236715	0.46034	0	0.417828	0.0414122	28.7412	198.616	2.03938	6	29905015	Intergenic
rs141152243	0.0223698	0	0.988111	0.988111	-0.0584867	15.4057	-0.0149011	6	29905029	Intergenic
rs116757403	0.31914	0	0.447094	0.447094	-9.81234	166.575	-0.760268	6	29905040	Intergenic
rs112117654	0.45834	0	0.390645	0.031592	30.3506	199.364	2.14953	6	29905101	Intergenic
rs115747467	0.49044	0	0.78628	0.78628	3.70916	187.133	0.271144	6	29905119	Intergenic
rs112727928	0.463482	0	0.342398	0.0159734	33.859	197.463	2.40952	6	29905121	Intergenic
rs114428411	0.0668327	0	0.874374	0.874374	-1.05567	44.5822	-0.158105	6	29905127	Intergenic
rs114766850	0.0547909	0	0.139722	0.139722	-9.32663	39.8832	-1.47683	6	29905135	Intergenic
rs114162074	0.06594	0	0.645277	0.645277	-3.07719	44.6852	-0.460333	6	29905157	Intergenic
rs113283019	0.149099	0	0.100667	0.100667	16.6401	102.745	1.64163	6	29905158	Intergenic
rs113947442	0.150715	0	0.136307	0.136307	15.2533	104.842	1.48969	6	29905193	Intergenic
rs114038865	0.20406	0	0.415997	0.415997	-8.95545	121.222	-0.813385	6	29905212	Intergenic
rs111724039	0.456314	0	0.05521	0.05521	26.8609	196.289	1.91722	6	29905242	Intergenic
rs114110236	0.457126	0	0.094061	0.094061	23.5863	198.438	1.67435	6	29905360	Intergenic
rs114941999	0.199775	0	0.143024	0.143024	-15.8089	116.506	-1.46462	6	29905361	Intergenic
rs116402207	0.457313	0	0.327114	0.0141988	34.5725	198.77	2.45219	6	29905362	Intergenic
rs115922280	0.321327	0	0.274303	0.274303	-14.1546	167.645	-1.09321	6	29905380	Intergenic
rs113148726	0.0161837	0	0.686278	0.686278	-1.4029	12.0638	-0.403911	6	29905437	Intergenic
rs115214710	0.321756	0	0.130266	0.130266	-19.5114	166.29	-1.51305	6	29905451	Intergenic
rs115298464	0.324005	0	0.32081	0.32081	-12.8833	168.397	-0.992794	6	29905452	Intergenic
rs140787729	0.193571	0	0.254134	0.254134	-12.2685	115.743	-1.14037	6	29905481	Intergenic
rs114217543	0.458527	0	0.419877	0.042712	28.5126	197.958	2.02652	6	29905506	Intergenic
rs9260004	0.0695553	0	0.521704	0.521704	-4.47204	48.7162	-0.640721	6	29905516	Intergenic
rs114512560	0.0759199	0	0.303968	0.303968	7.33129	50.8636	1.02796	6	29905557	Intergenic
rs115530581	0.463241	0	0.425608	0.0440987	28.4214	199.315	2.01315	6	29905566	Intergenic
rs13190721	0.245871	0	0.523219	0.523219	-7.58183	141.05	-0.638391	6	29905620	Intergenic
rs141840164	0.453234	0	0.345363	0.0184181	33.0053	196.07	2.3571	6	29905621	Intergenic
rs13190729	0.319337	0	0.235323	0.235323	-15.3763	167.873	-1.18676	6	29905628	Intergenic
rs138959711	0.318962	0	0.937864	0.937864	-0.997603	163.768	-0.0779549	6	29905629	Intergenic
rs144246121	0.200837	0	0.109718	0.109718	-17.4197	118.614	-1.59946	6	29905707	Intergenic
rs147284420	0.32089	0	0.16341	0.16341	-17.9312	165.533	-1.39369	6	29905710	Intergenic
rs13190846	0.248969	0	0.342922	0.342922	-11.345	143.093	-0.948408	6	29905727	Intergenic
rs150876144	0.463	0	0.0492007	0.0492007	27.6156	197.137	1.96685	6	29905759	Intergenic
rs140136802	0.474042	0	0.0612574	0.0612574	26.6933	203.406	1.87163	6	29905763	Intergenic
rs145635271	0.305295	0	0.189538	0.189538	-16.8762	165.468	-1.31195	6	29905773	Intergenic
rs147753620	0.306679	0	0.296377	0.296377	-13.4116	164.954	-1.04423	6	29905777	Intergenic
rs141036417	0.305947	0	0.287689	0.287689	-13.6449	164.705	-1.06321	6	29905782	Intergenic
rs138546510	0.467963	0	0.388868	0.0284558	31.0154	200.397	2.19095	6	29905804	Intergenic
rs144893864	0.122052	0	0.11299	0.11299	-13.9425	77.3887	-1.5849	6	29905853	Intergenic
rs143164074	0.31324	0	0.32417	0.32417	-12.6582	164.839	-0.985924	6	29905861	Intergenic
rs111605921	0.333619	0	0.245848	0.245848	-15.0698	168.629	-1.16049	6	29905900	Intergenic
rs112747088	0.305643	0	0.273606	0.273606	-13.9385	162.092	-1.0948	6	29905910	Intergenic
rs145470107	0.0175406	0	0.13132	0.13132	4.7929	10.0894	1.50892	6	29905912	Intergenic
rs113780225	0.309991	0	0.312951	0.312951	-12.8298	161.664	-1.00905	6	29905936	Intergenic
rs111640002	0.241756	0	0.358465	0.358465	-10.5838	132.839	-0.918293	6	29905945	Intergenic
rs150183076	0.0726528	0	0.238597	0.238597	7.916	45.1181	1.1785	6	29905957	Intergenic
rs113021900	0.295708	0	0.309026	0.309026	-12.434	149.4	-1.01727	6	29905989	Intergenic
rs12663276	0.0476407	0	0.161154	0.161154	-7.71793	30.3389	-1.4012	6	29906010	Intergenic
rs140063916	0.0686091	0	0.783203	0.783203	1.78314	41.999	0.275148	6	29906026	Intergenic
rs115317940	0.0878368	0	0.778958	0.778958	1.98562	50.0469	0.280677	6	29906044	Intergenic
rs112122384	0.405941	0	0.348605	0.0254516	29.6411	175.969	2.23448	6	29906049	Intergenic
rs143954326	0.0313588	0	0.108154	0.108154	7.79237	23.5263	1.60654	6	29906072	Intergenic
rs111524200	0.305536	0	0.338024	0.338024	-11.4267	142.245	-0.958077	6	29906092	Intergenic
rs111731342	0.0604503	0	0.142286	0.142286	9.78343	44.4557	1.46733	6	29906099	Intergenic
rs111620952	0.275686	0	0.207609	0.207609	-14.5777	133.82	-1.26017	6	29906109	Intergenic
rs112632042	0.0603164	0	0.271297	0.271297	7.23734	43.2822	1.10008	6	29906130	Intergenic
rs150506826	0.0210219	0	0.966992	0.966992	0.141511	11.6941	0.0413815	6	29906189	Intergenic
rs149686859	0.0260207	0	0.665621	0.665621	-1.6902	15.296	-0.432165	6	29906264	Intergenic
rs112402482	0.227947	0	0.995698	0.995698	-0.0574392	113.509	-0.00539129	6	29906313	Intergenic
rs116321949	0.0180226	0	0.810767	0.810767	0.748742	9.77872	0.239437	6	29906332	Intergenic
rs113361842	0.267688	0	0.233758	0.233758	-13.5395	129.293	-1.19073	6	29906380	Intergenic
rs112281426	0.0324746	0	0.763602	0.763602	1.22063	16.472	0.300754	6	29906413	Intergenic
rs114650142	0.0979148	0	0.290523	0.290523	7.81179	54.6225	1.05697	6	29906489	Intergenic
rs115739735	0.0450699	0	0.160566	0.160566	7.16581	26.0801	1.40317	6	29906502	Intergenic
rs111347340	0.390008	0	0.077628	0.077628	22.5947	163.951	1.76462	6	29906512	Intergenic
rs140300866	0.0667881	0	0.967203	0.967203	0.252889	37.8284	0.041117	6	29906533	Intergenic
rs115641200	0.0656723	0	0.207	0.207	7.84672	38.6684	1.26186	6	29906557	Intergenic
rs111492896	0.368352	0	0.100272	0.100272	20.4216	154.391	1.64354	6	29906564	Intergenic
rs116897141	0.0801064	0	0.371106	0.371106	-5.78979	41.9042	-0.894404	6	29906574	Intergenic
rs118012142	0.0902737	0	0.811567	0.811567	-1.64365	47.5323	-0.238405	6	29906581	Intergenic
rs113733759	0.0670826	0	0.398811	0.398811	-5.33397	39.9647	-0.843747	6	29906597	Intergenic
rs146489227	0.0402139	0	0.182633	0.182633	6.16357	21.3897	1.33269	6	29906619	Intergenic
rs114058671	0.048462	0	0.124477	0.124477	-8.53442	30.862	-1.53625	6	29906666	Intergenic
rs113160081	0.0658508	0	0.746025	0.746025	-1.99006	37.7529	-0.323885	6	29906681	Intergenic
rs112126588	0.297609	0	0.0669951	0.0669951	-21.4906	137.652	-1.83171	6	29906724	Intergenic
rs114894735	0.0229411	0	0.664732	0.664732	1.58799	13.4258	0.43339	6	29906750	Intergenic
rs112273786	0.389231	0	0.3831	0.0378065	26.4534	162.223	2.07695	6	29906772	Intergenic
rs142617563	0.0667077	0	0.334371	0.334371	6.04224	39.1768	0.965347	6	29906776	Intergenic
rs112577681	0.296628	0	0.134571	0.134571	-17.5692	137.866	-1.49632	6	29906783	Intergenic
rs113024810	0.301617	0	0.177994	0.177994	-15.961	140.414	-1.34696	6	29906813	Intergenic
rs113844553	0.126613	0	0.28823	0.28823	-9.11433	73.6532	-1.06201	6	29906815	Intergenic
rs112579096	0.303671	0	0.291374	0.291374	-12.4601	139.459	-1.05511	6	29906826	Intergenic
rs143914347	0.0288594	0	0.819047	0.819047	-0.949652	17.2316	-0.228771	6	29906831	Intergenic
rs111494179	0.0205131	0	0.216654	0.216654	4.08406	10.9274	1.23547	6	29906964	Intergenic
rs138912492	0.0238516	0	0.0833562	0.0833562	-6.06244	12.2583	-1.73154	6	29906977	Intergenic
rs113918210	0.309866	0	0.319012	0.319012	-11.8147	140.572	-0.99649	6	29906978	Intergenic
rs112674626	0.296717	0	0.208632	0.208632	-14.6828	136.368	-1.25734	6	29906981	Intergenic
rs114710068	0.0451413	0	0.412503	0.412503	-4.19188	26.1652	-0.819497	6	29907012	Intergenic
rs112846262	0.0679307	0	0.441481	0.441481	-4.90756	40.6531	-0.769694	6	29907030	Intergenic
rs113830305	0.312651	0	0.265379	0.265379	-13.2236	140.965	-1.11377	6	29907114	Intergenic
rs116165978	0.0446236	0	0.385993	0.385993	-4.49094	26.8367	-0.866907	6	29907116	Intergenic
rs111790173	0.292361	0	0.349379	0.349379	-10.916	136.071	-0.935795	6	29907123	Intergenic
rs115484382	0.286326	0	0.193987	0.193987	-14.9817	133.042	-1.29888	6	29907124	Intergenic
rs113315952	0.239444	0	0.572413	0.572413	-6.11856	117.481	-0.564501	6	29907133	Intergenic
rs113162328	0.293494	0	0.320185	0.320185	-11.5898	135.928	-0.994077	6	29907159	Intergenic
rs113344701	0.294503	0	0.306877	0.306877	-11.9442	136.642	-1.0218	6	29907164	Intergenic
rs115892753	0.295905	0	0.258908	0.258908	-13.091	134.454	-1.12898	6	29907201	Intergenic
rs112276465	0.370102	0	0.30915	0.30915	-12.5395	152.024	-1.01701	6	29907217	Intergenic
rs112383331	0.376823	0	0.15511	0.15511	17.874	158.06	1.42171	6	29907243	Intergenic
rs113035622	0.318301	0	0.324107	0.324107	-11.6979	140.74	-0.986053	6	29907256	Intergenic
rs114181745	0.320488	0	0.332282	0.332282	-11.556	142.067	-0.969527	6	29907270	Intergenic
rs112261815	0.372833	0	0.121677	0.121677	19.3442	156.202	1.54777	6	29907286	Intergenic
rs116136645	0.122043	0	0.800629	0.800629	2.0802	67.8532	0.252534	6	29907297	Intergenic
rs112496768	0.373146	0	0.0605014	0.0605014	23.5041	156.785	1.87712	6	29907298	Intergenic
rs112731890	0.295422	0	0.557829	0.557829	-6.80781	134.933	-0.58607	6	29907313	Intergenic
rs113610230	0.203738	0	0.416792	0.416792	-8.31506	104.863	-0.811999	6	29907331	Intergenic
rs112767728	0.325701	0	0.224997	0.224997	-14.5466	143.731	-1.21335	6	29907445	Intergenic
rs115010093	0.325344	0	0.32766	0.32766	-11.7117	143.16	-0.978838	6	29907448	Intergenic
rs115442078	0.119642	0	0.122577	0.0275327	18.3026	68.9679	2.20388	6	29907449	Intergenic
rs114582662	0.297797	0	0.994646	0.994646	0.0782782	136.062	0.00671077	6	29907451	Intergenic
rs115057312	0.295039	0	0.677397	0.677397	-4.84055	135.384	-0.416018	6	29907466	Intergenic
rs28749123	0.296262	0	0.515305	0.515305	-7.61039	136.831	-0.6506	6	29907467	Intergenic
rs116395083	0.0663685	0	0.351994	0.351994	5.62378	36.5098	0.930729	6	29907486	Intergenic
rs113828187	0.370057	0	0.141715	0.141715	18.3305	155.614	1.46943	6	29907494	Intergenic
rs111618898	0.0714834	0	0.442878	0.442878	-4.95213	41.6491	-0.767343	6	29907510	Intergenic
rs113076004	0.372637	0	0.128792	0.128792	18.9202	155.168	1.51888	6	29907544	Intergenic
rs115221336	0.0979594	0	0.34841	0.34841	6.81802	52.8701	0.937677	6	29907562	Intergenic
rs111349956	0.294619	0	0.618255	0.618255	-5.74614	132.962	-0.498324	6	29907565	Intergenic
rs9260039	0.0652259	0	0.448775	0.448775	-4.64898	37.6701	-0.757459	6	29907596	Intergenic
rs113375076	0.381563	0	0.142895	0.142895	18.4372	158.365	1.4651	6	29907598	Intergenic
rs115860111	0.287487	0	0.110418	0.110418	-18.2939	131.333	-1.59632	6	29907601	Intergenic
rs114320500	0.285755	0	0.418458	0.418458	-9.21883	129.822	-0.809099	6	29907605	Intergenic
rs115211848	0.289156	0	0.560366	0.560366	-6.68374	131.75	-0.582297	6	29907606	Intergenic
rs112940065	0.246514	0	0.625058	0.625058	-5.34974	119.837	-0.488695	6	29907608	Intergenic
rs116823286	0.165988	0	0.110955	0.0107707	23.9675	88.338	2.55005	6	29907632	Intergenic
rs112143953	0.283657	0	0.57688	0.57688	-6.34326	129.252	-0.557949	6	29907644	Intergenic
rs111725126	0.385732	0	0.124434	0.124434	19.2873	157.587	1.53642	6	29907696	Intergenic
rs112723124	0.364942	0	0.548402	0.548402	-7.33958	149.559	-0.600157	6	29907740	Intergenic
rs111345763	0.386857	0	0.364865	0.364865	11.3566	157.076	0.906134	6	29907755	Intergenic
rs114424200	0.0993966	0	0.909852	0.909852	0.823266	52.8685	0.113225	6	29907773	Intergenic
rs115177124	0.0677611	0	0.543504	0.543504	3.67776	36.6473	0.607523	6	29907824	Intergenic
rs113964515	0.0413386	0	0.581496	0.581496	-2.61452	22.499	-0.551201	6	29907833	Intergenic
rs111559273	0.242372	0	0.21154	0.21154	-13.3639	114.421	-1.24934	6	29907835	Intergenic
rs111441152	0.0390267	0	0.505716	0.505716	-3.04335	20.9112	-0.665523	6	29907837	Intergenic
rs111499294	0.04008	0	0.458217	0.458217	-3.42108	21.2701	-0.741785	6	29907847	Intergenic
rs113857008	0.2394	0	0.697051	0.697051	-4.15686	114.013	-0.389304	6	29907861	Intergenic
rs112380503	0.304438	0	0.47262	0.47262	-8.30529	133.718	-0.718223	6	29907895	Intergenic
rs113947692	0.270303	0	0.525013	0.525013	-7.12846	125.769	-0.635637	6	29907907	Intergenic
rs112679967	0.136745	0	0.115138	0.115138	-13.8064	76.7916	-1.57551	6	29907961	Intergenic
rs111884075	0.302689	0	0.147428	0.147428	-16.7183	133.18	-1.44868	6	29907976	Intergenic
rs147023494	0.011176	0	0.45354	0.45354	1.98087	6.98457	0.749526	6	29907978	Intergenic
rs111335561	0.121142	0	0.0587361	0.0587361	15.597	68.09	1.89016	6	29907996	Intergenic
rs112599819	0.0658597	0	0.299814	0.299814	-6.50359	39.345	-1.03683	6	29908006	Intergenic
rs116058803	0.0593344	0	0.47694	0.47694	-4.06844	32.7215	-0.711232	6	29908026	Intergenic
rs111531600	0.387892	0	0.139242	0.139242	18.5128	156.758	1.47862	6	29908044	Intergenic
rs112327420	0.306188	0	0.91123	0.91123	-1.29779	135.506	-0.111487	6	29908076	Intergenic
rs112728859	0.305188	0	0.364597	0.364597	-10.4747	133.48	-0.90664	6	29908093	Intergenic
rs142424553	0.032796	0	0.739626	0.739626	-1.43908	18.7492	-0.332348	6	29908106	Intergenic
rs146655851	0.0664042	0	0.343625	0.343625	-5.9744	39.7982	-0.947028	6	29908107	Intergenic
rs148345392	0.0655205	0	0.445708	0.445708	-4.79634	39.5584	-0.76259	6	29908108	Intergenic
rs112692946	0.118624	0	0.380402	0.380402	7.04822	64.5661	0.877156	6	29908110	Intergenic
rs150883769	0.110671	0	0.775944	0.775944	-2.16942	58.1019	-0.284609	6	29908111	Intergenic
rs144269407	0.122552	0	0.344563	0.344563	7.67771	65.9822	0.945188	6	29908155	Intergenic
rs112063563	0.0688769	0	0.502784	0.502784	-4.30284	41.2297	-0.670116	6	29908156	Intergenic
rs147800250	0.304197	0	0.116319	0.116319	-18.1869	134.119	-1.57041	6	29908158	Intergenic
rs145674886	0.304804	0	0.415341	0.415341	-9.38026	132.622	-0.814531	6	29908179	Intergenic
rs112134932	0.213138	0	0.538935	0.538935	-6.42846	109.466	-0.614424	6	29908189	Intergenic
rs113258837	0.31698	0	0.790981	0.790981	-3.0724	134.382	-0.265037	6	29908213	Intergenic
rs114085565	0.217101	0	0.266923	0.266923	-11.4525	106.419	-1.11018	6	29908239	Intergenic
rs112224792	0.390936	0	0.159258	0.159258	17.8372	160.588	1.40757	6	29908240	Intergenic
rs113462164	0.342421	0	0.325126	0.325126	-11.7655	142.972	-0.983979	6	29908252	Intergenic
rs111442460	0.0563708	0	0.88826	0.88826	-0.816684	33.7844	-0.140507	6	29908305	Intergenic
rs143413790	0.311562	0	0.352004	0.352004	-10.907	137.336	-0.930709	6	29908308	Intergenic
rs111696429	0.0398836	0	0.606778	0.606778	-2.3292	20.4807	-0.514677	6	29908309	Intergenic
rs111964725	0.0167907	0	0.0942568	0.0942568	4.89752	8.56594	1.67336	6	29908312	Intergenic
rs145319246	0.022834	0	0.993532	0.993532	-0.0285495	12.4047	-0.00810599	6	29908316	Intergenic
rs113376742	0.0529341	0	0.886717	0.886717	0.821833	33.2802	0.142459	6	29908320	Intergenic
rs79437615	0.0476675	0	0.277631	0.277631	-5.59611	26.5697	-1.08566	6	29908373	Intergenic
rs116706170	0.100271	0	0.988947	0.988947	-0.101961	54.1714	-0.0138532	6	29908415	Intergenic
rs112462517	0.315641	0	0.644069	0.644069	-5.42958	138.107	-0.462017	6	29908426	Intergenic
rs114215624	0.233178	0	0.849921	0.849921	-1.98285	109.812	-0.18922	6	29908440	Intergenic
rs112374560	0.0529163	0	0.535518	0.535518	-3.50016	31.9114	-0.619605	6	29908441	Intergenic
rs113724208	0.317025	0	0.254791	0.254791	-13.516	140.866	-1.13879	6	29908469	Intergenic
rs113706742	0.231402	0	0.725847	0.725847	3.66731	109.379	0.350656	6	29908484	Intergenic
rs112599200	0.229964	0	0.998367	0.998367	0.0213164	108.499	0.00204645	6	29908491	Intergenic
rs113828709	0.386919	0	0.676857	0.676857	-5.05712	147.246	-0.416756	6	29908511	Intergenic
rs114983750	0.0572546	0	0.846758	0.846758	-1.05873	30.0127	-0.193256	6	29908521	Intergenic
rs112907365	0.24738	0	0.937103	0.937103	0.850663	116.208	0.0789114	6	29908525	Intergenic
rs111354616	0.376181	0	0.273507	0.273507	13.3181	147.925	1.09502	6	29908544	Intergenic
rs115746899	0.374529	0	0.148223	0.148223	17.5769	147.79	1.44584	6	29908589	Intergenic
rs114141888	0.374074	0	0.225387	0.225387	14.7381	147.79	1.21233	6	29908590	Intergenic
rs113858731	0.0548087	0	0.84536	0.84536	-1.08632	31.021	-0.195042	6	29908593	Intergenic
rs115684475	0.306366	0	0.451515	0.451515	-8.59952	130.462	-0.752891	6	29908632	Intergenic
rs116551099	0.365263	0	0.495443	0.495443	8.15939	143.271	0.681677	6	29908649	Intergenic
rs115267279	0.306911	0	0.383862	0.383862	-9.96325	130.907	-0.870802	6	29908659	Intergenic
rs114648324	0.158374	0	0.0732198	0.0732198	15.7549	77.3422	1.79146	6	29908667	Intergenic
rs116058386	0.135754	0	0.139949	0.139949	-12.7209	74.2805	-1.47598	6	29908676	Intergenic
rs112505051	0.351356	0	0.258025	0.258025	-13.2736	137.72	-1.13107	6	29908686	Intergenic
rs111277064	0.0685198	0	0.754636	0.754636	-1.92713	38.0218	-0.312533	6	29908726	Intergenic
rs115845620	0.0619142	0	0.790763	0.790763	1.51233	32.4901	0.26532	6	29908742	Intergenic
rs116233261	0.0704033	0	0.776814	0.776814	-1.71565	36.6295	-0.283474	6	29908753	Intergenic
rs112519287	0.0533448	0	0.538384	0.538384	-3.33356	29.3562	-0.615259	6	29908789	Intergenic
rs111812810	0.306054	0	0.522147	0.522147	-7.23556	127.8	-0.64004	6	29908804	Intergenic
rs112222851	0.367665	0	0.196827	0.196827	15.3932	142.248	1.29065	6	29908838	Intergenic
rs143741490	0.0288772	0	0.896814	0.896814	0.510677	15.5059	0.129688	6	29908869	Intergenic
rs113260653	0.0750004	0	0.602884	0.602884	-3.38526	42.3397	-0.520257	6	29908891	Intergenic
rs111891602	0.129095	0	0.361099	0.361099	7.41319	65.8884	0.913273	6	29908892	Intergenic
rs112947420	0.0691893	0	0.722938	0.722938	-2.21486	39.0279	-0.354535	6	29908895	Intergenic
rs112409556	0.0713227	0	0.541878	0.541878	-3.79904	38.7903	-0.609975	6	29908901	Intergenic
rs78179089	0.25021	0	0.565794	0.565794	-5.98509	108.625	-0.574257	6	29908937	Intergenic
rs112519761	0.371949	0	0.140687	0.140687	17.7365	144.941	1.47324	6	29908954	Intergenic
rs113877115	0.302216	0	0.361606	0.361606	-10.1685	124.23	-0.912309	6	29908967	Intergenic
rs114092314	0.0464267	0	0.157606	0.157606	-6.97341	24.3502	-1.41317	6	29908976	Intergenic
rs113119743	0.135433	0	0.434708	0.434708	-6.69353	73.4224	-0.781161	6	29909021	Intergenic
rs111237871	0.345116	0	0.740751	0.740751	3.88364	137.782	0.330859	6	29909033	Intergenic
rs113376279	0.295556	0	0.738538	0.738538	-3.66512	120.567	-0.33379	6	29909044	HLA-A
rs111581776	0.372896	0	0.219539	0.219539	-14.447	138.462	-1.22775	6	29909070	HLA-A
rs112279698	0.204479	0	0.529088	0.529088	-6.25323	98.7092	-0.629398	6	29909071	HLA-A
rs111652084	0.364014	0	0.112627	0.112627	18.559	136.845	1.58649	6	29909153	HLA-A
rs111542077	0.15716	0	0.134995	0.0150917	21.0661	75.1441	2.43017	6	29909181	HLA-A
rs112600774	0.115188	0	0.102322	0.102322	12.4716	58.2773	1.6337	6	29909197	HLA-A
rs115643148	0.206666	0	0.375399	0.375399	-8.82483	99.1169	-0.886406	6	29909205	HLA-A
rs116743984	0.221699	0	0.668651	0.668651	-4.3904	105.226	-0.428	6	29909217	HLA-A
rs115201469	0.224528	0	0.663997	0.663997	4.47586	106.162	0.434401	6	29909219	HLA-A
rs139712755	0.0371699	0	0.651174	0.651174	-2.01456	19.8532	-0.452131	6	29909238	HLA-A
rs9260083	0.123784	0	0.338258	0.338258	-7.38861	59.5314	-0.957612	6	29909249	HLA-A
rs112301035	0.242194	0	0.450724	0.450724	-7.64207	102.669	-0.754208	6	29909279	HLA-A
rs140625882	0.0325817	0	0.951328	0.951328	0.250428	16.8327	0.0610387	6	29909353	HLA-A
rs115007044	0.12107	0	0.50959	0.50959	-4.95626	56.482	-0.659477	6	29909360	HLA-A
rs113679668	0.494483	0	0.52801	0.52801	-7.44244	139.094	-0.631046	6	29909372	HLA-A
rs111809630	0.359747	0	0.133994	0.133994	17.1537	131.033	1.49854	6	29909376	HLA-A
rs112944246	0.12307	0	0.428722	0.428722	-6.14195	60.2341	-0.791381	6	29909440	HLA-A
rs116177890	0.494019	0	0.375432	0.375432	-10.4318	138.521	-0.886344	6	29909447	HLA-A
rs113740025	0.124462	0	0.472944	0.472944	-5.57456	60.3306	-0.717698	6	29909454	HLA-A
rs115862122	0.358711	0	0.339618	0.339618	10.8613	129.368	0.954921	6	29909472	HLA-A
rs115208194	0.360648	0	0.283203	0.283203	12.2159	129.576	1.07315	6	29909510	HLA-A
rs115874173	0.36147	0	0.290799	0.290799	12.0476	130.068	1.05637	6	29909520	HLA-A
rs114480392	0.441772	0	0.296999	0.296999	12.3477	140.182	1.04289	6	29909523	HLA-A
rs116484838	0.438139	0	0.368228	0.368228	10.5839	138.356	0.899798	6	29909524	HLA-A
rs114945214	0.499732	0	0.43891	0.43891	8.91094	132.533	0.774036	6	29909559	HLA-A
rs114157794	0.054041	0	0.332683	0.332683	-4.9627	26.2443	-0.968724	6	29909597	HLA-A
rs113920784	0.350463	0	0.213655	0.213655	13.6636	120.721	1.24358	6	29909616	HLA-A
rs140492932	0.038741	0	0.704251	0.704251	-1.7058	20.1943	-0.379588	6	29909675	HLA-A
rs113258639	0.349481	0	0.166863	0.166863	15.1333	119.847	1.38236	6	29909745	HLA-A
rs112569011	0.497581	0	0.489569	0.489569	7.88048	130.063	0.690995	6	29909751	HLA-A
rs112329121	0.199945	0	0.609534	0.609534	-4.80507	88.512	-0.510739	6	29909797	HLA-A
rs112728068	0.112688	0	0.0979256	0.0979256	12.2482	54.7708	1.65499	6	29909807	HLA-A
rs115210745	0.0596558	0	0.418796	0.418796	-4.39615	29.5646	-0.808512	6	29909811	HLA-A
rs112314485	0.485048	0	0.495029	0.495029	7.92558	134.918	0.682332	6	29909840	HLA-A
rs112520197	0.355766	0	0.208292	0.208292	14.0348	124.411	1.25828	6	29909916	HLA-A
rs115320632	0.355739	0	0.208202	0.208202	14.038	124.419	1.25852	6	29909918	HLA-A
rs113609679	0.378019	0	0.391331	0.391331	-9.62079	125.965	-0.857207	6	29909924	HLA-A
rs115989955	0.0550676	0	0.322745	0.322745	-5.21918	27.8586	-0.988832	6	29909957	HLA-A
rs116395178	0.0539518	0	0.867496	0.867496	-0.847729	25.8174	-0.16684	6	29909970	HLA-A
rs113908521	0.313731	0	0.440609	0.440609	8.39583	118.531	0.771165	6	29909988	HLA-A
rs113980075	0.135826	0	0.894714	0.894714	1.06012	64.1675	0.132342	6	29909999	HLA-A
rs148204961	0.0352507	0	0.858472	0.858472	0.755814	17.9651	0.17832	6	29910022	HLA-A
rs112603628	0.358167	0	0.146752	0.146752	16.2906	126.032	1.4511	6	29910027	HLA-A
rs116320205	0.0674218	0	0.321784	0.321784	5.8222	34.5305	0.990799	6	29910033	HLA-A
rs113321402	0.383759	0	0.772458	0.772458	-3.26215	127.27	-0.289162	6	29910034	HLA-A
rs116201278	0.0549426	0	0.332704	0.332704	-5.09622	27.678	-0.968681	6	29910057	HLA-A
rs113589398	0.112385	0	0.120224	0.120224	11.4137	53.9561	1.55383	6	29910083	HLA-A
rs112984117	0.0722779	0	0.451862	0.451862	-4.63428	37.946	-0.752314	6	29910105	HLA-A
rs114613712	0.0428026	0	0.122278	0.122278	6.90763	19.9822	1.54528	6	29910122	HLA-A
rs114135826	0.0741703	0	0.989551	0.989551	-0.0790477	36.4331	-0.0130961	6	29910167	HLA-A
rs113695104	0.35465	0	0.170336	0.170336	15.1955	122.822	1.37112	6	29910176	HLA-A
rs112660675	0.354498	0	0.168478	0.168478	15.2587	122.771	1.37711	6	29910189	HLA-A
rs115634253	0.0669845	0	0.34942	0.34942	5.39927	33.2952	0.935715	6	29910265	HLA-A
rs112509622	0.490618	0	0.159758	0.159758	16.2031	132.831	1.40588	6	29910276	HLA-A
rs113879051	0.155303	0	0.163482	0.0210171	19.1975	69.2056	2.30768	6	29910286	HLA-A
rs114945359	0.0669845	0	0.349115	0.349115	5.40268	33.2952	0.936308	6	29910324	HLA-A
rs113259937	0.494573	0	0.39686	0.39686	9.62453	129.046	0.847243	6	29910358	HLA-A
rs111234930	0.248139	0	0.613858	0.613858	-5.02848	99.3172	-0.504573	6	29910378	HLA-A
rs1136656	0.137013	0	0.825661	0.825661	1.76204	63.9912	0.22027	6	29910402	HLA-A
rs9260122	0.117401	0	0.445396	0.445396	-5.42076	50.4595	-0.763113	6	29910419	HLA-A
rs111782148	0.248121	0	0.680901	0.680901	-4.11163	99.966	-0.411233	6	29910450	HLA-A
rs113647664	0.357828	0	0.217454	0.217454	13.829	125.726	1.23333	6	29910457	HLA-A
rs111624353	0.257128	0	0.33574	0.33574	-9.83912	104.473	-0.962616	6	29910460	HLA-A
rs140567932	0.0340189	0	0.574415	0.574415	2.30877	16.9031	0.561561	6	29910468	HLA-A
rs114110393	0.133308	0	0.883423	0.883423	1.16528	63.1553	0.146631	6	29910473	HLA-A
rs114943994	0.451725	0	0.0680814	0.0680814	24.7295	183.72	1.82447	6	29910478	HLA-A
rs144676157	0.0333405	0	0.930314	0.930314	-0.43012	24.1912	-0.0874503	6	29910492	HLA-A
rs112950787	0.144832	0	0.0471089	0.0471089	19.4818	96.2933	1.98532	6	29910496	HLA-A
rs115711011	0.0628068	0	0.0462018	0.0462018	13.5399	46.1295	1.99355	6	29910506	HLA-A
rs41554614	0.0239409	0	0.638241	0.638241	1.91178	16.5343	0.47016	6	29910507	HLA-A
rs113468529	0.480076	0	0.147058	0.147058	-21.9938	230.07	-1.45	6	29910508	HLA-A
rs112332736	0.493332	0	0.122497	0.122497	-23.0556	222.867	-1.54438	6	29910522	HLA-A
rs1136659	0.0720458	0	0.152596	0.152596	-9.73436	46.3112	-1.43042	6	29910557	HLA-A
rs142861824	0.0434988	0	0.190819	0.190819	5.96737	20.8087	1.30816	6	29910581	HLA-A
rs1059426	0.0427312	0	0.147319	0.147319	6.48577	20.033	1.44907	6	29910583	HLA-A
rs12721672	0.0428293	0	0.246762	0.246762	5.18476	20.038	1.15825	6	29910586	HLA-A
rs113699656	0.313195	0	0.568845	0.568845	5.93563	108.533	0.569753	6	29910604	HLA-A
rs113559217	0.073349	0	0.955521	0.955521	0.332211	35.4763	0.0557756	6	29910640	HLA-A
rs115097486	0.0211826	0	0.872347	0.872347	0.5243	10.6474	0.160678	6	29910660	HLA-A
rs112117377	0.132201	0	0.234672	0.234672	-9.48688	63.7255	-1.18841	6	29910663	HLA-A
rs114843415	0.0349562	0	0.680231	0.680231	1.71965	17.4089	0.412148	6	29910679	HLA-A
rs1059449	0.064128	0	0.264293	0.264293	6.08655	29.7289	1.1163	6	29910698	HLA-A
rs113341198	0.0644047	0	0.278671	0.278671	5.95282	30.1954	1.08331	6	29910703	HLA-A
rs1059455	0.382724	0	0.936225	0.936225	-0.901901	127.049	-0.0800154	6	29910716	HLA-A
rs115282993	0.161891	0	0.131533	0.131533	-12.9983	74.289	-1.50809	6	29910721	HLA-A
rs1059459	0.125596	0	0.747098	0.747098	2.52111	61.1236	0.322468	6	29910725	HLA-A
rs112599652	0.373226	0	0.798535	0.798535	-2.93024	131.793	-0.255244	6	29910730	HLA-A
rs112909595	0.13255	0	0.216246	0.216246	-9.90697	64.1864	-1.23657	6	29910731	HLA-A
rs1059463	0.319158	0	0.373179	0.0452216	22.44	125.563	2.00259	6	29910742	HLA-A
rs112276836	0.0641994	0	0.306896	0.306896	-6.3951	39.1742	-1.02176	6	29910750	HLA-A
rs74979578	0.261064	0	0.477334	0.477334	-7.60764	114.618	-0.710597	6	29910752	HLA-A
rs113385995	0.312838	0	0.220379	0.220379	-15.2555	154.957	-1.22552	6	29910761	HLA-A
rs1136689	0.0271366	0	0.606909	0.606909	2.50031	23.6174	0.514491	6	29910767	HLA-A
rs1136690	0.021138	0	0.6	0.6	2.27177	18.7674	0.5244	6	29910771	HLA-A
rs9260138	0.0199775	0	0.466634	0.466634	3.08936	18.01	0.727966	6	29910773	HLA-A
rs9260139	0.0194419	0	0.655377	0.655377	1.8485	17.1544	0.446305	6	29910774	HLA-A
rs9260140	0.019549	0	0.645248	0.645248	1.9153	17.3082	0.460374	6	29910777	HLA-A
rs1136691	0.0304483	0	0.57357	0.57357	2.95883	27.6395	0.562801	6	29910779	HLA-A
rs1136692	0.309999	0	0.27996	0.27996	-13.2984	151.504	-1.08041	6	29910801	HLA-A
rs137983103	0.0567725	0	0.370326	0.370326	-4.90264	29.9487	-0.895862	6	29910816	HLA-A
rs143534073	0.0179333	0	0.198661	0.198661	3.96926	9.53586	1.28537	6	29910817	HLA-A
rs113437653	0.174379	0	0.227526	0.0451157	18.6387	86.5409	2.00357	6	29910820	HLA-A
rs111809723	0.122034	0	0.123085	0.123085	12.0205	60.7715	1.54195	6	29910834	HLA-A
rs114449309	0.196231	0	0.431878	0.431878	7.01099	79.5673	0.785981	6	29910861	HLA-A
rs116394990	0.0670826	0	0.465992	0.465992	4.22394	33.5709	0.729015	6	29910865	HLA-A
rs117211107	0.0535233	0	0.365955	0.365955	-4.56099	25.4511	-0.904077	6	29910866	HLA-A
rs112303988	0.132585	0	0.226375	0.226375	-9.6637	63.8112	-1.20975	6	29910910	HLA-A
rs116584529	0.135727	0	0.862822	0.862822	1.37807	63.6124	0.172782	6	29910947	HLA-A
rs111625446	0.0425883	0	0.11874	0.11874	6.96013	19.9039	1.56008	6	29910980	HLA-A
rs112756023	0.251817	0	0.77217	0.77217	-2.9108	101.068	-0.289538	6	29910986	HLA-A
rs114206838	0.132603	0	0.468354	0.468354	-5.64377	60.572	-0.72516	6	29911003	HLA-A
rs114502678	0.0673147	0	0.49463	0.49463	3.97016	33.7927	0.682963	6	29911005	HLA-A
rs115048080	0.06752	0	0.509773	0.509773	3.85701	34.2356	0.659191	6	29911011	HLA-A
rs112870601	0.372048	0	0.36145	0.36145	-10.2399	125.899	-0.912605	6	29911019	HLA-A
rs147190153	0.120713	0	0.297981	0.297981	-7.90088	57.6288	-1.04077	6	29911029	HLA-A
rs113224809	0.133317	0	0.457684	0.457684	-5.79978	60.9868	-0.742666	6	29911030	HLA-A
rs113013717	0.372806	0	0.336643	0.336643	-10.7464	125.096	-0.960819	6	29911037	HLA-A
rs116162943	0.340733	0	0.391766	0.391766	-9.42838	121.2	-0.856419	6	29911063	HLA-A
rs111547432	0.360425	0	0.199029	0.199029	14.3493	124.828	1.28432	6	29911064	HLA-A
rs111367452	0.329691	0	0.244673	0.244673	-12.8003	121.057	-1.16339	6	29911086	HLA-A
rs111686806	0.252763	0	0.821703	0.821703	-2.27342	101.771	-0.225355	6	29911092	HLA-A
rs1059488	0.0396694	0	0.684889	0.684889	-1.8538	20.8689	-0.405801	6	29911098	HLA-A
rs116681107	0.022343	0	0.964842	0.964842	-0.152889	12.0308	-0.0440787	6	29911103	HLA-A
rs111464394	0.400728	0	0.450203	0.450203	8.92752	139.791	0.755076	6	29911114	HLA-A
rs111989682	0.0810972	0	0.226437	0.226437	-8.01413	43.8973	-1.20959	6	29911124	HLA-A
rs1059506	0.135951	0	0.840104	0.840104	-1.65501	67.2871	-0.20176	6	29911149	HLA-A
rs1059509	0.449512	0	0.806924	0.806924	2.92477	143.217	0.244396	6	29911154	HLA-A
rs1059514	0.496581	0	0.534869	0.534869	-7.31077	138.776	-0.620591	6	29911190	HLA-A
rs113413483	0.299056	0	0.28491	0.28491	-12.7676	142.552	-1.06935	6	29911203	HLA-A
rs113286168	0.0951386	0	0.363003	0.363003	-7.29717	64.3506	-0.909658	6	29911218	HLA-A
rs1059535	0.0212183	0	0.349513	0.349513	-4.43816	22.5054	-0.935534	6	29911222	HLA-A
rs114929634	0.174174	0	0.956987	0.956987	-0.576808	114.372	-0.053935	6	29911225	HLA-A
rs116583109	0.184966	0	0.947405	0.947405	0.724313	120.561	0.0659665	6	29911239	HLA-A
rs1059542	0.131434	0	0.213751	0.213751	11.0516	79.0107	1.24332	6	29911256	HLA-A
rs143738693	0.0988967	0	0.933767	0.933767	0.608672	53.642	0.0831057	6	29911271	HLA-A
rs76185201	0.0989324	0	0.804342	0.804342	1.81138	53.4633	0.247732	6	29911272	HLA-A
rs149975495	0.010685	0	0.802783	0.802783	-0.578971	5.37416	-0.249748	6	29911284	HLA-A
rs2517725	0.033885	0	0.72333	0.72333	1.43876	16.5174	0.354012	6	29911326	HLA-A
rs112336208	0.143244	0	0.807906	0.807906	1.85558	58.2489	0.243128	6	29911356	HLA-A
rs114691803	0.133567	0	0.922241	0.922241	0.770371	62.288	0.0976108	6	29911360	HLA-A
rs114352222	0.0551122	0	0.314615	0.314615	-5.29215	27.6966	-1.00558	6	29911505	HLA-A
rs116461162	0.0162194	0	0.233017	0.233017	3.25923	7.46834	1.19262	6	29911510	HLA-A
rs114219928	0.135781	0	0.852678	0.852678	1.47999	63.5164	0.185702	6	29911534	HLA-A
rs112600997	0.354605	0	0.245671	0.245671	12.8631	122.766	1.16093	6	29911538	HLA-A
rs111575427	0.136665	0	0.884038	0.884038	1.16405	63.6964	0.145852	6	29911545	HLA-A
rs115323099	0.135826	0	0.864021	0.864021	1.36501	63.5285	0.171258	6	29911571	HLA-A
rs114791395	0.135951	0	0.869035	0.869035	1.31626	63.7269	0.164884	6	29911604	HLA-A
rs114900588	0.279042	0	0.3626	0.3626	-11.8547	169.55	-0.910423	6	29911684	HLA-A
rs142967617	0.124132	0	0.329938	0.329938	-8.67734	79.3309	-0.974239	6	29911685	HLA-A
rs116768431	0.459304	0	0.0944326	0.0944326	-25.3984	230.621	-1.67247	6	29911727	HLA-A
rs115021300	0.232294	0	0.0521459	0.0521459	-25.9287	178.277	-1.94193	6	29911740	HLA-A
rs116581393	0.259806	0	0.0608519	0.0608519	-26.3861	198.128	-1.87457	6	29911790	HLA-A
rs114615513	0.18867	0	0.853736	0.853736	2.10594	130.494	0.184353	6	29911837	HLA-A
rs146920254	0.278087	0	0.177366	0.177366	-16.5338	150.238	-1.34891	6	29911893	HLA-A
rs149288080	0.0194598	0	0.700529	0.700529	1.56453	16.5475	0.384606	6	29911925	HLA-A
rs1059570	0.144948	0	0.928571	0.928571	-1.02721	131.306	-0.089643	6	29911951	HLA-A
rs12721755	0.143958	0	0.971744	0.971744	-0.403326	129.653	-0.0354213	6	29911957	HLA-A
rs145046067	0.214754	0	0.881925	0.881925	1.96253	174.585	0.148529	6	29912030	HLA-A
rs142968060	0.152482	0	0.830449	0.830449	-2.49581	135.858	-0.214126	6	29912041	HLA-A
rs150028516	0.0807223	0	0.49497	0.49497	-5.90268	74.815	-0.682425	6	29912042	HLA-A
rs146136917	0.135995	0	0.98919	0.98919	-0.15062	123.587	-0.0135486	6	29912086	HLA-A
rs142475339	0.135942	0	0.991477	0.991477	-0.119044	124.205	-0.0106817	6	29912098	HLA-A
rs141041382	0.478773	0	0.172543	0.172543	15.4422	128.157	1.36408	6	29912204	HLA-A
rs140197026	0.0387856	0	0.694009	0.694009	-1.76322	20.0863	-0.393421	6	29912208	HLA-A
rs1136903	0.34667	0	0.330176	0.330176	10.5621	117.651	0.97376	6	29912280	HLA-A
rs1136917	0.128836	0	0.583571	0.583571	4.30363	61.6354	0.548176	6	29912281	HLA-A
rs1136949	0.133139	0	0.715464	0.715464	2.88687	62.7185	0.364527	6	29912297	HLA-A
rs115629042	0.0268598	0	0.950491	0.950491	0.230504	13.7818	0.0620907	6	29912301	HLA-A
rs115662401	0.488547	0	0.25345	0.25345	13.1168	131.922	1.14201	6	29912333	HLA-A
rs1059896	0.028413	0	0.800034	0.800034	-0.998016	15.5237	-0.253303	6	29912342	HLA-A
rs116025560	0.0672701	0	0.686934	0.686934	-2.32171	33.1868	-0.40302	6	29912345	HLA-A
rs1137078	0.226349	0	0.376453	0.376453	-8.3708	89.5752	-0.88445	6	29912348	HLA-A
rs1141891	0.351151	0	0.29698	0.29698	11.4409	120.339	1.04293	6	29912368	HLA-A
rs1137160	0.136325	0	0.840868	0.840868	1.61113	64.3883	0.200783	6	29912386	HLA-A
rs114593536	0.135469	0	0.430726	0.430726	-6.31639	64.26	-0.78795	6	29912405	HLA-A
rs115651836	0.0670826	0	0.458916	0.458916	4.29437	33.6196	0.740633	6	29912410	HLA-A
rs114377899	0.482799	0	0.236053	0.236053	-14.3762	147.204	-1.18491	6	29912451	HLA-A
rs114731610	0.480978	0	0.238134	0.238134	-14.3502	147.978	-1.17966	6	29912457	HLA-A
rs115876310	0.368852	0	0.234398	0.234398	-16.2763	187.357	-1.18911	6	29912473	HLA-A
rs116397568	0.355801	0	0.181491	0.181491	-18.4284	190.217	-1.33618	6	29912477	HLA-A
rs115214009	0.184698	0	0.155223	0.155223	-17.1176	145.044	-1.42132	6	29912494	HLA-A
rs114354943	0.283059	0	0.210549	0.0298799	-30.6719	199.475	-2.17168	6	29912502	HLA-A
rs141922797	0.0394551	0	0.51947	0.51947	-3.273	25.8168	-0.644162	6	29912506	HLA-A
rs115858505	0.14435	0	0.0492092	0.0492092	19.2675	95.9713	1.96677	6	29912517	HLA-A
rs116232973	0.127069	0	0.638367	0.638367	3.67377	61.1026	0.469983	6	29912562	HLA-A
rs115392330	0.127167	0	0.643787	0.643787	3.61457	61.1023	0.46241	6	29912564	HLA-A
rs116634021	0.0191652	0	0.611325	0.611325	1.50895	8.8168	0.508183	6	29912598	HLA-A
rs148522094	0.0667256	0	0.45049	0.45049	4.34992	33.23	0.754598	6	29912614	HLA-A
rs114617848	0.135495	0	0.836308	0.836308	1.64661	63.5101	0.206618	6	29912649	HLA-A
rs17885779	0.160552	0	0.775406	0.775406	-2.82158	97.8023	-0.285311	6	29912656	HLA-A
rs115486434	0.39024	0	0.0917789	0.0917789	-22.5406	178.719	-1.68609	6	29912657	HLA-A
rs114960596	0.347696	0	0.231707	0.231707	12.9916	118.001	1.19597	6	29912668	HLA-A
rs114774267	0.479844	0	0.145392	0.145392	16.4969	128.375	1.456	6	29912669	HLA-A
rs115093484	0.135361	0	0.83087	0.83087	1.70092	63.4196	0.213586	6	29912680	HLA-A
rs114019637	0.135344	0	0.83087	0.83087	1.70092	63.4197	0.213585	6	29912687	HLA-A
rs114497463	0.138361	0	0.814599	0.814599	1.87727	64.0887	0.234497	6	29912713	HLA-A
rs116713502	0.466945	0	0.142785	0.142785	-15.6127	113.498	-1.4655	6	29912766	HLA-A
rs113948479	0.0987628	0	0.782725	0.782725	-1.76824	41.1137	-0.27577	6	29912767	HLA-A
rs115914727	0.212004	0	0.0667836	0.0029699	34.9259	138.209	2.97084	6	29912830	HLA-A
rs112145970	0.421474	0	0.0746741	0.0746741	-28.4157	254.143	-1.78246	6	29912852	HLA-A
rs112256355	0.421393	0	0.0680017	0.0680017	-29.104	254.32	-1.825	6	29912856	HLA-A
rs112221678	0.120945	0	0.0927629	0.0927629	-14.369	73.0669	-1.681	6	29912925	HLA-A
rs113702039	0.145948	0	0.0841607	0.0148341	25.267	107.55	2.43641	6	29912935	HLA-A
rs147947139	0.137111	0	0.960608	0.960608	0.405477	67.3963	0.0493911	6	29912938	HLA-A
rs112708984	0.123364	0	0.0735037	0.0735037	14.9326	69.6174	1.78969	6	29912944	HLA-A
rs112254711	0.0718137	0	0.309626	0.309626	-6.21393	37.4058	-1.01601	6	29912968	HLA-A
rs112763429	0.112733	0	0.0913957	0.0913957	12.4133	54.0736	1.68808	6	29913042	HLA-A
rs113982959	0.482433	0	0.181563	0.181563	15.1752	129.028	1.33596	6	29913067	HLA-A
rs111820297	0.0684038	0	0.627453	0.627453	-2.70363	31.0348	-0.485315	6	29913070	HLA-A
rs111343200	0.153411	0	0.156391	0.0184441	19.2442	66.6863	2.35658	6	29913074	HLA-A
rs111257184	0.153339	0	0.156232	0.0183978	19.2425	66.6215	2.35751	6	29913078	HLA-A
rs115220120	0.0240837	0	0.452613	0.452613	2.49321	11.0195	0.751066	6	29913099	HLA-A
rs3132686	0.132246	0	0.234471	0.234471	-9.49282	63.7506	-1.18892	6	29913137	HLA-A
rs112296394	0.349812	0	0.272708	0.272708	11.9844	119.382	1.09685	6	29913171	HLA-A
rs111651397	0.135353	0	0.968063	0.968063	-0.318606	63.324	-0.0400377	6	29913201	HLA-A
rs1061156	0.206809	0	0.201452	0.201452	-11.9618	87.6838	-1.27743	6	29913266	HLA-A
rs1061235	0.0547998	0	0.318233	0.318233	-5.24044	27.5672	-0.998095	6	29913298	HLA-A
rs112619883	0.132282	0	0.231553	0.231553	-9.56225	63.8838	-1.19637	6	29913374	HLA-A
rs116392944	0.0666899	0	0.362505	0.362505	5.2566	33.3236	0.910603	6	29913386	HLA-A
rs112863520	0.198847	0	0.521428	0.521428	-5.98279	87.075	-0.641146	6	29913430	HLA-A
rs112129747	0.135638	0	0.85385	0.85385	1.4681	63.5171	0.184208	6	29913449	HLA-A
rs112984071	0.196249	0	0.329506	0.329506	-8.49853	75.9594	-0.975109	6	29913483	HLA-A
rs112525507	0.0790263	0	0.445686	0.445686	-4.82995	40.1108	-0.762626	6	29913515	HLA-A
rs112544912	0.112563	0	0.120686	0.120686	11.4015	53.9757	1.5519	6	29913542	HLA-A
rs111236641	0.15683	0	0.206999	0.0374009	17.5949	71.4623	2.08136	6	29913638	HLA-A
rs2975052	0.198704	0	0.505358	0.505358	-6.22728	87.4057	-0.666083	6	29913639	HLA-A
rs112293278	0.157624	0	0.197725	0.0342282	18.087	72.9688	2.11737	6	29913668	HLA-A
rs113888437	0.157338	0	0.191543	0.0315927	18.2932	72.4255	2.14953	6	29913672	HLA-A
rs111899355	0.135379	0	0.833103	0.833103	1.67803	63.4116	0.210724	6	29913698	HLA-A
rs114770708	0.066797	0	0.457259	0.457259	4.31112	33.6335	0.743368	6	29913708	HLA-A
rs111264969	0.157106	0	0.197381	0.0337816	18.0232	72.0943	2.12267	6	29913727	HLA-A
rs111727146	0.29619	0	0.830386	0.830386	-2.25307	110.632	-0.214207	6	29913734	HLA-A
rs113522251	0.360648	0	0.330453	0.330453	11.0432	128.76	0.973201	6	29913754	HLA-A
rs149582808	0.360854	0	0.257966	0.257966	12.8568	129.174	1.13121	6	29913758	HLA-A
rs144303011	0.42325	0	0.397098	0.397098	9.85265	135.372	0.846816	6	29913759	HLA-A
rs139156327	0.360818	0	0.255922	0.255922	12.9178	129.289	1.13608	6	29913760	HLA-A
rs113583055	0.197472	0	0.439567	0.439567	-6.82595	77.9925	-0.772924	6	29913806	HLA-A
rs111867011	0.293396	0	0.999199	0.999199	-0.0104359	108.023	-0.00100409	6	29913817	HLA-A
rs112783277	0.135156	0	0.909413	0.909413	0.911019	64.1107	0.113779	6	29913824	HLA-A
rs113665889	0.135058	0	0.927876	0.927876	0.725899	64.3106	0.090518	6	29913830	HLA-A
rs111852410	0.197151	0	0.392526	0.392526	-7.5449	77.8626	-0.855045	6	29913853	HLA-A
rs111265448	0.295235	0	0.804841	0.804841	-2.57969	109.002	-0.247087	6	29913881	HLA-A
rs113365098	0.141146	0	0.865714	0.865714	1.37742	66.3472	0.169104	6	29913886	HLA-A
rs113702978	0.299198	0	0.825494	0.825494	-2.339	112.54	-0.220484	6	29913912	HLA-A
rs113521928	0.357462	0	0.240383	0.240383	13.1983	126.38	1.17403	6	29913944	HLA-A
rs112502857	0.200382	0	0.597505	0.597505	-4.99995	89.676	-0.527992	6	29913947	HLA-A
rs113089998	0.357721	0	0.248754	0.248754	12.9739	126.53	1.15338	6	29913948	HLA-A
rs114592305	0.206122	0	0.223047	0.223047	-11.4919	88.952	-1.21847	6	29913956	HLA-A
rs113115409	0.299189	0	0.768446	0.768446	-3.12825	112.902	-0.294408	6	29913957	HLA-A
rs111558819	0.170639	0	0.125519	0.125519	-13.5056	77.7145	-1.53201	6	29913969	HLA-A
rs113806023	0.298681	0	0.700765	0.700765	-4.08227	112.847	-0.384287	6	29914011	HLA-A
rs112247549	0.359042	0	0.307782	0.307782	11.4787	126.673	1.01989	6	29914034	HLA-A
rs116560500	0.135379	0	0.641821	0.641821	3.75684	65.2307	0.465154	6	29914064	HLA-A
rs116037145	0.135442	0	0.775131	0.775131	2.30339	65.0142	0.285669	6	29914087	HLA-A
rs113370592	0.229866	0	0.860536	0.860536	-1.73765	97.8183	-0.175692	6	29914089	HLA-A
rs113833620	0.205417	0	0.277053	0.277053	-10.1999	88.0573	-1.08696	6	29914104	HLA-A
rs112673005	0.0424991	0	0.187773	0.187773	5.86451	19.8226	1.3172	6	29914220	HLA-A
rs111378352	0.113322	0	0.180535	0.180535	9.98243	55.5701	1.33911	6	29914270	HLA-A
rs114751916	0.0379644	0	0.479827	0.479827	-3.14504	19.812	-0.706581	6	29914300	HLA-A
rs112862621	0.299181	0	0.588896	0.588896	-5.73941	112.784	-0.540436	6	29914304	HLA-A
rs111873888	0.358194	0	0.26458	0.26458	12.5371	126.286	1.11563	6	29914315	HLA-A
rs111726852	0.35839	0	0.180117	0.180117	15.0824	126.612	1.34039	6	29914377	HLA-A
rs112399256	0.299645	0	0.508094	0.508094	-7.04568	113.34	-0.661808	6	29914399	HLA-A
rs113774321	0.299707	0	0.469237	0.469237	-7.70521	113.351	-0.723721	6	29914412	HLA-A
rs111327457	0.358185	0	0.148163	0.148163	16.3551	127.921	1.44605	6	29914500	HLA-A
rs115113742	0.0727331	0	0.9598	0.9598	-0.30272	36.069	-0.050405	6	29914507	HLA-A
rs113093340	0.218271	0	0.708485	0.708485	-3.64805	95.1987	-0.373891	6	29914533	HLA-A
rs113862883	0.13529	0	0.60636	0.60636	4.21881	67.0345	0.515277	6	29914544	HLA-A
rs116643997	0.0204417	0	0.481408	0.481408	2.18835	9.66136	0.704039	6	29914546	HLA-A
rs112888568	0.204586	0	0.25498	0.25498	-10.7493	89.1702	-1.13834	6	29914548	HLA-A
rs116459691	0.135567	0	0.586782	0.586782	4.46112	67.3724	0.543505	6	29914553	HLA-A
rs112292085	0.20431	0	0.255771	0.255771	-10.7262	89.0823	-1.13644	6	29914615	HLA-A
rs113156700	0.0450967	0	0.742292	0.742292	-1.54105	21.9643	-0.32882	6	29914672	HLA-A
rs112768799	0.0431328	0	0.136933	0.136933	6.79188	20.8534	1.48731	6	29914686	HLA-A
rs112399249	0.13363	0	0.301031	0.301031	-8.39543	65.8956	-1.03422	6	29914696	HLA-A
rs113021856	0.265742	0	0.545378	0.545378	-6.42639	112.942	-0.6047	6	29914698	HLA-A
rs111258966	0.359845	0	0.191531	0.191531	14.8347	129.012	1.30606	6	29914706	HLA-A
rs111487486	0.201641	0	0.631516	0.631516	-4.6064	92.2521	-0.479594	6	29914767	HLA-A
rs115486448	0.132755	0	0.622345	0.622345	4.03317	67.0549	0.492529	6	29914768	HLA-A
rs150198250	0.130068	0	0.649485	0.649485	3.64973	64.4906	0.454478	6	29914773	HLA-A
rs113975149	0.0430079	0	0.1267	0.1267	6.98992	20.9473	1.52724	6	29914776	HLA-A
rs114465296	0.129693	0	0.421958	0.421958	6.49328	65.3832	0.803029	6	29914777	HLA-A
rs112819473	0.0430079	0	0.129546	0.129546	6.93118	20.9063	1.51589	6	29914779	HLA-A
rs112968819	0.300377	0	0.703413	0.703413	-4.11969	117.091	-0.380718	6	29914828	HLA-A
rs112208855	0.200623	0	0.264783	0.264783	-10.5441	89.4017	-1.11516	6	29914833	HLA-A
rs114949588	0.133969	0	0.673315	0.673315	3.47705	68.0165	0.421603	6	29914857	HLA-A
rs113639417	0.129515	0	0.23957	0.23957	-9.35844	63.3208	-1.17606	6	29914866	HLA-A
rs111567302	0.130139	0	0.307832	0.307832	-8.14723	63.827	-1.01978	6	29914909	HLA-A
rs112412126	0.359077	0	0.263437	0.263437	12.8051	131.112	1.1183	6	29914950	HLA-A
rs113145327	0.130648	0	0.237775	0.237775	-9.44935	64.0653	-1.18057	6	29915028	HLA-A
rs111984787	0.0434363	0	0.0908599	0.0908599	7.83598	21.4764	1.69088	6	29915052	HLA-A
rs112352003	0.297136	0	0.236557	0.236557	13.2341	125.011	1.18364	6	29915061	HLA-A
rs111841235	0.201587	0	0.635077	0.635077	-4.61185	94.4294	-0.474593	6	29915102	HLA-A
rs115917133	0.12772	0	0.523016	0.523016	5.19944	66.2698	0.638703	6	29915105	HLA-A
rs114261292	0.127381	0	0.505483	0.505483	5.41804	66.2039	0.665887	6	29915106	HLA-A
rs117500059	0.0671094	0	0.526641	0.526641	3.78288	35.6978	0.633143	6	29915117	HLA-A
rs112044955	0.113902	0	0.107692	0.107692	12.1139	56.7077	1.60865	6	29915122	HLA-A
rs114690614	0.304706	0	0.535081	0.535081	-6.83864	121.557	-0.620269	6	29915124	HLA-A
rs111649555	0.203649	0	0.833015	0.833015	2.04927	94.4732	0.210836	6	29915149	HLA-A
rs113280966	0.260948	0	0.668968	0.668968	-4.59813	115.653	-0.427565	6	29915170	HLA-A
rs113244285	0.260859	0	0.751124	0.751124	-3.41228	115.755	-0.317158	6	29915188	HLA-A
rs111403399	0.130318	0	0.610075	0.610075	4.214	68.282	0.509966	6	29915191	HLA-A
rs114879495	0.0730991	0	0.642074	0.642074	-2.89571	38.8127	-0.464801	6	29915192	HLA-A
rs115448369	0.0725992	0	0.607438	0.607438	-3.21279	39.1102	-0.513733	6	29915261	HLA-A
rs112970968	0.359961	0	0.163855	0.163855	16.0822	133.437	1.39222	6	29915268	HLA-A
rs113704418	0.305349	0	0.349596	0.349596	-10.3476	122.379	-0.935374	6	29915301	HLA-A
rs116317814	0.072144	0	0.809732	0.809732	-1.49308	38.4552	-0.240772	6	29915307	HLA-A
rs115728291	0.0718762	0	0.66596	0.66596	-2.67838	38.4931	-0.431699	6	29915308	HLA-A
rs113671707	0.359809	0	0.208032	0.208032	14.5507	133.573	1.25899	6	29915330	HLA-A
rs113969920	0.13038	0	0.508597	0.508597	5.46523	68.3569	0.661024	6	29915351	HLA-A
rs115676550	0.0709032	0	0.919044	0.919044	-0.62959	38.3714	-0.101638	6	29915363	HLA-A
rs114026195	0.0342956	0	0.761025	0.761025	-1.33318	19.2152	-0.304135	6	29915369	HLA-A
rs9260243	0.0703319	0	0.946961	0.946961	-0.412053	38.3662	-0.066524	6	29915388	HLA-A
rs9260244	0.0695642	0	0.547518	0.547518	-3.68067	37.4461	-0.601483	6	29915389	HLA-A
rs112707337	0.129077	0	0.243746	0.243746	-9.34888	64.3228	-1.16567	6	29915397	HLA-A
rs112511022	0.114322	0	0.0839572	0.0839572	13.07	57.1975	1.72817	6	29915401	HLA-A
rs115240711	0.0715905	0	0.630751	0.630751	-2.96511	38.0531	-0.48067	6	29915402	HLA-A
rs114385017	0.130354	0	0.401101	0.401101	6.89239	67.3808	0.839657	6	29915403	HLA-A
rs111643171	0.305224	0	0.432337	0.432337	-8.70197	122.822	-0.785199	6	29915408	HLA-A
rs115281738	0.0688055	0	0.615094	0.615094	-3.0609	37.0579	-0.502816	6	29915423	HLA-A
rs111590445	0.130122	0	0.723545	0.723545	2.91976	68.1339	0.353725	6	29915438	HLA-A
rs113107341	0.260868	0	0.744346	0.744346	-3.50769	115.7	-0.326103	6	29915469	HLA-A
rs143117313	0.0665203	0	0.660019	0.660019	-2.64063	36.0356	-0.439887	6	29915493	HLA-A
rs114761486	0.0651188	0	0.429714	0.429714	-4.67175	34.9991	-0.789681	6	29915538	HLA-A
rs115394232	0.0660025	0	0.711977	0.711977	-2.21062	35.8509	-0.369203	6	29915587	HLA-A
rs115712567	0.0627533	0	0.729189	0.729189	-2.02041	34.0574	-0.346205	6	29915631	HLA-A
rs138510258	0.061691	0	0.978014	0.978014	0.15969	33.5771	0.0275585	6	29915674	HLA-A
rs113957791	0.140744	0	0.590881	0.590881	4.5364	71.2146	0.53756	6	29915694	HLA-A
rs139568907	0.0141753	0	0.863996	0.863996	-0.457552	7.13537	-0.17129	6	29915723	HLA-A
rs113023419	0.0696535	0	0.375949	0.375949	-5.47636	38.2578	-0.885385	6	29915731	HLA-A
rs113505883	0.487583	0	0.731789	0.731789	-4.15423	146.904	-0.342747	6	29915751	HLA-A
rs111967310	0.322416	0	0.555689	0.555689	-6.7369	130.711	-0.589256	6	29915763	HLA-A
rs114024477	0.284452	0	0.732815	0.732815	-3.72926	119.334	-0.341383	6	29915766	HLA-A
rs114749382	0.283104	0	0.564003	0.564003	-6.28868	118.825	-0.576906	6	29915767	HLA-A
rs115293244	0.0591113	0	0.438197	0.438197	4.39671	32.165	0.775241	6	29915771	HLA-A
rs112802434	0.128283	0	0.506739	0.506739	5.44498	67.26	0.663924	6	29915791	HLA-A
rs115271797	0.0558977	0	0.888008	0.888008	-0.773143	30.1409	-0.140826	6	29915795	HLA-A
rs116739098	0.0530948	0	0.845984	0.845984	0.993092	26.1386	0.194245	6	29915805	HLA-A
rs113445869	0.320533	0	0.718951	0.718951	-4.11681	130.874	-0.359861	6	29915826	HLA-A
rs115810537	0.127836	0	0.796834	0.796834	2.11347	67.393	0.257447	6	29915839	HLA-A
rs115451000	0.0553889	0	0.700765	0.700765	-2.10565	30.0231	-0.384289	6	29915870	HLA-A
rs112624691	0.397765	0	0.244981	0.244981	13.9361	143.681	1.16263	6	29915887	HLA-A
rs9260263	0.0550497	0	0.675008	0.675008	-2.28236	29.6314	-0.419285	6	29915888	HLA-A
rs112377352	0.127006	0	0.608695	0.608695	4.15922	66.007	0.511937	6	29915945	HLA-A
rs112215116	0.42965	0	0.197533	0.197533	-15.3425	141.759	-1.28861	6	29915962	HLA-A
rs9260270	0.267474	0	0.666199	0.666199	-4.67199	117.301	-0.431371	6	29915972	HLA-A
rs1632883	0.145466	0	0.176821	0.176821	11.7149	75.2345	1.35061	6	29915993	HLA-A
rs112501858	0.156312	0	0.136679	0.136679	13.1265	77.7914	1.48827	6	29916027	HLA-A
rs114059700	0.0662793	0	0.867151	0.867151	-1.0128	36.6577	-0.167279	6	29916029	HLA-A
rs114396483	0.433007	0	0.431321	0.431321	-8.77428	124.322	-0.786934	6	29916037	HLA-A
rs115742512	0.419715	0	0.245258	0.245258	-13.1188	127.473	-1.16194	6	29916039	HLA-A
rs116631347	0.00170496	0	0.421995	0.421995	0.822575	1.04944	0.802966	6	29916064	HLA-A
rs116424932	0.0494974	0	0.914791	0.914791	0.559561	27.3496	0.106997	6	29916098	HLA-A
rs9260286	0.0526753	0	0.816069	0.816069	-1.25395	29.0623	-0.232603	6	29916147	HLA-A
rs9260287	0.050274	0	0.985288	0.985288	-0.0976457	28.0419	-0.0184395	6	29916148	HLA-A
rs116780005	0.0531662	0	0.864456	0.864456	0.928419	29.58	0.170705	6	29916174	HLA-A
rs112866724	0.131693	0	0.304039	0.304039	-8.45933	67.7399	-1.02781	6	29916203	HLA-A
rs9260290	0.0550586	0	0.816738	0.816738	-1.27193	30.1241	-0.231743	6	29916225	HLA-A
rs114065993	0.127167	0	0.300847	0.300847	-8.39478	65.8352	-1.03462	6	29916231	HLA-A
rs113032011	0.296262	0	0.432148	0.432148	-8.83102	126.388	-0.785521	6	29916253	HLA-A
rs117371967	0.000696267	0	0.199463	0.199463	0.699066	0.296842	1.28308	6	29916260	HLA-A
rs114269759	0.131237	0	0.813705	0.813705	1.95381	68.7439	0.235649	6	29916287	HLA-A
rs115775339	0.0715102	0	0.553691	0.553691	3.64647	37.9099	0.592239	6	29916351	HLA-A
rs111842761	0.202801	0	0.915543	0.915543	-1.04834	97.7205	-0.10605	6	29916368	HLA-A
rs112864483	0.427195	0	0.773296	0.773296	-3.53623	150.694	-0.288066	6	29916391	HLA-A
rs112701457	0.126783	0	0.687184	0.687184	3.31217	67.656	0.402679	6	29916460	HLA-A
rs114727964	0.0564333	0	0.891081	0.891081	0.769882	31.6093	0.136936	6	29916465	HLA-A
rs116642133	0.0579687	0	0.677629	0.677629	2.33779	31.6264	0.415701	6	29916466	HLA-A
rs116123954	0.0758485	0	0.380025	0.380025	-5.6964	42.1076	-0.87785	6	29916467	HLA-A
rs113957029	0.489922	0	0.217605	0.217605	-15.3426	154.855	-1.23292	6	29916468	HLA-A
rs115658764	0.130238	0	0.954581	0.954581	-0.471756	68.6072	-0.0569551	6	29916480	HLA-A
rs116704342	0.0647618	0	0.448475	0.448475	4.50912	35.3909	0.757959	6	29916490	HLA-A
rs111312541	0.370235	0	0.387744	0.387744	10.474	147.057	0.863716	6	29916505	HLA-A
rs112148424	0.291022	0	0.808628	0.808628	-2.75325	129.228	-0.242196	6	29916581	HLA-A
rs111409178	0.132826	0	0.25572	0.25572	-9.5775	71.0094	-1.13656	6	29916618	HLA-A
rs112290727	0.126685	0	0.855519	0.855519	1.50885	68.6695	0.182081	6	29916639	HLA-A
rs111585619	0.0239498	0	0.157716	0.157716	5.11622	13.1141	1.4128	6	29916643	HLA-A
rs113650482	0.291388	0	0.8102	0.8102	-2.73333	129.524	-0.240169	6	29916650	HLA-A
rs113692381	0.126069	0	0.797823	0.797823	-2.12467	68.7924	-0.256166	6	29916654	HLA-A
rs112709764	0.290718	0	0.94819	0.94819	-0.741388	130.179	-0.0649794	6	29916655	HLA-A
rs115445265	0.289951	0	0.746905	0.746905	-3.67718	129.828	-0.322723	6	29916679	HLA-A
rs115980669	0.290076	0	0.90166	0.90166	-1.40897	130.022	-0.123565	6	29916681	HLA-A
rs111492353	0.290084	0	0.813411	0.813411	-2.69588	130.458	-0.236028	6	29916686	HLA-A
rs9260305	0.0653688	0	0.952076	0.952076	-0.368268	37.5472	-0.0601002	6	29916733	HLA-A
rs113918205	0.286264	0	0.752733	0.752733	-3.58286	129.341	-0.315038	6	29916765	HLA-A
rs116461625	0.290665	0	0.980702	0.980702	-0.276672	130.833	-0.0241884	6	29916793	HLA-A
rs113557161	0.36912	0	0.368964	0.368964	11.0471	151.195	0.898415	6	29916794	HLA-A
rs112453162	0.427222	0	0.67782	0.67782	-5.2041	156.919	-0.41544	6	29916804	HLA-A
rs111370085	0.176272	0	0.14619	0.14619	13.5567	87.0372	1.45312	6	29916855	HLA-A
rs113027385	0.405308	0	0.480177	0.480177	-8.88779	158.474	-0.706018	6	29916885	HLA-A
rs114304833	0.055014	0	0.142056	0.142056	-8.37056	32.5051	-1.46818	6	29916904	HLA-A
rs111570387	0.370218	0	0.448139	0.448139	9.3971	153.48	0.758522	6	29916914	HLA-A
rs113941334	0.12606	0	0.862223	0.862223	1.45977	70.7527	0.173545	6	29916922	HLA-A
rs115987335	0.292361	0	0.83986	0.83986	2.34638	134.829	0.202072	6	29916961	HLA-A
rs115493195	0.291147	0	0.721847	0.721847	4.11354	133.522	0.355992	6	29916962	HLA-A
rs111803989	0.126462	0	0.915021	0.915021	-0.902581	71.5453	-0.106708	6	29916971	HLA-A
rs146719362	0.0608609	0	0.982225	0.982225	0.133472	35.8885	0.0222799	6	29917004	HLA-A
rs111967301	0.115732	0	0.205907	0.205907	10.1923	64.9284	1.2649	6	29917005	HLA-A
rs115159145	0.0522289	0	0.231848	0.231848	-6.56106	30.1138	-1.19561	6	29917021	HLA-A
rs113625905	0.370423	0	0.269491	0.269491	13.6206	152.15	1.10423	6	29917028	HLA-A
rs9260322	0.0538714	0	0.803619	0.803619	-1.40077	31.7319	-0.248667	6	29917029	HLA-A
rs111619577	0.294583	0	0.977285	0.977285	0.329918	134.256	0.0284733	6	29917033	HLA-A
rs115850022	0.295065	0	0.840877	0.840877	2.33396	135.139	0.200772	6	29917038	HLA-A
rs116135029	0.27424	0	0.405016	0.405016	-9.65395	134.412	-0.832697	6	29917048	HLA-A
rs115953911	0.305786	0	0.804192	0.804192	2.93327	139.979	0.247925	6	29917053	HLA-A
rs114363696	0.398283	0	0.287504	0.287504	-13.2791	155.872	-1.06361	6	29917077	HLA-A
rs139340342	0.0498188	0	0.856181	0.856181	-0.97442	28.9064	-0.181238	6	29917131	HLA-A
rs149934892	0.0489708	0	0.816217	0.816217	-1.22685	27.865	-0.232414	6	29917136	HLA-A
rs116179244	0.0471587	0	0.726856	0.726856	1.81578	27.0211	0.349311	6	29917140	HLA-A
rs116545414	0.116152	0	0.233414	0.233414	9.57203	64.5266	1.19161	6	29917146	HLA-A
rs114096461	0.0248424	0	0.0544039	0.0348122	8.05272	14.5579	2.11054	6	29917160	HLA-A
rs114412775	0.377957	0	0.73447	0.73447	-4.15374	149.97	-0.339186	6	29917168	HLA-A
rs114950785	0.130077	0	0.633643	0.633643	3.99782	70.3606	0.476606	6	29917179	HLA-A
rs115514825	0.0117026	0	0.723511	0.723511	-0.950529	7.21918	-0.35377	6	29917194	HLA-A
rs114530812	0.0176745	0	0.442102	0.442102	-2.4293	9.98864	-0.768649	6	29917195	HLA-A
rs116143218	0.261787	0	0.424347	0.424347	-8.95422	125.623	-0.798902	6	29917225	HLA-A
rs114948906	0.0691893	0	0.453059	0.453059	4.67192	38.7697	0.750324	6	29917258	HLA-A
rs116627629	0.376064	0	0.366245	0.366245	11.1117	151.244	0.903529	6	29917260	HLA-A
rs9260341	0.0348401	0	0.384793	0.384793	3.89731	20.109	0.869099	6	29917328	HLA-A
rs115384149	0.314302	0	0.539577	0.539577	7.21524	138.337	0.613453	6	29917354	Intergenic
rs143215983	0.255289	0	0.525191	0.525191	-6.99307	121.141	-0.635364	6	29917356	Intergenic
rs115122472	0.381697	0	0.488772	0.488772	8.59923	154.303	0.692264	6	29917360	Intergenic
rs9260352	0.118972	0	0.28412	0.28412	-8.58564	64.2505	-1.07111	6	29917361	Intergenic
rs28749164	0.289763	0	0.600941	0.600941	-5.88576	126.625	-0.523048	6	29917379	Intergenic
rs115091739	0.280712	0	0.689662	0.689662	-4.39038	120.886	-0.399313	6	29917385	Intergenic
rs114767673	0.207845	0	0.0690995	0.0690995	18.5565	104.212	1.81777	6	29917398	Intergenic
rs148683732	0.0131844	0	0.803123	0.803123	0.634942	6.48632	0.249307	6	29917431	Intergenic
rs116708572	0.304715	0	0.824927	0.824927	-2.55381	133.278	-0.221213	6	29917439	Intergenic
rs116371149	0.0350008	0	0.955122	0.955122	0.253081	20.2239	0.0562765	6	29917446	Intergenic
rs114247084	0.255717	0	0.384319	0.384319	-9.57552	121.149	-0.869965	6	29917455	Intergenic
rs115431290	0.0322871	0	0.755589	0.755589	1.35574	18.9693	0.311278	6	29917470	Intergenic
rs116535585	0.0188349	0	0.6616	0.6616	-1.3032	8.86462	-0.437705	6	29917477	Intergenic
rs115737516	0.309696	0	0.759556	0.759556	-3.56382	135.584	-0.306063	6	29917496	Intergenic
rs113306902	0.3095	0	0.714463	0.714463	-4.26094	135.631	-0.365869	6	29917503	Intergenic
rs114161371	0.0648153	0	0.725284	0.725284	2.07938	35.0147	0.351406	6	29917505	Intergenic
rs114832186	0.0345277	0	0.993029	0.993029	0.0394815	20.4225	0.00873655	6	29917535	Intergenic
rs112778652	0.111867	0	0.140446	0.140446	-11.4353	60.1752	-1.47413	6	29917568	Intergenic
rs111352328	0.0313766	0	0.959588	0.959588	-0.21837	18.5725	-0.0506707	6	29917591	Intergenic
rs115185293	0.169023	0	0.0589564	0.0589564	18.0546	91.3971	1.88852	6	29917610	Intergenic
rs113990622	0.419697	0	0.619887	0.619887	-6.20328	156.409	-0.49601	6	29917673	Intergenic
rs113969119	0.0658419	0	0.890556	0.890556	-0.850572	38.2106	-0.1376	6	29917701	Intergenic
rs112166538	0.170344	0	0.0512492	0.0512492	18.7802	92.8117	1.94939	6	29917703	Intergenic
rs114388009	0.00526663	0	0.547023	0.547023	-0.975361	2.62308	-0.602226	6	29917723	Intergenic
rs114719288	0.0259226	0	0.584859	0.584859	-2.21519	16.4422	-0.5463	6	29917783	Intergenic
rs112245306	0.319238	0	0.615264	0.615264	-5.92842	139.149	-0.502573	6	29917800	Intergenic
rs114209803	0.0658329	0	0.335496	0.335496	-5.95455	38.2254	-0.963104	6	29917801	Intergenic
rs115533126	0.0259226	0	0.882343	0.882343	0.599581	16.4124	0.148	6	29917810	Intergenic
rs116798559	0.0194508	0	0.9991	0.9991	-0.0034623	9.41268	-0.00112852	6	29917833	Intergenic
rs115477417	0.349517	0	0.667165	0.667165	-5.22311	147.515	-0.430042	6	29917881	Intergenic
rs114893740	0.106243	0	0.266311	0.266311	-8.53223	58.9155	-1.1116	6	29917899	Intergenic
rs138468057	0.0244497	0	0.72835	0.72835	-1.37666	15.7105	-0.347321	6	29917913	Intergenic
rs115693940	0.0243693	0	0.921507	0.921507	-0.388232	15.5239	-0.0985351	6	29917924	Intergenic
rs116018021	0.0258868	0	0.888044	0.888044	-0.560794	15.8683	-0.140779	6	29917925	Intergenic
rs116309432	0.0321086	0	0.210524	0.210524	6.15822	24.1888	1.25213	6	29917940	Intergenic
rs115740448	0.0278418	0	0.835397	0.835397	-0.874426	17.7099	-0.207785	6	29917974	Intergenic
rs116213768	0.0295467	0	0.972254	0.972254	-0.151056	18.8611	-0.0347821	6	29917991	Intergenic
rs114915631	0.0305733	0	0.808137	0.808137	-1.06484	19.2294	-0.24283	6	29918019	Intergenic
rs111489433	0.137423	0	0.125625	0.125625	-13.3772	76.2867	-1.53158	6	29918022	Intergenic
rs112817444	0.136406	0	0.182455	0.182455	-11.5427	74.9553	-1.33323	6	29918059	Intergenic
rs113442736	0.250263	0	0.664603	0.664603	-4.77022	121.05	-0.433567	6	29918073	Intergenic
rs116157950	0.0417582	0	0.807266	0.807266	-1.12999	21.4551	-0.243955	6	29918097	Intergenic
rs112620348	0.386143	0	0.5121	0.5121	8.22001	157.219	0.655571	6	29918099	Intergenic
rs115506846	0.0311713	0	0.663704	0.663704	-1.91141	19.325	-0.434805	6	29918102	Intergenic
rs115831739	0.0324032	0	0.842612	0.842612	-0.882494	19.7546	-0.198553	6	29918124	Intergenic
rs114313275	0.0118901	0	0.839078	0.839078	0.516039	6.45745	0.203073	6	29918140	Intergenic
rs115495694	0.0324121	0	0.521263	0.521263	-2.85636	19.8322	-0.641399	6	29918141	Intergenic
rs111309752	0.314338	0	0.666718	0.666718	-5.03032	136.436	-0.430657	6	29918173	Intergenic
rs111313003	0.243577	0	0.673051	0.673051	-4.58463	118.047	-0.421965	6	29918186	Intergenic
rs113728981	0.0329209	0	0.667365	0.667365	-1.93334	20.2371	-0.429768	6	29918198	Intergenic
rs115120176	0.0322961	0	0.686839	0.686839	-1.80753	20.1021	-0.403148	6	29918219	Intergenic
rs114043065	0.0322157	0	0.810332	0.810332	-1.07396	20.0245	-0.239997	6	29918236	Intergenic
rs112888413	0.137638	0	0.271759	0.271759	9.37662	72.7914	1.09902	6	29918254	Intergenic
rs116214979	0.032546	0	0.506882	0.506882	-2.98739	20.26	-0.6637	6	29918256	Intergenic
rs116421973	0.0310553	0	0.347167	0.347167	-4.13882	19.3823	-0.940099	6	29918284	Intergenic
rs113539431	0.313106	0	0.858092	0.858092	-2.08334	135.759	-0.178803	6	29918288	Intergenic
rs9260387	0.0320461	0	0.85842	0.85842	-0.79279	19.7514	-0.178386	6	29918289	Intergenic
rs113828780	0.287326	0	0.624251	0.624251	-5.65692	133.371	-0.489834	6	29918290	Intergenic
rs138920434	0.0323407	0	0.522783	0.522783	-2.87765	20.2764	-0.639062	6	29918292	Intergenic
rs112093814	0.385384	0	0.40239	0.40239	10.4032	154.35	0.837361	6	29918296	Intergenic
rs3094675	0.0307518	0	0.567463	0.567463	-2.49196	18.9936	-0.571791	6	29918297	Intergenic
rs111836147	0.0560584	0	0.927119	0.927119	-0.520906	32.4306	-0.0914707	6	29918315	Intergenic
rs111410404	0.242417	0	0.94016	0.94016	-0.80767	115.756	-0.0750691	6	29918357	Intergenic
rs113607273	0.241605	0	0.84491	0.84491	-2.10619	115.927	-0.195616	6	29918401	Intergenic
rs116297453	0.0337154	0	0.520542	0.520542	-2.9375	20.9024	-0.64251	6	29918402	Intergenic
rs112463617	0.383197	0	0.351413	0.351413	11.5278	153.039	0.931852	6	29918436	Intergenic
rs116782897	0.0350276	0	0.640052	0.640052	-2.16633	21.4612	-0.467626	6	29918453	Intergenic
rs112973287	0.0528627	0	0.839826	0.839826	1.02861	25.9	0.202115	6	29918454	Intergenic
rs114533471	0.036804	0	0.518127	0.518127	-3.00317	21.5963	-0.646235	6	29918538	Intergenic
rs115072926	0.0188885	0	0.564408	0.564408	1.71511	8.85676	0.576306	6	29918547	Intergenic
rs115975231	0.0114795	0	0.244416	0.244416	-3.09936	7.08963	-1.16402	6	29918573	Intergenic
rs116381136	0.0375181	0	0.374201	0.374201	-4.24281	22.7962	-0.888632	6	29918579	Intergenic
rs112445132	0.137307	0	0.231196	0.231196	10.1596	72.0043	1.19728	6	29918587	Intergenic
rs113539711	0.118115	0	0.114579	0.114579	12.7863	65.6612	1.57794	6	29918616	Intergenic
rs111383775	0.117678	0	0.239504	0.239504	9.52978	65.642	1.17623	6	29918619	Intergenic
rs111310901	0.130559	0	0.872874	0.872874	1.32698	68.7766	0.160009	6	29918636	Intergenic
rs111508720	0.380251	0	0.503985	0.503985	8.21393	151.094	0.668232	6	29918684	Intergenic
rs112264149	0.380572	0	0.556932	0.556932	7.22871	151.442	0.587405	6	29918734	Intergenic
rs115869811	0.037411	0	0.320566	0.320566	-4.70569	22.4434	-0.993295	6	29918744	Intergenic
rs111747072	0.379617	0	0.428602	0.428602	9.72847	151.04	0.791587	6	29918770	Intergenic
rs9260400	0.0341974	0	0.618385	0.618385	-2.27666	20.8879	-0.49814	6	29918828	Intergenic
rs9260401	0.0334922	0	0.567901	0.567901	-2.55645	20.0346	-0.571145	6	29918830	Intergenic
rs115780529	0.0966026	0	0.503362	0.503362	4.8055	51.5648	0.669209	6	29918841	Intergenic
rs116784191	0.0365808	0	0.613418	0.613418	-2.34808	21.6021	-0.505201	6	29918850	Intergenic
rs112605840	0.382242	0	0.319211	0.319211	12.2481	151.2	0.99608	6	29918861	Intergenic
rs116120463	0.0371878	0	0.418942	0.418942	-3.79931	22.0958	-0.808258	6	29918884	Intergenic
rs114839746	0.0184779	0	0.515519	0.515519	1.88381	8.39245	0.650268	6	29918886	Intergenic
rs111402538	0.436595	0	0.777193	0.777193	3.54604	157.029	0.282979	6	29918887	Intergenic
rs111943565	0.379564	0	0.379608	0.379608	10.7938	150.92	0.878618	6	29918917	Intergenic
rs17186104	0.0391606	0	0.550691	0.550691	-2.89333	23.5098	-0.596724	6	29918918	Intergenic
rs115692372	0.0360809	0	0.582374	0.582374	-2.55133	21.5245	-0.549921	6	29918933	Intergenic
rs141619986	0.0382054	0	0.530321	0.530321	-2.95602	22.1904	-0.627516	6	29918934	Intergenic
rs116527284	0.0367772	0	0.640229	0.640229	-2.18235	21.8028	-0.467379	6	29918976	Intergenic
rs115980266	0.0366522	0	0.404669	0.404669	-3.90754	21.9884	-0.833311	6	29918986	Intergenic
rs113722435	0.384313	0	0.417663	0.417663	9.9885	151.884	0.810482	6	29919010	Intergenic
rs115127357	0.385625	0	0.400437	0.400437	10.3798	152.387	0.840841	6	29919020	Intergenic
rs116683335	0.439282	0	0.686737	0.686737	5.05399	157.05	0.403288	6	29919021	Intergenic
rs114720571	0.439041	0	0.576419	0.576419	7.00377	157.19	0.558624	6	29919023	Intergenic
rs115263429	0.03559	0	0.530722	0.530722	-2.92975	21.8404	-0.626904	6	29919034	Intergenic
rs114212213	0.0370182	0	0.385461	0.385461	-4.06816	21.9724	-0.867878	6	29919037	Intergenic
rs114951630	0.0330905	0	0.451814	0.451814	-3.25824	18.7532	-0.752394	6	29919052	Intergenic
rs116048483	0.452663	0	0.986436	0.986436	-0.212531	156.293	-0.0170002	6	29919064	Intergenic
rs116280301	0.0360809	0	0.767238	0.767238	-1.36486	21.2627	-0.29599	6	29919065	Intergenic
rs116765107	0.0376163	0	0.608365	0.608365	-2.45773	23.0058	-0.512409	6	29919097	Intergenic
rs114893981	0.363192	0	0.511972	0.511972	7.92286	145.969	0.65577	6	29919098	Intergenic
rs115431832	0.222323	0	0.928699	0.928699	-0.925207	106.908	-0.0894814	6	29919099	Intergenic
rs114189508	0.459786	0	0.324305	0.324305	12.3708	157.526	0.98565	6	29919109	Intergenic
rs17179816	0.00568618	0	0.79391	0.79391	0.455842	3.04482	0.261236	6	29919131	Intergenic
rs113774269	0.45493	0	0.876556	0.876556	1.93939	155.878	0.155336	6	29919132	Intergenic
rs114357034	0.0402496	0	0.38006	0.38006	-4.34187	24.4668	-0.877785	6	29919135	Intergenic
rs150985791	0.0394016	0	0.392147	0.392147	-4.25186	24.6879	-0.855731	6	29919204	Intergenic
rs114147187	0.0391695	0	0.329355	0.329355	-4.77899	24.0046	-0.975415	6	29919209	Intergenic
rs139615402	0.0401603	0	0.447579	0.447579	-3.7835	24.8188	-0.759457	6	29919219	Intergenic
rs114988520	0.0623337	0	0.52697	0.52697	3.70256	34.2526	0.632638	6	29919220	Intergenic
rs115676944	0.039348	0	0.400819	0.400819	-4.11513	23.9907	-0.84016	6	29919257	Intergenic
rs114009307	0.0394373	0	0.772696	0.772696	-1.41061	23.8489	-0.288851	6	29919270	Intergenic
rs114757980	0.0399818	0	0.963324	0.963324	-0.228971	24.796	-0.0459822	6	29919323	Intergenic
rs115306734	0.0413565	0	0.867487	0.867487	-0.833841	24.975	-0.166852	6	29919331	Intergenic
rs9260437	0.0182101	0	0.125376	0.125376	-4.99349	10.6158	-1.53259	6	29919400	Intergenic
rs9260438	0.0140325	0	0.339402	0.339402	-2.62024	7.52243	-0.955348	6	29919401	Intergenic
rs9260439	0.0168979	0	0.231515	0.231515	-3.69096	9.51655	-1.19646	6	29919403	Intergenic
rs9260440	0.0186296	0	0.643032	0.643032	-1.54829	11.1603	-0.463464	6	29919409	Intergenic
rs9260441	0.0182904	0	0.150611	0.150611	-4.65351	10.4814	-1.43738	6	29919411	Intergenic
rs137983660	0.376921	0	0.370012	0.370012	11.0864	152.944	0.896451	6	29919421	Intergenic
rs148367142	0.304162	0	0.787317	0.787317	3.08777	130.984	0.269796	6	29919433	Intergenic
rs9260442	0.0218164	0	0.513414	0.513414	-2.39463	13.4259	-0.653531	6	29919434	Intergenic
rs9260443	0.0214236	0	0.1098	0.1098	-5.7626	12.9864	-1.59909	6	29919435	Intergenic
rs149165800	0.0334297	0	0.438136	0.438136	-3.47684	20.1086	-0.775344	6	29919454	Intergenic
rs143320499	0.03401	0	0.626069	0.626069	-2.19744	20.3376	-0.487267	6	29919458	Intergenic
rs148361733	0.019183	0	0.10989	0.10989	5.24459	10.7621	1.59869	6	29919468	Intergenic
rs141574732	0.0404638	0	0.290931	0.290931	-5.26313	24.8367	-1.05608	6	29919479	Intergenic
rs116683419	0.0418831	0	0.448891	0.448891	-3.834	25.6335	-0.757265	6	29919548	Intergenic
rs138487099	0.028056	0	0.170967	0.170967	-5.68096	17.2175	-1.3691	6	29919606	Intergenic
rs9260451	0.0299216	0	0.61689	0.61689	-2.14522	18.3885	-0.500263	6	29919615	Intergenic
rs9260452	0.032787	0	0.879595	0.879595	-0.66771	19.4291	-0.151482	6	29919627	Intergenic
rs9260453	0.0361702	0	0.487691	0.487691	-3.29218	22.5044	-0.693985	6	29919641	Intergenic
rs112157132	0.376636	0	0.424787	0.424787	9.81601	151.254	0.798143	6	29919659	Intergenic
rs9260454	0.0428293	0	0.582583	0.582583	-2.81114	26.1605	-0.549616	6	29919660	Intergenic
rs116545267	0.00437398	0	0.525608	0.525608	-0.946577	2.22403	-0.634725	6	29919663	Intergenic
rs114703418	0.0613697	0	0.560677	0.560677	3.31136	32.39	0.581836	6	29919670	Intergenic
rs9260455	0.0448557	0	0.544787	0.544787	-3.1559	27.1575	-0.60559	6	29919671	Intergenic
rs114267685	0.0408655	0	0.540105	0.540105	-3.05277	24.8288	-0.612654	6	29919676	Intergenic
rs114275919	0.0433649	0	0.449112	0.449112	-3.89834	26.5269	-0.756897	6	29919760	Intergenic
rs113232885	0.377778	0	0.310418	0.310418	12.4845	151.484	1.01434	6	29919774	Intergenic
rs113959153	0.439291	0	0.389103	0.389103	10.905	160.323	0.861244	6	29919779	Intergenic
rs115485723	0.0112563	0	0.422966	0.422966	1.89032	5.56537	0.801286	6	29919809	Intergenic
rs114964529	0.0113634	0	0.834762	0.834762	0.513527	6.06048	0.208598	6	29919810	Intergenic
rs116766539	0.0388571	0	0.367983	0.367983	-4.36078	23.4637	-0.900257	6	29919816	Intergenic
rs113234884	0.124828	0	0.791561	0.791561	2.13964	65.5444	0.264285	6	29919819	Intergenic
rs116627270	0.0370093	0	0.50092	0.50092	-3.18731	22.4267	-0.673042	6	29919829	Intergenic
rs113357819	0.372083	0	0.726419	0.726419	4.27509	149.287	0.349892	6	29919862	Intergenic
rs111718711	0.374386	0	0.604671	0.604671	6.35885	150.872	0.517696	6	29919864	Intergenic
rs116453794	0.0422402	0	0.268753	0.268753	-5.65992	26.1914	-1.10594	6	29919900	Intergenic
rs115852729	0.0443468	0	0.660457	0.660457	-2.27667	26.8605	-0.439282	6	29919919	Intergenic
rs112539249	0.0176834	0	0.856987	0.856987	0.565867	9.85983	0.18021	6	29919934	Intergenic
rs112735244	0.291414	0	0.931258	0.931258	-0.969808	126.395	-0.0862623	6	29919963	Intergenic
rs111541683	0.0116044	0	0.224712	0.224712	3.013	6.15877	1.21409	6	29919967	Intergenic
rs112816290	0.380787	0	0.576025	0.576025	6.90388	152.424	0.5592	6	29920000	Intergenic
rs149493743	0.0354471	0	0.427352	0.427352	-3.62313	20.8364	-0.79373	6	29920001	Intergenic
rs111871528	0.0868905	0	0.170429	0.170429	-9.55957	48.6308	-1.37083	6	29920002	Intergenic
rs144033960	0.0339564	0	0.168373	0.168373	-6.06114	19.3623	-1.37745	6	29920042	Intergenic
rs114664162	0.0349205	0	0.6941	0.6941	-1.81676	21.3379	-0.393297	6	29920070	Intergenic
rs112225501	0.0510685	0	0.921039	0.921039	0.531071	28.7036	0.0991253	6	29920119	Intergenic
rs113746507	0.434828	0	0.895339	0.895339	1.66509	160.208	0.131551	6	29920126	Intergenic
rs144502347	0.030484	0	0.375161	0.375161	-3.85239	18.8696	-0.886848	6	29920135	Intergenic
rs147422548	0.0306447	0	0.408203	0.408203	-3.54405	18.3622	-0.82706	6	29920141	Intergenic
rs139793253	0.0315105	0	0.599651	0.599651	-2.2625	18.5789	-0.524902	6	29920142	Intergenic
rs114081164	0.0339832	0	0.497895	0.497895	-3.01863	19.834	-0.677806	6	29920163	Intergenic
rs112950475	0.292852	0	0.700138	0.700138	-4.33582	126.741	-0.385134	6	29920191	Intergenic
rs140985774	0.0294932	0	0.329201	0.329201	-4.02419	17.0099	-0.975725	6	29920201	Intergenic
rs111511395	0.292655	0	0.865275	0.865275	-1.91136	126.914	-0.169663	6	29920202	Intergenic
rs112406235	0.00927463	0	0.396568	0.396568	1.7658	4.33842	0.847767	6	29920207	Intergenic
rs145804824	0.0316087	0	0.349461	0.349461	-4.06064	18.8354	-0.935636	6	29920224	Intergenic
rs112608293	0.381126	0	0.434877	0.434877	9.68829	153.934	0.780873	6	29920238	Intergenic
rs111471353	0.384241	0	0.299647	0.299647	12.9389	155.625	1.03719	6	29920253	Intergenic
rs115441023	0.0435435	0	0.440431	0.440431	-3.95702	26.309	-0.771466	6	29920270	Intergenic
rs111673150	0.125399	0	0.330071	0.330071	-7.93764	66.4189	-0.973971	6	29920272	Intergenic
rs113154689	0.380269	0	0.475237	0.475237	8.83424	153.095	0.713984	6	29920281	Intergenic
rs145818809	0.0437934	0	0.672154	0.672154	-2.18545	26.6689	-0.423193	6	29920310	Intergenic
rs112014238	0.446655	0	0.508527	0.508527	8.448	163.279	0.661134	6	29920316	Intergenic
rs112191236	0.118071	0	0.62987	0.62987	3.83389	63.2918	0.48191	6	29920320	Intergenic
rs115625958	0.0430793	0	0.499604	0.499604	-3.43765	25.9281	-0.675112	6	29920325	Intergenic
rs113630595	0.38799	0	0.426513	0.426513	10.0117	158.524	0.795172	6	29920332	Intergenic
rs35249129	0.11791	0	0.219723	0.219723	9.79917	63.7532	1.22726	6	29920338	Intergenic
rs116226652	0.0429543	0	0.299721	0.299721	-5.26206	25.747	-1.03703	6	29920383	Intergenic
rs115227302	0.0442397	0	0.233357	0.233357	-6.28915	27.849	-1.19175	6	29920389	Intergenic
rs116711803	0.199302	0	0.767619	0.767619	-2.96936	100.981	-0.295491	6	29920410	Intergenic
rs114593961	0.453761	0	0.286793	0.286793	13.7287	166.116	1.06518	6	29920422	Intergenic
rs114887612	0.0443379	0	0.464243	0.464243	-3.87589	28.0457	-0.731878	6	29920445	Intergenic
rs115279572	0.158713	0	0.0807916	0.0807916	15.9905	83.8647	1.74611	6	29920465	Intergenic
rs115596737	0.217869	0	0.708375	0.708375	-3.89167	108.252	-0.37404	6	29920466	Intergenic
rs114911036	0.0464267	0	0.796678	0.796678	-1.37147	28.3345	-0.257649	6	29920476	Intergenic
rs115317399	0.387053	0	0.270117	0.270117	13.8942	158.738	1.10279	6	29920536	Intergenic
rs114788734	0.389445	0	0.859253	0.859253	2.24478	160.254	0.177325	6	29920549	Intergenic
rs111305882	0.0597183	0	0.410365	0.410365	-4.86409	34.909	-0.823252	6	29920566	Intergenic
rs114880490	0.0443826	0	0.684598	0.684598	-2.14087	27.7785	-0.406197	6	29920580	Intergenic
rs115661956	0.046632	0	0.379011	0.379011	-4.76925	29.3908	-0.87972	6	29920611	Intergenic
rs112228759	0.280729	0	0.990423	0.990423	-0.134507	125.574	-0.0120031	6	29920675	Intergenic
rs112526448	0.453779	0	0.563457	0.563457	7.47762	167.533	0.577715	6	29920713	Intergenic
rs115679876	0.0467927	0	0.536957	0.536957	-3.35886	29.5951	-0.617421	6	29920716	Intergenic
rs116682831	0.0454894	0	0.506184	0.506184	-3.55699	28.6282	-0.664791	6	29920755	Intergenic
rs114350583	0.0472747	0	0.303319	0.303319	-5.55837	29.1592	-1.02934	6	29920769	Intergenic
rs116455071	0.0468641	0	0.498426	0.498426	-3.68659	29.656	-0.676968	6	29920775	Intergenic
rs114115190	0.0167907	0	0.689935	0.689935	1.11128	7.75933	0.398944	6	29920798	Intergenic
rs116436455	0.0452841	0	0.577829	0.577829	-2.96789	28.4364	-0.556558	6	29920803	Intergenic
rs115815459	0.0469177	0	0.522644	0.522644	-3.50739	30.1018	-0.639276	6	29920809	Intergenic
rs116296880	0.0167818	0	0.95864	0.95864	-0.14446	7.75929	-0.0518605	6	29920825	Intergenic
rs115261330	0.0468463	0	0.648452	0.648452	-2.51878	30.5221	-0.455914	6	29920838	Intergenic
rs112768291	0.467133	0	0.924981	0.924981	1.23398	171.743	0.094161	6	29920839	Intergenic
rs112789678	0.39847	0	0.569089	0.569089	7.32476	165.486	0.569394	6	29920841	Intergenic
rs147993196	0.0468998	0	0.515321	0.515321	-3.55594	29.8755	-0.650574	6	29920848	Intergenic
rs114213337	0.0469623	0	0.284684	0.284684	-5.84506	29.8488	-1.06986	6	29920878	Intergenic
rs111479409	0.400041	0	0.309943	0.309943	13.0499	165.193	1.01534	6	29920883	Intergenic
rs116712132	0.0467391	0	0.337844	0.337844	-5.20759	29.5221	-0.958435	6	29920892	Intergenic
rs112121142	0.403112	0	0.367693	0.367693	11.6173	166.321	0.900803	6	29920909	Intergenic
rs62390556	0.00216914	0	0.0693079	0.0693079	2.10758	1.3463	1.81641	6	29920918	Intergenic
rs111570797	0.377278	0	0.114915	0.114915	18.3814	135.95	1.57648	6	29920922	Intergenic
rs115974952	0.0467927	0	0.2225	0.2225	-6.39034	27.4406	-1.21991	6	29920926	Intergenic
rs114144511	0.0401871	0	0.61125	0.61125	-2.56475	25.4604	-0.50829	6	29920930	Intergenic
rs113424411	0.0402407	0	0.811235	0.811235	-1.18506	24.6202	-0.238833	6	29920939	Intergenic
rs112010014	0.303822	0	0.712914	0.712914	4.25957	134.018	0.367946	6	29920951	Intergenic
rs116150610	0.124766	0	0.384459	0.384459	-7.24929	69.4773	-0.869709	6	29920954	Intergenic
rs111737330	0.201462	0	0.613234	0.613234	-5.15763	104.117	-0.505462	6	29920965	Intergenic
rs115623892	0.0479978	0	0.527674	0.527674	-3.49389	30.6047	-0.631561	6	29920976	Intergenic
rs112397428	0.0469266	0	0.477554	0.477554	-3.85224	29.4181	-0.710242	6	29920994	Intergenic
rs113923222	0.0115866	0	0.260442	0.260442	2.93392	6.7971	1.12535	6	29921001	Intergenic
rs114887280	0.0485602	0	0.833008	0.833008	-1.17163	30.8782	-0.210845	6	29921012	Intergenic
rs116611477	0.0480067	0	0.73409	0.73409	-1.87321	30.4094	-0.339689	6	29921019	Intergenic
rs112183834	0.276329	0	0.597439	0.597439	5.95113	126.995	0.528086	6	29921034	Intergenic
rs114762505	0.0167104	0	0.955104	0.955104	0.154472	7.52844	0.0562986	6	29921042	Intergenic
rs112365323	0.471694	0	0.570544	0.570544	7.44334	172.181	0.56725	6	29921064	Intergenic
rs113689500	0.197133	0	0.5513	0.5513	-6.00376	101.538	-0.595813	6	29921100	Intergenic
rs111843467	0.470632	0	0.596896	0.596896	6.95059	172.722	0.528869	6	29921132	Intergenic
rs113571126	0.405727	0	0.546563	0.546563	7.82422	168.409	0.602918	6	29921135	Intergenic
rs116298296	0.0452306	0	0.791414	0.791414	-1.41518	28.6324	-0.264474	6	29921143	Intergenic
rs115469437	0.0459268	0	0.598046	0.598046	-2.83911	28.9997	-0.527213	6	29921150	Intergenic
rs116694147	0.40429	0	0.311046	0.311046	13.1197	167.728	1.01303	6	29921158	Intergenic
rs114278066	0.0453734	0	0.432454	0.432454	-4.18896	28.4757	-0.784999	6	29921162	Intergenic
rs115497967	0.04299	0	0.512431	0.512431	-3.44366	27.6364	-0.655057	6	29921173	Intergenic
rs116123911	0.0441772	0	0.473574	0.473574	-3.80615	28.205	-0.716676	6	29921188	Intergenic
rs114837875	0.0438648	0	0.356399	0.356399	-4.95524	28.8691	-0.922249	6	29921192	Intergenic
rs116519712	0.0420349	0	0.342279	0.342279	-4.95942	27.2719	-0.949671	6	29921215	Intergenic
rs115977139	0.406665	0	0.348177	0.348177	12.299	171.876	0.938131	6	29921220	Intergenic
rs114266572	0.208809	0	0.6936	0.6936	-4.01153	103.677	-0.393975	6	29921227	Intergenic
rs116380619	0.044088	0	0.176855	0.176855	-7.14068	27.9568	-1.3505	6	29921233	Intergenic
rs115708848	0.194446	0	0.601237	0.601237	-5.27231	101.771	-0.522623	6	29921235	Intergenic
rs114046076	0.0445432	0	0.465791	0.465791	-3.89328	28.4949	-0.729344	6	29921240	Intergenic
rs113358711	0.472078	0	0.67277	0.67277	5.58603	174.93	0.422349	6	29921242	Intergenic
rs116142206	0.044204	0	0.534694	0.534694	-3.27359	27.8014	-0.620857	6	29921259	Intergenic
rs115706781	0.471096	0	0.422549	0.422549	10.6337	175.797	0.802007	6	29921261	Intergenic
rs114443487	0.407646	0	0.42136	0.42136	10.5148	171.01	0.804063	6	29921262	Intergenic
rs147406359	0.0429722	0	0.532065	0.532065	-3.30136	27.9141	-0.624857	6	29921271	Intergenic
rs139723994	0.0167907	0	0.78175	0.78175	-0.765599	7.63696	-0.277039	6	29921291	Intergenic
rs145318331	0.0426062	0	0.419932	0.419932	-4.16871	26.7148	-0.806539	6	29921300	Intergenic
rs112909066	0.473667	0	0.421739	0.421739	10.6457	175.58	0.803407	6	29921302	Intergenic
rs142280287	0.0462393	0	0.181673	0.181673	-7.3188	30.0272	-1.33562	6	29921313	Intergenic
rs151266563	0.0462036	0	0.476839	0.476839	-3.89211	29.9329	-0.711395	6	29921340	Intergenic
rs140612283	0.0468463	0	0.390095	0.390095	-4.70171	29.9278	-0.859446	6	29921342	Intergenic
rs141420958	0.0513541	0	0.578509	0.578509	-3.14272	31.9996	-0.555564	6	29921417	Intergenic
rs145176445	0.0497206	0	0.672743	0.672743	-2.36003	31.2186	-0.422387	6	29921445	Intergenic
rs137886986	0.11309	0	0.924041	0.924041	0.76432	64.262	0.0953451	6	29921460	Intergenic
rs2735091	0.275427	0	0.806448	0.806448	-2.77356	128.146	-0.24501	6	29921484	Intergenic
rs141238962	0.196847	0	0.87824	0.87824	-1.54805	102.105	-0.153201	6	29921523	Intergenic
rs114719085	0.0485244	0	0.210814	0.210814	-6.98898	31.195	-1.25133	6	29921572	Intergenic
rs9260552	0.0486941	0	0.400324	0.400324	-4.68363	31.0119	-0.841043	6	29921586	Intergenic
rs77544059	0.048337	0	0.375527	0.375527	-4.88026	30.3287	-0.886167	6	29921597	Intergenic
rs9260554	0.0494617	0	0.157297	0.157297	-7.95628	31.6508	-1.41422	6	29921598	Intergenic
rs74885417	0.109716	0	0.590442	0.590442	4.17594	60.2043	0.538196	6	29921619	Intergenic
rs111469983	0.274097	0	0.64144	0.64144	5.21549	125.43	0.465687	6	29921700	Intergenic
rs112103233	0.405299	0	0.779205	0.779205	3.61089	165.887	0.280355	6	29921773	Intergenic
rs114566581	0.0480424	0	0.836377	0.836377	-1.12082	29.4516	-0.20653	6	29921776	Intergenic
rs115472335	0.168479	0	0.688829	0.688829	3.77652	88.9401	0.400445	6	29921779	Intergenic
rs116784441	0.0483816	0	0.64308	0.64308	-2.56209	30.5693	-0.463396	6	29921793	Intergenic
rs116246819	0.0579419	0	0.544364	0.544364	3.41371	31.709	0.606227	6	29921802	Intergenic
rs113268523	0.407825	0	0.466956	0.466956	9.37235	165.997	0.727441	6	29921822	Intergenic
rs116555969	0.0494796	0	0.885892	0.885892	-0.784397	29.8772	-0.143505	6	29921825	Intergenic
rs115595812	0.0481585	0	0.20844	0.20844	-6.76068	28.8876	-1.25787	6	29921833	Intergenic
rs115988944	0.482022	0	0.816574	0.816574	3.0355	171.261	0.231953	6	29921841	Intergenic
rs115081478	0.478103	0	0.782227	0.782227	3.61734	171.255	0.276418	6	29921856	Intergenic
rs116382090	0.272954	0	0.769163	0.769163	-3.27915	124.852	-0.29347	6	29921863	Intergenic
rs115693567	0.0492832	0	0.445114	0.445114	-4.21366	30.4511	-0.763586	6	29921877	Intergenic
rs113246840	0.401496	0	0.478403	0.478403	9.13011	165.887	0.708874	6	29921880	Intergenic
rs142758242	0.0190313	0	0.545076	0.545076	1.92806	10.151	0.605155	6	29921919	Intergenic
rs111405852	0.123623	0	0.174136	0.174136	11.6478	73.4555	1.35903	6	29921927	Intergenic
rs112199909	0.107591	0	0.579636	0.579636	4.2328	58.3938	0.553917	6	29921999	Intergenic
rs115135124	0.16913	0	0.894374	0.894374	1.24515	87.9503	0.132771	6	29922061	Intergenic
rs111714092	0.40961	0	0.195293	0.195293	16.657	165.425	1.29508	6	29922073	Intergenic
rs112434706	0.480246	0	0.787052	0.787052	3.52416	170.189	0.270141	6	29922077	Intergenic
rs116731978	0.0499259	0	0.137997	0.137997	-8.17364	30.3653	-1.48329	6	29922084	Intergenic
rs113276339	0.0597629	0	0.605282	0.605282	-3.06087	35.076	-0.51682	6	29922090	Intergenic
rs59616500	0.00920322	0	0.150704	0.150704	3.24493	5.09878	1.43705	6	29922122	Intergenic
rs111740222	0.122427	0	0.368164	0.368164	7.5739	70.8327	0.899917	6	29922123	Intergenic
rs116281007	0.0477657	0	0.482067	0.482067	-3.74398	28.3647	-0.702982	6	29922138	Intergenic
rs112031339	0.0465606	0	0.727064	0.727064	-1.85324	28.1921	-0.349034	6	29922139	Intergenic
rs115435682	0.0489886	0	0.95584	0.95584	-0.305359	30.4082	-0.0553751	6	29922170	Intergenic
rs111989947	0.402487	0	0.466174	0.466174	9.29279	162.619	0.728719	6	29922177	Intergenic
rs115457427	0.0499348	0	0.405108	0.405108	-4.62263	30.8301	-0.832533	6	29922183	Intergenic
rs114702208	0.108698	0	0.406534	0.406534	6.40829	59.6101	0.830008	6	29922197	Intergenic
rs113603855	0.405343	0	0.755207	0.755207	3.98536	163.393	0.311781	6	29922199	Intergenic
rs115911862	0.484825	0	0.382388	0.382388	11.3311	168.274	0.873505	6	29922215	Intergenic
rs112808462	0.478273	0	0.282266	0.282266	13.8972	167.049	1.07524	6	29922297	Intergenic
rs112680615	0.0470427	0	0.482999	0.482999	-3.74786	28.5448	-0.701488	6	29922299	Intergenic
rs147402409	0.0477121	0	0.426913	0.426913	-4.19853	27.927	-0.794485	6	29922314	Intergenic
rs138158173	0.0480424	0	0.498331	0.498331	-3.621	28.5975	-0.677118	6	29922318	Intergenic
rs112629642	0.270509	0	0.963266	0.963266	0.513419	124.272	0.0460559	6	29922341	Intergenic
rs115195281	0.480317	0	0.834825	0.834825	2.69704	167.298	0.208517	6	29922373	Intergenic
rs115154453	0.405897	0	0.812906	0.812906	3.01447	162.22	0.236679	6	29922391	Intergenic
rs116684271	0.0474533	0	0.734462	0.734462	-1.8067	28.3707	-0.339196	6	29922410	Intergenic
rs114330237	0.408905	0	0.498746	0.498746	8.68777	164.94	0.676465	6	29922421	Intergenic
rs139638393	0.0475515	0	0.564134	0.564134	-3.0661	28.2653	-0.576713	6	29922426	Intergenic
rs149338068	0.0494885	0	0.470483	0.470483	-3.90325	29.2514	-0.721694	6	29922429	Intergenic
rs116805945	0.424107	0	0.416153	0.416153	10.4841	166.249	0.813113	6	29922448	Intergenic
rs114098952	0.493778	0	0.491252	0.491252	-8.88814	166.741	-0.688319	6	29922454	Intergenic
rs115268478	0.48462	0	0.622852	0.622852	-6.29211	163.679	-0.491812	6	29922482	Intergenic
rs114188441	0.0484709	0	0.644466	0.644466	-2.45148	28.2217	-0.461464	6	29922492	Intergenic
rs114565054	0.463508	0	0.513848	0.513848	-8.35265	163.686	-0.652858	6	29922502	Intergenic
rs115133752	0.469668	0	0.271724	0.271724	-14.0247	162.821	-1.0991	6	29922513	Intergenic
rs116697903	0.000223162	0	0.0675378	0.0413186	0.948308	0.216024	2.04032	6	29922536	Intergenic
rs114389839	0.000651634	0	0.412557	0.412557	-0.645429	0.620444	-0.819402	6	29922538	Intergenic
rs116175563	0.315248	0	0.596116	0.596116	-5.71112	116.118	-0.529994	6	29922562	Intergenic
rs115442600	0.440469	0	0.66117	0.66117	-5.51576	158.37	-0.438298	6	29922598	Intergenic
rs144341378	0.436666	0	0.729786	0.729786	-4.35447	158.928	-0.34541	6	29922610	Intergenic
rs115997751	0.478978	0	0.366315	0.366315	-11.5633	163.834	-0.903397	6	29922614	Intergenic
rs114611925	0.447619	0	0.397587	0.397587	10.9563	167.747	0.845938	6	29922616	Intergenic
rs115989822	0.435417	0	0.762429	0.762429	-3.80146	158.142	-0.302292	6	29922620	Intergenic
rs115624124	0.392257	0	0.667204	0.667204	5.40364	157.928	0.429988	6	29922653	Intergenic
rs116617884	0.273088	0	0.992408	0.992408	-0.104783	121.28	-0.00951477	6	29922667	Intergenic
rs116136752	0.0512381	0	0.844481	0.844481	-1.06251	29.3374	-0.196166	6	29922683	Intergenic
rs114737071	0.0202989	0	0.502235	0.502235	-2.29514	11.7005	-0.670977	6	29922690	Intergenic
rs115308904	0.0521575	0	0.580755	0.580755	-3.06292	30.7575	-0.552282	6	29922697	Intergenic
rs112609656	0.298431	0	0.861132	0.861132	-1.96427	126.084	-0.174933	6	29922740	Intergenic
rs115938097	0.379831	0	0.816747	0.816747	-2.80663	146.691	-0.231731	6	29922754	Intergenic
rs116535961	0.0534072	0	0.515496	0.515496	-3.60259	30.69	-0.650304	6	29922760	Intergenic
rs115508859	0.0497831	0	0.473946	0.473946	-3.82324	28.5068	-0.716074	6	29922797	Intergenic
rs114839838	0.0107029	0	0.255201	0.255201	2.73342	5.7713	1.13781	6	29922810	Intergenic
rs115375659	0.0527021	0	0.676115	0.676115	-2.30106	30.3376	-0.41777	6	29922817	Intergenic
rs116001094	0.00896221	0	0.317365	0.317365	-2.20309	4.85472	-0.999887	6	29922849	Intergenic
rs115042454	0.277811	0	0.890344	0.890344	-1.5235	122.11	-0.137869	6	29922853	Intergenic
rs114167107	0.0527199	0	0.360377	0.360377	-5.03866	30.3476	-0.914646	6	29922856	Intergenic
rs114720641	0.106172	0	0.613782	0.613782	3.78158	56.1447	0.504683	6	29922885	Intergenic
rs115660343	0.382411	0	0.542225	0.542225	7.52198	152.33	0.609452	6	29922887	Intergenic
rs147275316	0.0529609	0	0.996037	0.996037	0.0273312	30.2806	0.00496679	6	29922913	Intergenic
rs115230562	0.207711	0	0.694407	0.694407	3.90809	98.9479	0.392882	6	29922932	Intergenic
rs113076545	0.11949	0	0.234027	0.234027	9.70472	66.5023	1.19005	6	29922934	Intergenic
rs9260612	0.0532376	0	0.917159	0.917159	-0.573179	30.3675	-0.104013	6	29922944	Intergenic
rs9260613	0.0536572	0	0.874708	0.874708	-0.870867	30.5029	-0.157682	6	29922945	Intergenic
rs112726033	0.380135	0	0.553834	0.553834	7.27976	151.201	0.592024	6	29922995	Intergenic
rs113660331	0.123677	0	0.386007	0.386007	-7.00587	65.3137	-0.866881	6	29923008	Intergenic
rs140146438	0.0166122	0	0.981576	0.981576	-0.070344	9.27871	-0.0230932	6	29923020	Intergenic
rs113273854	0.473265	0	0.880728	0.880728	1.89377	159.294	0.150047	6	29923023	Intergenic
rs79119022	0.0558888	0	0.207169	0.207169	-7.17098	32.3192	-1.26139	6	29923060	Intergenic
rs111485758	0.195089	0	0.495951	0.495951	-6.66832	95.9177	-0.680874	6	29923086	Intergenic
rs114516961	0.0181476	0	0.454353	0.454353	2.14496	8.2192	0.748177	6	29923090	Intergenic
rs113536103	0.260475	0	0.305982	0.305982	-11.1257	118.118	-1.02369	6	29923091	Intergenic
rs111392489	0.371521	0	0.854236	0.854236	-2.18358	141.268	-0.183716	6	29923116	Intergenic
rs112008810	0.0965758	0	0.538139	0.538139	-4.43671	51.9377	-0.61563	6	29923126	Intergenic
rs113896842	0.0688858	0	0.329605	0.329605	-6.00497	37.9397	-0.974909	6	29923128	Intergenic
rs114924075	0.0800528	0	0.23477	0.23477	7.98523	45.1673	1.18816	6	29923136	Intergenic
rs112904366	0.264269	0	0.105717	0.105717	17.4394	116.21	1.61775	6	29923137	Intergenic
rs111482415	0.193741	0	0.504728	0.504728	-6.51243	95.3115	-0.667069	6	29923140	Intergenic
rs111628124	0.109269	0	0.13314	0.13314	11.3823	57.4401	1.50183	6	29923161	Intergenic
rs140607862	0.0558888	0	0.66504	0.66504	-2.4502	32.0255	-0.432966	6	29923180	Intergenic
rs115644852	0.108466	0	0.654943	0.654943	3.38953	57.5239	0.446906	6	29923184	Intergenic
rs9260625	0.109475	0	0.724792	0.724792	2.66097	57.1271	0.352061	6	29923188	Intergenic
rs9260626	0.108859	0	0.496294	0.496294	5.14321	57.1511	0.680333	6	29923189	Intergenic
rs9260627	0.17296	0	0.887602	0.887602	1.30816	85.6635	0.141339	6	29923191	Intergenic
rs144071067	0.125471	0	0.309013	0.309013	-8.29146	66.4306	-1.0173	6	29923227	Intergenic
rs143344990	0.127542	0	0.320625	0.320625	-8.11713	66.7965	-0.993175	6	29923239	Intergenic
rs113178671	0.425856	0	0.594377	0.594377	6.62553	154.808	0.532504	6	29923248	Intergenic
rs112636621	0.243417	0	0.234182	0.234182	-12.5529	111.339	-1.18966	6	29923290	Intergenic
rs115437585	0.0590666	0	0.522721	0.522721	-3.692	33.3663	-0.639157	6	29923314	Intergenic
rs115458905	0.0263332	0	0.371667	0.371667	-3.43194	14.7582	-0.893355	6	29923340	Intergenic
rs112905113	0.272928	0	0.550281	0.550281	6.50558	118.612	0.59734	6	29923351	Intergenic
rs114890584	0.0280917	0	0.385923	0.385923	-3.32793	14.7325	-0.867034	6	29923370	Intergenic
rs114011999	0.0655116	0	0.951149	0.951149	-0.363637	35.2318	-0.0612633	6	29923413	Intergenic
rs113425675	0.298341	0	0.793841	0.793841	-2.90651	123.702	-0.261327	6	29923421	Intergenic
rs111829170	0.189733	0	0.467602	0.467602	6.945	91.4133	0.726386	6	29923423	Intergenic
rs112458963	0.117187	0	0.157184	0.157184	11.2899	63.6962	1.4146	6	29923426	Intergenic
rs116437710	0.0613608	0	0.425883	0.425883	-4.73224	35.3206	-0.796256	6	29923433	Intergenic
rs116209947	0.0662346	0	0.829253	0.829253	-1.32622	37.8175	-0.21566	6	29923470	Intergenic
rs115451767	0.0636102	0	0.666113	0.666113	2.50211	33.6258	0.431488	6	29923489	Intergenic
rs111321928	0.117125	0	0.242119	0.242119	9.31723	63.4482	1.16971	6	29923497	Intergenic
rs111491085	0.443879	0	0.694525	0.694525	4.87274	153.95	0.392721	6	29923503	Intergenic
rs113271831	0.240873	0	0.791745	0.791745	-2.7723	110.235	-0.264046	6	29923522	Intergenic
rs112275009	0.349356	0	0.596053	0.596053	6.31895	142.101	0.530085	6	29923554	Intergenic
rs113272788	0.368673	0	0.383665	0.383665	10.4248	143.198	0.871162	6	29923580	Intergenic
rs80084512	0.0679842	0	0.801938	0.801938	-1.5149	36.473	-0.25084	6	29923581	Intergenic
rs116519887	0.0184511	0	0.772488	0.772488	0.840066	8.44233	0.289123	6	29923582	Intergenic
rs115979303	0.0636102	0	0.291689	0.291689	-6.36748	36.4673	-1.05442	6	29923593	Intergenic
rs116381438	0.0635567	0	0.546479	0.546479	-3.6621	36.8776	-0.603045	6	29923604	Intergenic
rs113767836	0.0838645	0	0.957239	0.957239	-0.361162	45.3702	-0.0536188	6	29923617	Intergenic
rs114738398	0.0183172	0	0.829772	0.829772	0.643669	8.9634	0.214994	6	29923633	Intergenic
rs115626167	0.0634674	0	0.433906	0.433906	-4.65902	35.448	-0.782526	6	29923689	Intergenic
rs9260647	0.0636459	0	0.764006	0.764006	-1.79646	35.8052	-0.300224	6	29923690	Intergenic
rs112797388	0.0208255	0	0.264443	0.264443	3.6182	10.5122	1.11595	6	29923691	Intergenic
rs114410297	0.0644315	0	0.682284	0.682284	-2.46226	36.1811	-0.409348	6	29923722	Intergenic
rs141382771	0.0636459	0	0.499356	0.499356	-4.04844	35.9187	-0.675503	6	29923734	Intergenic
rs150823205	0.0637709	0	0.438067	0.438067	-4.65661	36.0595	-0.775461	6	29923736	Intergenic
rs139542026	0.0642351	0	0.781593	0.781593	-1.66297	35.9788	-0.277243	6	29923743	Intergenic
rs116463602	0.0641726	0	0.51826	0.51826	-3.87638	36.0037	-0.64603	6	29923769	Intergenic
rs113491938	0.114714	0	0.173579	0.173579	10.5435	60.0317	1.36079	6	29923806	Intergenic
rs116122394	0.310562	0	0.784988	0.784988	-3.04577	124.631	-0.272824	6	29923838	Intergenic
rs116695730	0.0660293	0	0.704573	0.704573	-2.28697	36.3821	-0.379154	6	29923890	Intergenic
rs114375852	0.0659222	0	0.605492	0.605492	-3.09771	35.9672	-0.516519	6	29923891	Intergenic
rs115304604	0.0662525	0	0.766956	0.766956	-1.77101	35.7113	-0.29636	6	29923923	Intergenic
rs114692654	0.195053	0	0.462473	0.462473	-6.96305	89.8015	-0.734781	6	29923941	Intergenic
rs115694430	0.0547819	0	0.452078	0.452078	-3.99975	28.2932	-0.751954	6	29924123	Intergenic
rs148584120	0.0316355	0	0.935612	0.935612	-0.334399	17.1338	-0.0807863	6	29924127	Intergenic
rs112357783	0.0680556	0	0.583753	0.583753	-3.32341	36.7915	-0.547912	6	29924130	Intergenic
rs74553412	0.0681449	0	0.488607	0.488607	-4.20563	36.8798	-0.692526	6	29924141	Intergenic
rs116778220	0.0686716	0	0.567342	0.567342	-3.49837	37.4097	-0.571971	6	29924158	Intergenic
rs112181801	0.223439	0	0.625263	0.625263	-4.83192	97.8769	-0.488405	6	29924159	Intergenic
rs111734736	0.0202364	0	0.247401	0.247401	3.66455	10.0371	1.15669	6	29924166	Intergenic
rs114169608	0.0686805	0	0.683169	0.683169	-2.5032	37.6157	-0.408142	6	29924170	Intergenic
rs114723528	0.0687876	0	0.718005	0.718005	-2.20224	37.1888	-0.361126	6	29924172	Intergenic
rs2571392	0.293985	0	0.73866	0.73866	-3.66261	120.519	-0.333629	6	29924220	Intergenic
rs75710600	0.0699302	0	0.96896	0.96896	-0.23669	36.9979	-0.0389126	6	29924231	Intergenic
rs116465132	0.0655473	0	0.747944	0.747944	-1.88821	34.5256	-0.321352	6	29924247	Intergenic
rs76937514	0.0607895	0	0.130462	0.130462	9.83654	42.3076	1.51228	6	29924288	Intergenic
rs73725598	0.118821	0	0.342828	0.342828	7.33217	59.7457	0.948591	6	29924294	Intergenic
rs12205428	0.269107	0	0.944363	0.944363	-0.731694	109.928	-0.0697872	6	29924299	Intergenic
rs77713144	0.0677253	0	0.714846	0.714846	2.18406	35.7353	0.365355	6	29924357	Intergenic
rs2735089	0.411833	0	0.964831	0.964831	0.543573	151.983	0.044092	6	29924359	Intergenic
rs2571393	0.412761	0	0.929403	0.929403	-1.09657	153.198	-0.0885954	6	29924386	Intergenic
rs2571394	0.344491	0	0.747525	0.747525	-3.9204	148.322	-0.321905	6	29924389	Intergenic
rs116502719	0.0685644	0	0.766932	0.766932	1.77325	35.7942	0.296391	6	29924408	Intergenic
rs3893538	0.258913	0	0.731614	0.731614	-3.58719	109.389	-0.34298	6	29924425	Intergenic
rs17179851	0.137745	0	0.76056	0.76056	2.46661	65.5128	0.304745	6	29924440	Intergenic
rs77347136	0.0722511	0	0.973196	0.973196	0.203441	36.6593	0.0336006	6	29924454	Intergenic
rs112687085	0.0673594	0	0.755244	0.755244	-1.80246	33.4323	-0.311733	6	29924482	Intergenic
rs113751920	0.0659222	0	0.824492	0.824492	-1.26376	32.4731	-0.221771	6	29924490	Intergenic
rs115696571	0.0140592	0	0.126167	0.126167	-3.99885	6.83649	-1.52939	6	29924491	Intergenic
rs116189526	0.0716887	0	0.891407	0.891407	0.818307	35.9262	0.136524	6	29924495	Intergenic
rs112891718	0.0358845	0	0.355495	0.355495	-3.93738	18.1588	-0.923982	6	29924496	Intergenic
rs114336133	0.148073	0	0.949166	0.949166	-0.500264	61.5725	-0.0637538	6	29924542	Intergenic
rs115100056	0.0781694	0	0.899882	0.899882	0.784834	38.9152	0.125811	6	29924555	Intergenic
rs115172003	0.135254	0	0.613557	0.613557	3.80449	56.7552	0.505003	6	29924619	Intergenic
rs115942162	0.0449538	0	0.265904	0.265904	5.35738	23.1884	1.11254	6	29924626	Intergenic
rs115417688	0.0246996	0	0.576768	0.576768	1.90917	11.7016	0.558111	6	29924688	Intergenic
rs113209139	0.0240658	0	0.0794915	0.0794915	6.1058	12.1228	1.75364	6	29924713	Intergenic
rs111319127	0.362728	0	0.755923	0.755923	3.41685	120.832	0.310839	6	29924728	Intergenic
rs114920018	0.0459625	0	0.955227	0.955227	-0.272906	23.6276	-0.056144	6	29924779	Intergenic
rs113358652	0.0863014	0	0.842151	0.842151	1.28892	41.8912	0.199143	6	29924822	Intergenic
rs111239959	0.135308	0	0.268109	0.268109	-8.96005	65.4621	-1.10743	6	29924831	Intergenic
rs111703583	0.174415	0	0.457815	0.457815	6.56074	78.0856	0.74245	6	29924833	Intergenic
rs115658372	0.0407852	0	0.62725	0.62725	2.21228	20.755	0.485601	6	29924839	Intergenic
rs114015170	0.040812	0	0.625407	0.625407	2.22049	20.6872	0.488201	6	29924880	Intergenic
rs111235924	0.297824	0	0.512613	0.512613	-6.90008	111.052	-0.654774	6	29924889	Intergenic
rs116675724	0.0734651	0	0.671348	0.671348	-2.63095	38.4485	-0.424299	6	29924996	Intergenic
rs114338607	0.0185493	0	0.760309	0.760309	0.884919	8.41386	0.305075	6	29924997	Intergenic
rs116447860	0.0174156	0	0.909345	0.909345	0.345688	9.21689	0.113865	6	29925073	Intergenic
rs115841507	0.0746255	0	0.930874	0.930874	-0.52507	36.6392	-0.0867449	6	29925086	Intergenic
rs114193679	0.0214415	0	0.902865	0.902865	0.400883	10.7897	0.122043	6	29925103	Intergenic
rs10947038	0.0555942	0	0.38449	0.38449	-4.61904	28.2106	-0.869653	6	29925134	Intergenic
rs144567820	0.0721261	0	0.538624	0.538624	3.73695	36.9345	0.614895	6	29925268	Intergenic
rs117485380	0.0650742	0	0.68227	0.68227	2.32778	32.3338	0.409368	6	29925281	Intergenic
rs116757589	0.053559	0	0.238942	0.238942	-5.96984	25.6982	-1.17764	6	29925438	Intergenic
rs114956748	0.0743577	0	0.810062	0.810062	-1.45369	36.5822	-0.240346	6	29925473	Intergenic
rs116529822	0.0929963	0	0.926762	0.926762	-0.607577	43.6906	-0.0919194	6	29925500	Intergenic
rs114374977	0.0336083	0	0.542209	0.542209	-2.57209	17.8098	-0.609476	6	29925584	Intergenic
rs113170879	0.100334	0	0.12878	0.12878	10.594	48.6455	1.51893	6	29925636	Intergenic
rs115628264	0.0743042	0	0.820172	0.820172	-1.37152	36.4011	-0.227324	6	29925719	Intergenic
rs114243052	0.0744559	0	0.803539	0.803539	-1.50731	36.7121	-0.24877	6	29925817	Intergenic
rs115299297	0.065101	0	0.812513	0.812513	1.35096	32.4419	0.237186	6	29925877	Intergenic
rs116366904	0.0745363	0	0.802487	0.802487	-1.51745	36.8041	-0.25013	6	29925908	Intergenic
rs112749588	0.298993	0	0.554208	0.554208	-6.23641	111.176	-0.591466	6	29925972	Intergenic
rs115232150	0.0745898	0	0.901021	0.901021	-0.760565	37.3965	-0.124371	6	29926082	Intergenic
rs115314248	0.0744827	0	0.906832	0.906832	-0.716224	37.4507	-0.117036	6	29926128	Intergenic
rs111481112	0.105011	0	0.185656	0.185656	9.40926	50.5402	1.32354	6	29926139	Intergenic
rs150057912	0.0183261	0	0.721277	0.721277	1.0208	8.18736	0.356753	6	29926182	Intergenic
rs113458082	0.283416	0	0.938196	0.938196	0.823222	112.724	0.077537	6	29926192	Intergenic
rs112187242	0.146511	0	0.804679	0.804679	-2.05177	68.8368	-0.247297	6	29926234	Intergenic
rs2975040	0.0774017	0	0.7986	0.7986	-1.61415	40.0188	-0.255159	6	29926295	Intergenic
rs113124583	0.0392141	0	0.639705	0.639705	-2.13364	20.7751	-0.468112	6	29926377	Intergenic
rs112385032	0.144618	0	0.876555	0.876555	-1.26669	66.4943	-0.155338	6	29926379	Intergenic
rs115200927	0.065217	0	0.696681	0.696681	2.23104	32.7582	0.389805	6	29926389	Intergenic
rs151190807	0.0157463	0	0.530025	0.530025	-1.77913	8.02675	-0.627968	6	29926409	Intergenic
rs115280716	0.0651813	0	0.69668	0.69668	2.23104	32.7581	0.389806	6	29926415	Intergenic
rs113160305	0.142913	0	0.779668	0.779668	-2.27171	65.9414	-0.279752	6	29926461	Intergenic
rs113378565	0.142779	0	0.781775	0.781775	-2.24827	65.8748	-0.277006	6	29926476	Intergenic
rs111657230	0.142628	0	0.787568	0.787568	-2.18575	65.7926	-0.26947	6	29926487	Intergenic
rs114600011	0.0330191	0	0.994103	0.994103	-0.0303554	16.8681	-0.00739101	6	29926549	Intergenic
rs111906693	0.479906	0	0.940897	0.940897	-0.861422	134.989	-0.0741425	6	29926597	Intergenic
rs112509984	0.142583	0	0.747896	0.747896	-2.60632	65.7538	-0.321415	6	29926654	Intergenic
rs113330348	0.105002	0	0.190109	0.190109	9.33759	50.7877	1.31026	6	29926668	Intergenic
rs114919027	0.14261	0	0.754179	0.754179	-2.53976	65.7848	-0.313134	6	29926696	Intergenic
rs116006190	0.0742417	0	0.685907	0.685907	-2.45938	36.9823	-0.404416	6	29926832	Intergenic
rs111240064	0.147216	0	0.697882	0.697882	-3.17981	67.1019	-0.388181	6	29926940	Intergenic
rs112135179	0.143538	0	0.705171	0.705171	-3.0747	66.0417	-0.37835	6	29926951	Intergenic
rs111689782	0.161338	0	0.839118	0.839118	-1.72601	72.2775	-0.203022	6	29926976	Intergenic
rs114696389	0.0185403	0	0.758612	0.758612	0.890058	8.3888	0.307304	6	29927013	Intergenic
rs114905642	0.0651634	0	0.703553	0.703553	2.1804	32.8321	0.380528	6	29927014	Intergenic
rs112549520	0.0682966	0	0.977766	0.977766	-0.158917	32.514	-0.0278698	6	29927057	Intergenic
rs113630554	0.207916	0	0.965568	0.965568	-0.404245	87.6952	-0.0431675	6	29927095	Intergenic
rs112466093	0.207916	0	0.969026	0.969026	-0.363732	87.7492	-0.0388293	6	29927168	Intergenic
rs116744554	0.207943	0	0.965279	0.965279	-0.407778	87.754	-0.0435301	6	29927221	Intergenic
rs114577328	0.0156482	0	0.572977	0.572977	-1.59191	7.97598	-0.563673	6	29927282	Intergenic
rs115069211	0.142797	0	0.75025	0.75025	-2.58223	65.8093	-0.31831	6	29927303	Intergenic
rs112992829	0.0681538	0	0.985514	0.985514	-0.103321	32.3805	-0.0181571	6	29927420	Intergenic
rs115408455	0.208086	0	0.940054	0.940054	-0.704294	87.7103	-0.0752019	6	29927463	Intergenic
rs112181973	0.0737061	0	0.63772	0.63772	-2.92761	38.6535	-0.470889	6	29927534	Intergenic
rs116186942	0.208023	0	0.946026	0.946026	-0.63441	87.8179	-0.0676985	6	29927610	Intergenic
rs111508258	0.481415	0	0.946556	0.946556	-0.778627	134.923	-0.0670328	6	29927611	Intergenic
rs116733581	0.207791	0	0.958174	0.958174	-0.491242	87.7345	-0.0524457	6	29927629	Intergenic
rs115408932	0.492368	0	0.816984	0.816984	-2.6945	135.561	-0.231426	6	29927722	Intergenic
rs114561239	0.328754	0	0.792796	0.792796	-2.86488	118.946	-0.262682	6	29927936	Intergenic
rs115115304	0.0679217	0	0.992056	0.992056	0.0566514	32.3739	0.00995664	6	29928019	Intergenic
rs112023105	0.481129	0	0.988332	0.988332	0.170001	135.125	0.0146246	6	29928137	Intergenic
rs115393893	0.0651188	0	0.704091	0.704091	2.17804	32.886	0.379804	6	29928188	Intergenic
rs113718408	0.462428	0	0.940392	0.940392	0.866657	134.325	0.0747772	6	29928196	Intergenic
rs115643066	0.0390624	0	0.609819	0.609819	-2.31795	20.63	-0.510332	6	29928230	Intergenic
rs6931389	0.0184957	0	0.758608	0.758608	0.890058	8.38855	0.307309	6	29928269	Intergenic
rs112653719	0.462919	0	0.709281	0.709281	4.34021	135.525	0.372822	6	29928270	Intergenic
rs112824400	0.105038	0	0.191199	0.191199	9.32107	50.8572	1.30704	6	29928309	Intergenic
rs11754390	0.0134255	0	0.13717	0.13717	-3.93296	7.00098	-1.48641	6	29928324	Intergenic
rs112520984	0.0679842	0	0.981161	0.981161	0.134231	32.3154	0.0236129	6	29928362	Intergenic
rs114176441	0.0341617	0	0.837633	0.837633	-0.855713	17.4373	-0.204922	6	29928369	Intergenic
rs141011939	0.0182368	0	0.748566	0.748566	0.926892	8.36213	0.320531	6	29928378	Intergenic
rs113905503	0.462321	0	0.85766	0.85766	-2.08045	134.554	-0.179354	6	29928407	Intergenic
rs111292257	0.0741703	0	0.677869	0.677869	-2.51907	36.7792	-0.415373	6	29928431	Intergenic
rs116525858	0.0184779	0	0.758607	0.758607	0.890058	8.38845	0.30731	6	29928432	Intergenic
rs114135692	0.116036	0	0.597542	0.597542	4.00322	57.4978	0.527939	6	29928485	Intergenic
rs113167387	0.229179	0	0.55486	0.55486	-5.80093	96.5088	-0.590493	6	29928487	Intergenic
rs116286625	0.0184868	0	0.762079	0.762079	0.878164	8.41352	0.302752	6	29928521	Intergenic
rs114919673	0.0554068	0	0.50561	0.50561	-3.53646	28.2224	-0.66569	6	29928544	Intergenic
rs116174003	0.0650206	0	0.809075	0.809075	1.38079	32.6579	0.24162	6	29928557	Intergenic
rs112020097	0.100843	0	0.249735	0.249735	8.06314	49.0754	1.15099	6	29928574	Intergenic
rs116595754	0.463294	0	0.605665	0.605665	6.01719	135.841	0.516272	6	29928575	Intergenic
rs111312084	0.460955	0	0.993014	0.993014	0.101486	134.337	0.00875606	6	29928628	Intergenic
rs114904440	0.0187903	0	0.83028	0.83028	0.629129	8.61515	0.214342	6	29928630	Intergenic
rs113390457	0.461795	0	0.994862	0.994862	0.0746665	134.454	0.0064393	6	29928649	Intergenic
rs116717063	0.0341439	0	0.817506	0.817506	-0.96338	17.43	-0.230754	6	29928698	Intergenic
rs114869245	0.073358	0	0.572612	0.572612	-3.40585	36.4395	-0.564208	6	29928706	Intergenic
rs114180172	0.0551033	0	0.383843	0.383843	-4.60801	27.9997	-0.870837	6	29928815	Intergenic
rs112925679	0.0168443	0	0.861113	0.861113	0.524595	8.9905	0.174958	6	29928823	Intergenic
rs115811403	0.462321	0	0.991206	0.991206	0.127875	134.592	0.0110224	6	29928826	Intergenic
rs111900675	0.253718	0	0.892941	0.892941	1.3639	102.701	0.134584	6	29928838	Intergenic
rs116695217	0.0184332	0	0.758604	0.758604	0.890058	8.38821	0.307315	6	29928881	Intergenic
rs113414412	0.461634	0	0.997806	0.997806	0.031905	134.647	0.00274955	6	29929055	Intergenic
rs115954864	0.463848	0	0.724206	0.724206	4.11959	136.315	0.352843	6	29929073	Intergenic
rs116374281	0.0181297	0	0.735785	0.735785	0.969891	8.26137	0.33744	6	29929095	Intergenic
rs115478815	0.0181297	0	0.742741	0.742741	0.944835	8.28643	0.328225	6	29929144	Intergenic
rs116779968	0.0182636	0	0.757031	0.757031	0.893318	8.33723	0.309382	6	29929147	Intergenic
rs114723287	0.0181029	0	0.74257	0.74257	0.945478	8.28629	0.328452	6	29929174	Intergenic
rs115611089	0.0391248	0	0.620312	0.620312	-2.24721	20.576	-0.495409	6	29929191	Intergenic
rs112732016	0.0164783	0	0.932603	0.932603	-0.247352	8.55463	-0.0845699	6	29929227	Intergenic
rs114058122	0.461205	0	0.939812	0.939812	-0.876793	134.842	-0.0755065	6	29929253	Intergenic
rs115763149	0.0181476	0	0.715912	0.715912	1.04285	8.21136	0.363928	6	29929275	Intergenic
rs115133544	0.0647796	0	0.936958	0.936958	0.45144	32.5773	0.0790937	6	29929324	Intergenic
rs114120534	0.100968	0	0.206416	0.206416	8.88074	49.4038	1.26348	6	29929336	Intergenic
rs115241762	0.018344	0	0.75159	0.75159	0.916759	8.38773	0.316543	6	29929444	Intergenic
rs114931972	0.0401782	0	0.553371	0.553371	2.72825	21.1873	0.592717	6	29929536	Intergenic
rs115474603	0.0463018	0	0.948442	0.948442	-0.303151	21.9788	-0.0646631	6	29929598	Intergenic
rs116498636	0.0225662	0	0.0531336	0.0322922	7.09354	10.9796	2.14077	6	29929795	Intergenic
rs115345977	0.0183082	0	0.746514	0.746514	0.934743	8.36251	0.323239	6	29929932	Intergenic
rs115959674	0.0184868	0	0.773628	0.773628	0.834309	8.41352	0.287633	6	29929957	Intergenic
rs116264926	0.0189867	0	0.059568	0.059568	-6.06241	10.3547	-1.88398	6	29930016	Intergenic
rs114811043	0.0182368	0	0.732612	0.732612	0.983521	8.287	0.341653	6	29930130	Intergenic
rs116594457	0.0182815	0	0.748104	0.748104	0.928664	8.36236	0.32114	6	29930137	Intergenic
rs111491905	0.0715905	0	0.981052	0.981052	0.13858	34.0475	0.0237497	6	29930168	Intergenic
rs114015087	0.0209237	0	0.828557	0.828557	0.701448	10.4921	0.216553	6	29930230	Intergenic
rs116468740	0.0738311	0	0.707607	0.707607	-2.26709	36.5349	-0.375072	6	29930323	Intergenic
rs115136158	0.0181297	0	0.743156	0.743156	0.946104	8.33654	0.327677	6	29930386	Intergenic
rs114518482	0.0209862	0	0.933238	0.933238	-0.271351	10.4923	-0.0837716	6	29930400	Intergenic
rs114967511	0.0649403	0	0.821956	0.821956	1.28345	32.5296	0.22503	6	29930402	Intergenic
rs113962507	0.460491	0	0.963661	0.963661	-0.529857	135.254	-0.0455601	6	29930451	Intergenic
rs111307861	0.478835	0	0.95144	0.95144	-0.71152	136.509	-0.0608984	6	29930466	Intergenic
rs116497256	0.0550944	0	0.375992	0.375992	-4.70863	28.2881	-0.885304	6	29930473	Intergenic
rs111235650	0.248862	0	0.934817	0.934817	0.827847	102.456	0.0817864	6	29930496	Intergenic
rs116369226	0.0181833	0	0.732919	0.732919	0.982332	8.28671	0.341246	6	29930551	Intergenic
rs115054988	0.195892	0	0.58997	0.58997	4.94103	84.0721	0.53888	6	29930619	Intergenic
rs148590958	0.0111581	0	0.156357	0.156357	3.38571	5.70554	1.41743	6	29930698	Intergenic
rs115405688	0.250031	0	0.912207	0.912207	1.11989	103.169	0.110255	6	29930706	Intergenic
rs114559379	0.0203971	0	0.771315	0.771315	0.928923	10.2141	0.290656	6	29930710	Intergenic
rs150721772	0.034126	0	0.9367	0.9367	0.33112	17.3833	0.0794181	6	29930784	Intergenic
rs139089351	0.0176745	0	0.626031	0.626031	1.38337	8.05831	0.487321	6	29930795	Intergenic
rs144070438	0.0182101	0	0.731993	0.731993	0.985881	8.28685	0.342476	6	29930798	Intergenic
rs112086284	0.123784	0	0.179699	0.179699	10.1967	57.7589	1.34168	6	29930927	Intergenic
rs149666091	0.0832396	0	0.639141	0.639141	2.95763	39.7858	0.4689	6	29930939	Intergenic
rs142035090	0.0673147	0	0.949814	0.949814	0.356678	32.1136	0.0629407	6	29930961	Intergenic
rs146035684	0.280435	0	0.771903	0.771903	-3.03059	109.295	-0.289886	6	29931013	Intergenic
rs139542947	0.323818	0	0.639811	0.639811	-5.13167	120.252	-0.467964	6	29931035	Intergenic
rs145141846	0.484718	0	0.67284	0.67284	4.95971	137.964	0.422254	6	29931066	Intergenic
rs142409123	0.0735811	0	0.716547	0.716547	-2.19506	36.5508	-0.363077	6	29931207	Intergenic
rs11756376	0.0539161	0	0.404793	0.404793	-4.40602	27.9711	-0.833091	6	29931309	Intergenic
rs143178097	0.0722243	0	0.484168	0.484168	-4.32566	38.2285	-0.699614	6	29931376	Intergenic
rs150456378	0.072385	0	0.56626	0.56626	-3.56266	38.5816	-0.573568	6	29931390	Intergenic
rs141085481	0.467356	0	0.833301	0.833301	2.48132	138.991	0.210469	6	29931394	Intergenic
rs111529258	0.0722689	0	0.607076	0.607076	-3.1866	38.3975	-0.514252	6	29931419	Intergenic
rs149651579	0.11533	0	0.515138	0.515138	4.9201	57.1446	0.650858	6	29931564	Intergenic
rs113828869	0.457554	0	0.881151	0.881151	-1.75038	137.064	-0.14951	6	29931607	Intergenic
rs139126317	0.064735	0	0.693191	0.693191	2.26459	32.9475	0.394528	6	29931646	Intergenic
rs11754264	0.0540142	0	0.440771	0.440771	-4.05695	27.6957	-0.770892	6	29931663	Intergenic
rs114124444	0.0181208	0	0.736453	0.736453	0.970269	8.31144	0.336554	6	29931738	Intergenic
rs111665779	0.0734026	0	0.590479	0.590479	-3.24524	36.3664	-0.538142	6	29931798	Intergenic
rs116593170	0.467222	0	0.914873	0.914873	1.26025	138.997	0.106895	6	29931799	Intergenic
rs116451203	0.0537643	0	0.326794	0.326794	-5.19329	28.0484	-0.980593	6	29931801	Intergenic
rs143328784	0.0536483	0	0.481528	0.481528	-3.6948	27.5565	-0.703848	6	29931841	Intergenic
rs113631897	0.389079	0	0.755324	0.755324	-3.58452	132.31	-0.311627	6	29931905	Intergenic
rs112366526	0.462634	0	0.91272	0.91272	-1.29213	138.974	-0.109608	6	29931940	Intergenic
rs149964608	0.053443	0	0.351722	0.351722	-4.85417	27.1703	-0.931254	6	29931995	Intergenic
rs145181637	0.0180226	0	0.715959	0.715959	1.04263	8.21067	0.363865	6	29932006	Intergenic
rs113814277	0.486137	0	0.799476	0.799476	3.00143	139.605	0.254025	6	29932007	Intergenic
rs112256074	0.285702	0	0.822871	0.822871	-2.39668	114.628	-0.223854	6	29932037	Intergenic
rs116442564	0.0885777	0	0.679437	0.679437	-2.71453	43.1523	-0.413231	6	29932109	Intergenic
rs111695920	0.0666542	0	0.878635	0.878635	0.860194	31.7332	0.1527	6	29932121	Intergenic
rs114011591	0.105779	0	0.252917	0.252917	8.21672	51.6514	1.14329	6	29932169	Intergenic
rs112084151	0.136325	0	0.842682	0.842682	-1.59897	64.9111	-0.198464	6	29932230	Intergenic
rs115934176	0.0666006	0	0.873599	0.873599	0.894086	31.5851	0.159088	6	29932257	Intergenic
rs114971621	0.287005	0	0.914612	0.914612	1.1574	116.517	0.107223	6	29932292	Intergenic
rs116667165	0.487396	0	0.635474	0.635474	5.61645	140.379	0.474036	6	29932330	Intergenic
rs114614194	0.469641	0	0.955483	0.955483	0.662702	140.931	0.0558231	6	29932380	Intergenic
rs114916301	0.0708675	0	0.418462	0.418462	-4.96152	37.6038	-0.809093	6	29932433	Intergenic
rs113085941	0.194437	0	0.484106	0.484106	6.4002	83.6654	0.699714	6	29932666	Intergenic
rs114473814	0.194214	0	0.755622	0.755622	2.84902	83.7946	0.311234	6	29932685	Intergenic
rs2517680	0.0874261	0	0.20977	0.20977	-8.2021	42.7679	-1.2542	6	29932688	Intergenic
rs111244739	0.0668773	0	0.985817	0.985817	-0.100085	31.7007	-0.0177761	6	29932725	Intergenic
rs148153302	0.0179333	0	0.692768	0.692768	1.1269	8.13497	0.395101	6	29932736	Intergenic
rs111681232	0.219949	0	0.53714	0.53714	-6.10072	97.7215	-0.617144	6	29932738	Intergenic
rs141087747	0.0178173	0	0.758204	0.758204	0.882035	8.20962	0.307839	6	29932743	Intergenic
rs113272551	0.0699927	0	0.501451	0.501451	-4.107	37.3285	-0.672208	6	29932809	Intergenic
rs3893467	0.0178619	0	0.702859	0.702859	1.08966	8.15967	0.381464	6	29932855	Intergenic
rs3893466	0.0174156	0	0.674435	0.674435	1.18864	8.00675	0.420069	6	29932856	Intergenic
rs113462829	0.0654402	0	0.995032	0.995032	0.0348606	31.3467	0.00622642	6	29932859	Intergenic
rs115758496	0.0884705	0	0.665946	0.665946	-2.8402	43.281	-0.431719	6	29932860	Intergenic
rs114179011	0.0885687	0	0.423577	0.423577	-5.2611	43.2238	-0.800231	6	29932862	Intergenic
rs113518485	0.217333	0	0.694802	0.694802	-3.8563	96.6054	-0.392347	6	29932865	Intergenic
rs111782028	0.235329	0	0.772114	0.772114	-2.91629	101.399	-0.28961	6	29932897	Intergenic
rs116066147	0.470346	0	0.810575	0.810575	2.85376	141.761	0.239684	6	29932916	Intergenic
rs113933919	0.106315	0	0.221236	0.221236	8.85615	52.4156	1.22325	6	29932923	Intergenic
rs111878658	0.193821	0	0.655857	0.655857	4.08231	83.9155	0.445641	6	29933000	Intergenic
rs112039643	0.110662	0	0.839587	0.839587	1.47307	52.9577	0.202422	6	29933159	Intergenic
rs115377183	0.0880867	0	0.63681	0.63681	-3.10055	43.1213	-0.472163	6	29933169	Intergenic
rs111770688	0.39822	0	0.651096	0.651096	-5.24301	134.407	-0.45224	6	29933225	Intergenic
rs112566055	0.177432	0	0.532312	0.532312	5.67041	82.4501	0.624481	6	29933236	Intergenic
rs112684342	0.0621463	0	0.27967	0.27967	6.00346	30.8392	1.08106	6	29933261	Intergenic
rs114716190	0.0136843	0	0.204583	0.204583	3.4749	7.50299	1.2686	6	29933320	Intergenic
rs112080361	0.0200757	0	0.0645839	0.0645839	5.85752	10.0453	1.84813	6	29933388	Intergenic
rs112845739	0.420652	0	0.954277	0.954277	-0.675334	138.731	-0.0573366	6	29933439	Intergenic
rs115244879	0.106707	0	0.252547	0.252547	8.37412	53.5656	1.14418	6	29933549	Intergenic
rs114241534	0.106913	0	0.257808	0.257808	8.31107	53.9434	1.13159	6	29933550	Intergenic
rs115244353	0.0671898	0	0.753619	0.753619	1.77577	32.0088	0.313871	6	29933621	Intergenic
rs116655069	0.0666006	0	0.691835	0.691835	2.23502	31.7958	0.396366	6	29933648	Intergenic
rs114249144	0.0175674	0	0.681041	0.681041	1.16315	8.00753	0.411043	6	29933654	Intergenic
rs111566313	0.376538	0	0.634863	0.634863	-5.52603	135.405	-0.474893	6	29933881	Intergenic
rs77321096	0.179164	0	0.743006	0.743006	-3.02584	85.1677	-0.327875	6	29933943	Intergenic
rs113229900	0.133603	0	0.751415	0.751415	-2.55342	64.9748	-0.316774	6	29933964	Intergenic
rs113084409	0.370405	0	0.908735	0.908735	-1.33351	135.322	-0.114634	6	29934022	Intergenic
rs111237524	0.232178	0	0.94461	0.94461	0.705338	103.066	0.0694767	6	29934080	Intergenic
rs111406716	0.324184	0	0.814996	0.814996	2.58097	121.672	0.233985	6	29934109	Intergenic
rs116840267	0.107145	0	0.205938	0.205938	9.26154	53.6184	1.26481	6	29934131	Intergenic
rs111598881	0.229215	0	0.916239	0.916239	1.06511	102.56	0.105173	6	29934151	Intergenic
rs111464226	0.0291539	0	0.881382	0.881382	-0.574611	14.8289	-0.149217	6	29934152	Intergenic
rs113490460	0.228929	0	0.896652	0.896652	-1.31831	103.008	-0.129891	6	29934154	Intergenic
rs114875465	0.0176298	0	0.679515	0.679515	1.16907	8.00786	0.413124	6	29934160	Intergenic
rs112196631	0.229973	0	0.900264	0.900264	1.26844	102.435	0.125328	6	29934163	Intergenic
rs115675249	0.229393	0	0.829766	0.829766	-2.18241	103.037	-0.215001	6	29934170	Intergenic
rs116340909	0.0170853	0	0.631538	0.631538	1.3483	7.90456	0.479564	6	29934291	Intergenic
rs115642749	0.0192188	0	0.143491	0.143491	4.42707	9.15789	1.46291	6	29934348	Intergenic
rs114176481	0.10768	0	0.218235	0.218235	9.0654	54.2115	1.23124	6	29934454	Intergenic
rs114692815	0.0894882	0	0.70986	0.70986	-2.49261	44.887	-0.372044	6	29934543	Intergenic
rs115047233	0.0170585	0	0.86759	0.86759	0.464232	7.75341	0.16672	6	29934643	Intergenic
rs114012451	0.230054	0	0.964347	0.964347	-0.453145	102.77	-0.0446996	6	29934697	Intergenic
rs113594580	0.0652795	0	0.902991	0.902991	0.710623	33.9927	0.121884	6	29934891	Intergenic
rs112352361	0.130791	0	0.577438	0.577438	-4.49026	64.9574	-0.557131	6	29934907	Intergenic
rs144536307	0.131291	0	0.473581	0.473581	-5.71129	63.5092	-0.716664	6	29934947	Intergenic
rs113045890	0.3825	0	0.796932	0.796932	-3.06007	141.422	-0.257319	6	29934948	Intergenic
rs113935017	0.37901	0	0.755155	0.755155	-3.71087	141.6	-0.311849	6	29934958	Intergenic
rs140613155	0.0185403	0	0.717348	0.717348	1.04849	8.3888	0.362006	6	29934986	Intergenic
rs112999614	0.370235	0	0.874597	0.874597	-1.88327	142.394	-0.157822	6	29935009	Intergenic
rs147888055	0.0629497	0	0.902971	0.902971	-0.719477	34.8306	-0.121909	6	29935010	Intergenic
rs111416780	0.369986	0	0.676609	0.676609	-4.97402	142.215	-0.417095	6	29935017	Intergenic
rs142492823	0.369414	0	0.865931	0.865931	-2.01618	142.615	-0.168829	6	29935033	Intergenic
rs148125739	0.108805	0	0.170639	0.170639	10.2614	56.0885	1.37015	6	29935049	Intergenic
rs111778518	0.223636	0	0.964766	0.964766	0.446736	102.275	0.0441739	6	29935093	Intergenic
rs146277090	0.127827	0	0.44933	0.44933	-6.02663	63.459	-0.756533	6	29935107	Intergenic
rs111995815	0.378992	0	0.904723	0.904723	-1.42343	141.418	-0.119697	6	29935108	Intergenic
rs140723443	0.018826	0	0.496312	0.496312	1.98229	8.49043	0.680304	6	29935126	Intergenic
rs112375482	0.00490957	0	0.444083	0.444083	1.25166	2.6748	0.765316	6	29935153	Intergenic
rs112114985	0.144886	0	0.364075	0.364075	-7.71156	72.1887	-0.907627	6	29935166	Intergenic
rs141193700	0.0190491	0	0.52785	0.52785	1.85577	8.64153	0.631291	6	29935170	Intergenic
rs112998638	0.0643244	0	0.944041	0.944041	0.389961	30.8648	0.0701922	6	29935228	Intergenic
rs112603813	0.019183	0	0.16354	0.16354	4.3398	9.70223	1.39327	6	29935230	Intergenic
rs112289051	0.497152	0	0.646407	0.646407	-5.58595	148.26	-0.45876	6	29935250	Intergenic
rs111650047	0.13063	0	0.725884	0.725884	-2.80772	64.1309	-0.350607	6	29935372	Intergenic
rs114181366	0.426919	0	0.566859	0.566859	-6.82643	142.088	-0.572683	6	29935405	Intergenic
rs115442515	0.0177637	0	0.956882	0.956882	0.153961	8.10898	0.0540664	6	29935455	Intergenic
rs116009682	0.108011	0	0.259145	0.259145	8.32305	54.4038	1.12841	6	29935469	Intergenic
rs115343522	0.017728	0	0.694387	0.694387	1.11537	8.0586	0.392908	6	29935566	Intergenic
rs115278958	0.248549	0	0.795555	0.795555	2.6908	107.848	0.259104	6	29935576	Intergenic
rs114902855	0.248192	0	0.937615	0.937615	0.812776	107.839	0.0782677	6	29935590	Intergenic
rs116509516	0.0272347	0	0.941317	0.941317	-0.276256	14.083	-0.0736146	6	29935721	Intergenic
rs115404734	0.302983	0	0.874385	0.874385	-1.75454	123.173	-0.158091	6	29935798	Intergenic
rs114558111	0.262662	0	0.605864	0.605864	-5.34862	107.45	-0.515986	6	29935806	Intergenic
rs115186206	0.230143	0	0.784705	0.784705	2.77502	103.179	0.273193	6	29935843	Intergenic
rs114120798	0.230777	0	0.693275	0.693275	4.01393	103.57	0.394414	6	29935849	Intergenic
rs116351054	0.437889	0	0.676753	0.676753	4.99694	143.664	0.416898	6	29935850	Intergenic
rs111902348	0.231937	0	0.896712	0.896712	1.31996	103.387	0.129816	6	29935891	Intergenic
rs116199485	0.0178173	0	0.978531	0.978531	0.0767508	8.13435	0.0269105	6	29935979	Intergenic
rs115974068	0.0648421	0	0.864204	0.864204	0.989408	33.4679	0.171025	6	29935997	Intergenic
rs115151062	0.0643511	0	0.928457	0.928457	0.496471	30.5748	0.0897866	6	29936065	Intergenic
rs115730192	0.0647618	0	0.86753	0.86753	0.960171	33.1376	0.166797	6	29936106	Intergenic
rs115836051	0.107743	0	0.259047	0.259047	8.34367	54.6511	1.12865	6	29936135	Intergenic
rs114011238	0.0177905	0	0.701169	0.701169	1.09446	8.13421	0.383743	6	29936194	Intergenic
rs111389842	0.0182368	0	0.127161	0.127161	4.66645	9.35855	1.5254	6	29936269	Intergenic
rs116251048	0.251799	0	0.997994	0.997994	-0.0261451	108.156	-0.00251401	6	29936307	Intergenic
rs114603405	0.231205	0	0.930649	0.930649	-0.885877	103.616	-0.0870284	6	29936351	Intergenic
rs115249067	0.252611	0	0.689839	0.689839	4.16186	108.76	0.399073	6	29936404	Intergenic
rs114461435	0.232696	0	0.820689	0.820689	2.30829	103.714	0.226659	6	29936408	Intergenic
rs111606111	0.375502	0	0.895255	0.895255	1.53764	136.402	0.131657	6	29936632	Intergenic
rs114597261	0.33203	0	0.780912	0.780912	3.11481	125.42	0.278131	6	29936634	Intergenic
rs113137694	0.232232	0	0.706882	0.706882	3.82208	103.303	0.376047	6	29936655	Intergenic
rs79781904	0.261279	0	0.98944	0.98944	0.141025	113.526	0.0132357	6	29936704	Intergenic
rs115469483	0.233258	0	0.618817	0.618817	5.0637	103.586	0.497527	6	29936795	Intergenic
rs115991456	0.233553	0	0.710774	0.710774	3.77715	103.755	0.370816	6	29936914	Intergenic
rs114836375	0.0198882	0	0.754728	0.754728	0.98988	10.0395	0.312411	6	29936966	Intergenic
rs115455137	0.257021	0	0.82272	0.82272	2.33881	108.97	0.224048	6	29937104	Intergenic
rs116597240	0.238748	0	0.894429	0.894429	1.35731	104.617	0.132702	6	29937127	Intergenic
rs114508927	0.256307	0	0.755571	0.755571	3.24956	108.965	0.311302	6	29937148	Intergenic
rs116756764	0.257922	0	0.680776	0.680776	4.30082	109.286	0.411404	6	29937149	Intergenic
rs115756308	0.0180226	0	0.749519	0.749519	0.920425	8.31094	0.319274	6	29937174	Intergenic
rs114175851	0.128604	0	0.313773	0.313773	-7.88097	61.2082	-1.00734	6	29937242	Intergenic
rs113364350	0.285907	0	0.987487	0.987487	-0.16978	117.192	-0.0156833	6	29937262	Intergenic
rs112672881	0.0681985	0	0.661153	0.661153	-2.69236	37.7294	-0.438322	6	29937304	Intergenic
rs116198176	0.0134879	0	0.727759	0.727759	-0.924813	7.05795	-0.348108	6	29937398	Intergenic
rs115147224	0.0180315	0	0.748718	0.748718	0.92208	8.28592	0.320331	6	29937439	Intergenic
rs111328635	0.21894	0	0.691557	0.691557	-3.9541	99.3289	-0.396743	6	29937493	Intergenic
rs116399361	0.21745	0	0.626981	0.626981	-4.81346	98.1021	-0.48598	6	29937541	Intergenic
rs1061539	0.172647	0	0.325714	0.325714	8.6726	77.8722	0.982784	6	29937555	Intergenic
rs111405841	0.0207095	0	0.0814777	0.0814777	5.60902	10.3655	1.74218	6	29937579	Intergenic
rs116061776	0.219342	0	0.715917	0.715917	-3.63939	100.01	-0.363921	6	29937580	Intergenic
rs113213828	0.0452216	0	0.765882	0.765882	-1.38949	21.7752	-0.297766	6	29937692	Intergenic
rs115407373	0.0388124	0	0.662868	0.662868	-1.98244	20.6783	-0.435957	6	29937721	Intergenic
rs112105175	0.446977	0	0.919196	0.919196	-1.19542	138.858	-0.101446	6	29937740	Intergenic
rs115473835	0.459322	0	0.937057	0.937057	-0.940202	141.752	-0.0789691	6	29937784	Intergenic
rs112660133	0.10619	0	0.320168	0.320168	7.2057	52.5388	0.994114	6	29937790	Intergenic
rs112959379	0.283131	0	0.896341	0.896341	1.40836	116.852	0.130285	6	29937794	Intergenic
rs112753640	0.463678	0	0.735643	0.735643	-4.02006	141.771	-0.337628	6	29937795	Intergenic
rs1061536	0.106261	0	0.315121	0.315121	7.27532	52.4535	1.00453	6	29937826	Intergenic
rs113337664	0.411342	0	0.581973	0.581973	6.4701	138.134	0.550505	6	29937833	Intergenic
rs111521636	0.264198	0	0.763141	0.763141	3.12947	107.839	0.301359	6	29937896	Intergenic
rs1061535	0.198838	0	0.698651	0.698651	3.68527	90.6146	0.387142	6	29937924	Intergenic
rs115760010	0.122507	0	0.871837	0.871837	-1.22199	57.3753	-0.161326	6	29937971	Intergenic
rs111435650	0.409691	0	0.855367	0.855367	-2.1314	136.735	-0.182275	6	29937977	Intergenic
rs113829361	0.0346527	0	0.955591	0.955591	0.226583	16.5553	0.0556876	6	29938025	Intergenic
rs115211358	0.245086	0	0.722413	0.722413	3.658	106.036	0.355236	6	29938110	Intergenic
rs114343242	0.245416	0	0.718632	0.718632	3.72536	106.914	0.360288	6	29938174	Intergenic
rs113791242	0.250897	0	0.850402	0.850402	1.96802	108.88	0.188605	6	29938258	Intergenic
rs115595109	0.0640476	0	0.791876	0.791876	1.50254	32.4232	0.263875	6	29938293	Intergenic
rs112584059	0.244845	0	0.874745	0.874745	1.62824	106.693	0.157634	6	29938368	Intergenic
rs112868174	0.245595	0	0.756159	0.756159	3.21828	107.409	0.310529	6	29938371	Intergenic
rs113180198	0.244452	0	0.810135	0.810135	2.48149	106.682	0.240252	6	29938377	Intergenic
rs111323439	0.246746	0	0.542838	0.542838	6.31147	107.573	0.608527	6	29938455	Intergenic
rs111443404	0.283889	0	0.85743	0.85743	-1.93439	115.945	-0.179647	6	29938472	Intergenic
rs111698244	0.371851	0	0.700289	0.700289	4.37751	129.327	0.384931	6	29938478	Intergenic
rs111872091	0.245077	0	0.795572	0.795572	2.67959	106.97	0.259082	6	29938487	Intergenic
rs111354089	0.252406	0	0.71304	0.71304	3.84354	109.219	0.367776	6	29938507	Intergenic
rs112471841	0.283256	0	0.956793	0.956793	-0.582723	115.683	-0.0541784	6	29938571	Intergenic
rs114840911	0.0193527	0	0.8033	0.8033	0.738586	8.79289	0.249078	6	29938658	Intergenic
rs116592327	0.465428	0	0.809645	0.809645	-2.85099	140.079	-0.240885	6	29938674	Intergenic
rs114305790	0.28339	0	0.87782	0.87782	-1.65096	115.329	-0.153733	6	29938716	Intergenic
rs114463423	0.0639405	0	0.925357	0.925357	0.533644	32.4443	0.0936877	6	29938736	Intergenic
rs113900504	0.176896	0	0.364668	0.364668	-8.10749	79.9894	-0.906505	6	29938777	Intergenic
rs115068286	0.465124	0	0.750822	0.750822	-3.75947	140.156	-0.317556	6	29938853	Intergenic
rs114009945	0.465142	0	0.906393	0.906393	-1.3903	139.793	-0.117589	6	29938932	Intergenic
rs112661602	0.106377	0	0.436445	0.436445	5.66518	52.9948	0.77821	6	29939112	Intergenic
rs113766032	0.465428	0	0.793038	0.793038	-3.10577	140.126	-0.262368	6	29939148	Intergenic
rs113906032	0.0140325	0	0.550054	0.550054	1.68119	7.91221	0.597679	6	29939182	Intergenic
rs112371753	0.176736	0	0.322831	0.322831	-8.82161	79.6168	-0.988656	6	29939195	Intergenic
rs111838521	0.136816	0	0.488745	0.488745	-5.56971	64.7245	-0.692306	6	29939216	Intergenic
rs111727072	0.391445	0	0.691634	0.691634	4.62297	135.848	0.396638	6	29939240	Intergenic
rs113185168	0.283033	0	0.754711	0.754711	-3.35449	115.276	-0.312433	6	29939248	Intergenic
rs111448978	0.281586	0	0.820604	0.820604	-2.43141	114.962	-0.226768	6	29939294	Intergenic
rs115178329	0.282765	0	0.832388	0.832388	-2.27052	115.096	-0.21164	6	29939483	Intergenic
rs116119596	0.0181208	0	0.987172	0.987172	-0.0464348	8.34041	-0.0160786	6	29939514	Intergenic
rs114059410	0.282613	0	0.825046	0.825046	-2.37186	115.122	-0.22106	6	29939544	Intergenic
rs115385400	0.13654	0	0.415823	0.415823	-6.5355	64.5118	-0.81369	6	29939580	Intergenic
rs116761360	0.190438	0	0.433618	0.433618	7.12328	82.7598	0.783015	6	29939677	Intergenic
rs112317697	0.465499	0	0.780568	0.780568	-3.29669	140.043	-0.278579	6	29939852	Intergenic
rs115185756	0.132648	0	0.494547	0.494547	-5.55403	66.108	-0.683095	6	29939854	Intergenic
rs114120696	0.0192812	0	0.809072	0.809072	0.722871	8.95041	0.241624	6	29939881	Intergenic
rs113825454	0.465624	0	0.947957	0.947957	-0.772992	140.243	-0.0652731	6	29939885	Intergenic
rs114660809	0.112242	0	0.491024	0.491024	5.17525	56.4712	0.688681	6	29939900	Intergenic
rs112929273	0.282747	0	0.89924	0.89924	-1.36077	115.492	-0.126622	6	29939952	Intergenic
rs113239652	0.282381	0	0.7539	0.7539	-3.37308	115.765	-0.313501	6	29939978	Intergenic
rs113902101	0.0286094	0	0.881832	0.881832	-0.567302	14.565	-0.148648	6	29940002	Intergenic
rs114007672	0.176164	0	0.413788	0.413788	-7.27375	79.2157	-0.817245	6	29940106	Intergenic
rs114954071	0.281453	0	0.802061	0.802061	-2.68662	114.86	-0.250681	6	29940202	Intergenic
rs115932477	0.465945	0	0.982494	0.982494	0.259838	140.229	0.0219424	6	29940260	Intergenic
rs114499818	0.129363	0	0.329584	0.329584	-7.61115	60.9445	-0.974952	6	29940372	Intergenic
rs115810639	0.305277	0	0.717555	0.717555	3.94891	119.177	0.361728	6	29940488	Intergenic
rs115500464	0.0203881	0	0.0878151	0.0878151	5.49683	10.369	1.70704	6	29940504	Intergenic
rs114204022	0.295164	0	0.86316	0.86316	-1.85599	115.962	-0.172352	6	29940679	Intergenic
rs116535843	0.0193794	0	0.211931	0.211931	3.89908	9.75677	1.24827	6	29940697	Intergenic
rs115538144	0.460795	0	0.925248	0.925248	-1.10901	139.712	-0.0938249	6	29940750	Intergenic
rs114141895	0.0630836	0	0.924066	0.924066	0.539552	32.045	0.0953131	6	29940786	Intergenic
rs115509554	0.286773	0	0.801399	0.801399	-2.70551	115.689	-0.251537	6	29940814	Intergenic
rs115592739	0.24497	0	0.844054	0.844054	2.01729	105.167	0.196711	6	29940943	Intergenic
rs116454582	0.0633871	0	0.897543	0.897543	0.729774	32.1198	0.128766	6	29941011	Intergenic
rs115648041	0.0126042	0	0.841773	0.841773	0.479181	5.76192	0.199626	6	29941167	Intergenic
rs113492535	0.286817	0	0.803514	0.803514	-2.67416	115.523	-0.248802	6	29941184	Intergenic
rs112936905	0.264233	0	0.60513	0.60513	5.36681	107.743	0.517037	6	29941311	Intergenic
rs12174609	0.478523	0	0.750574	0.750574	-3.77288	140.868	-0.317883	6	29941339	Intergenic
rs114943021	0.283318	0	0.981461	0.981461	0.249436	115.225	0.0232373	6	29941363	Intergenic
rs112181405	0.286201	0	0.90016	0.90016	-1.3493	115.668	-0.12546	6	29941400	Intergenic
rs113885355	0.221868	0	0.840308	0.840308	-2.00714	99.2213	-0.2015	6	29941431	Intergenic
rs115067013	0.0136308	0	0.78113	0.78113	-0.751546	7.31644	-0.277847	6	29941521	Intergenic
rs112912212	0.0311803	0	0.81984	0.81984	-0.904309	15.7658	-0.22775	6	29941539	Intergenic
rs111688375	0.102083	0	0.311383	0.311383	7.24057	51.1571	1.01232	6	29941597	Intergenic
rs145952856	0.0294574	0	0.951597	0.951597	-0.227111	13.9985	-0.060701	6	29941607	Intergenic
rs111250883	0.444147	0	0.655208	0.655208	-5.25491	138.488	-0.446539	6	29941617	Intergenic
rs112107433	0.207809	0	0.0630831	0.0630831	17.4765	88.4169	1.85861	6	29941638	Intergenic
rs116255395	0.0181386	0	0.770415	0.770415	0.883787	9.17122	0.291833	6	29941654	Intergenic
rs115044210	0.0385268	0	0.675791	0.675791	-1.899	20.6183	-0.418213	6	29941754	Intergenic
rs112034758	0.443522	0	0.856797	0.856797	-2.12996	139.32	-0.180453	6	29941769	Intergenic
rs112909384	0.191741	0	0.463689	0.463689	-6.78922	85.8391	-0.732786	6	29941777	Intergenic
rs9260814	0.0385803	0	0.686979	0.686979	-1.82871	20.5954	-0.402958	6	29941779	Intergenic
rs113746761	0.264215	0	0.607094	0.607094	5.33763	107.743	0.514226	6	29941780	Intergenic
rs112002040	0.186394	0	0.199617	0.199617	11.5576	81.1942	1.28264	6	29941811	Intergenic
rs116534546	0.461027	0	0.985575	0.985575	0.213684	139.685	0.01808	6	29941813	Intergenic
rs113113521	0.191491	0	0.554785	0.554785	-5.45656	85.3578	-0.590605	6	29941814	Intergenic
rs112932732	0.223038	0	0.87349	0.87349	-1.59154	99.9076	-0.159227	6	29941829	Intergenic
rs116955874	0.00963169	0	0.184412	0.184412	3.06837	5.34419	1.32729	6	29941851	Intergenic
rs111837793	0.460527	0	0.888173	0.888173	1.66385	140.009	0.140616	6	29941857	Intergenic
rs112130743	0.191705	0	0.686046	0.686046	-3.75179	86.1441	-0.404227	6	29941873	Intergenic
rs113637526	0.444299	0	0.787232	0.787232	-3.18971	139.661	-0.269907	6	29941943	Intergenic
rs112128009	0.242703	0	0.88805	0.88805	1.43926	104.531	0.140772	6	29942033	Intergenic
rs111649283	0.244434	0	0.823255	0.823255	2.2941	105.491	0.22336	6	29942045	Intergenic
rs112508986	0.244068	0	0.650624	0.650624	4.63809	104.878	0.452895	6	29942051	Intergenic
rs115056393	0.246139	0	0.765237	0.765237	3.06965	105.674	0.298611	6	29942083	Intergenic
rs116653299	0.442933	0	0.800085	0.800085	-2.98568	139.005	-0.253238	6	29942126	Intergenic
rs112345291	0.186689	0	0.221713	0.221713	11.028	81.4452	1.22199	6	29942191	Intergenic
rs113025232	0.246059	0	0.760447	0.760447	3.13584	105.782	0.304894	6	29942205	Intergenic
rs111423675	0.26368	0	0.527678	0.527678	6.54328	107.342	0.631554	6	29942293	Intergenic
rs113435716	0.444575	0	0.642983	0.642983	-5.47103	139.309	-0.463532	6	29942324	Intergenic
rs115504849	0.245836	0	0.907767	0.907767	1.19158	105.78	0.115856	6	29942384	Intergenic
rs114722039	0.246559	0	0.786154	0.786154	2.79333	106.003	0.271308	6	29942386	Intergenic
rs111452480	0.0749915	0	0.58281	0.58281	-3.50575	40.7351	-0.549284	6	29942401	Intergenic
rs111618813	0.0707514	0	0.562572	0.562572	-3.62739	39.2457	-0.579025	6	29942439	Intergenic
rs116046361	0.245943	0	0.741058	0.741058	3.39172	105.347	0.330453	6	29942448	Intergenic
rs115677394	0.245041	0	0.763282	0.763282	3.08797	105.127	0.301174	6	29942449	Intergenic
rs111425588	0.191206	0	0.567009	0.567009	-5.28255	85.1518	-0.572461	6	29942487	Intergenic
rs139213469	0.0631907	0	0.848538	0.848538	1.07543	31.708	0.190984	6	29942489	Intergenic
rs149551074	0.0753129	0	0.560149	0.560149	-3.74177	41.2462	-0.58262	6	29942491	Intergenic
rs112415621	0.444629	0	0.700472	0.700472	-4.53922	139.238	-0.384683	6	29942497	Intergenic
rs143723197	0.0108903	0	0.387435	0.387435	2.21255	6.55358	0.864279	6	29942527	Intergenic
rs41265824	0.222555	0	0.84362	0.84362	-1.96749	99.4774	-0.197265	6	29942539	Intergenic
rs112024493	0.28488	0	0.914883	0.914883	-1.14615	114.994	-0.106882	6	29942590	Intergenic
rs113613942	0.245711	0	0.808785	0.808785	2.48627	105.558	0.241993	6	29942639	Intergenic
rs112314966	0.245131	0	0.770066	0.770066	2.99589	105.058	0.292288	6	29942673	Intergenic
rs112588709	0.25312	0	0.998059	0.998059	0.0253982	109.048	0.00243216	6	29942674	Intergenic
rs112737614	0.0706532	0	0.528746	0.528746	-3.95344	39.3892	-0.629922	6	29942678	Intergenic
rs116160663	0.244988	0	0.699608	0.699608	3.95092	104.848	0.385849	6	29942842	Intergenic
rs116645198	0.2453	0	0.71099	0.71099	3.79405	104.85	0.370526	6	29942843	Intergenic
rs113193189	0.192161	0	0.406481	0.406481	-7.70366	86.1254	-0.830102	6	29942857	Intergenic
rs111890594	0.0718672	0	0.682694	0.682694	-2.59331	40.2447	-0.408789	6	29942866	Intergenic
rs111791466	0.161641	0	0.583582	0.583582	-4.73794	74.7074	-0.548161	6	29942927	Intergenic
rs114605621	0.0718226	0	0.784698	0.784698	-1.71514	39.4122	-0.273202	6	29942979	Intergenic
rs113794779	0.479996	0	0.520655	0.520655	7.59819	139.925	0.642337	6	29942983	Intergenic
rs112958212	0.1915	0	0.4852	0.4852	-6.45816	85.6154	-0.697963	6	29943005	Intergenic
rs111590788	0.192366	0	0.574448	0.574448	-5.19171	85.4873	-0.561513	6	29943035	Intergenic
rs139658941	0.0195758	0	0.816192	0.816192	-0.706341	9.23393	-0.232445	6	29943039	Intergenic
rs111618249	0.0311178	0	0.792317	0.792317	-1.04469	15.742	-0.263302	6	29943056	Intergenic
rs112856207	0.245461	0	0.644821	0.644821	4.72269	104.963	0.460969	6	29943067	Intergenic
rs113158958	0.246407	0	0.748708	0.748708	3.27874	104.757	0.320344	6	29943178	Intergenic
rs1128306	0.191188	0	0.463009	0.463009	-6.77252	85.1581	-0.733901	6	29943269	Intergenic
rs112494310	0.245113	0	0.789551	0.789551	2.73077	104.687	0.266894	6	29943281	Intergenic
rs9260832	0.294985	0	0.717754	0.717754	3.9267	118.013	0.361462	6	29943338	Intergenic
rs116507489	0.31931	0	0.684005	0.684005	4.4947	121.957	0.407003	6	29943340	Intergenic
rs112672605	0.0500955	0	0.444912	0.444912	3.7535	24.1419	0.763924	6	29943355	Intergenic
rs112321132	0.0705283	0	0.687258	0.687258	-2.52327	39.2849	-0.402579	6	29943469	Intergenic
rs113185667	0.0701623	0	0.708023	0.708023	-2.34259	39.1254	-0.374513	6	29943475	Intergenic
rs111273266	0.274526	0	0.262642	0.262642	11.8933	112.73	1.12017	6	29943490	Intergenic
rs112990346	0.0707425	0	0.644763	0.644763	-2.89498	39.4273	-0.46105	6	29943528	Intergenic
rs111701745	0.070921	0	0.801022	0.801022	-1.57679	39.1437	-0.252025	6	29943581	Intergenic
rs112974614	0.384438	0	0.80917	0.80917	-2.77848	132.371	-0.241497	6	29943656	Intergenic
rs111952692	0.259699	0	0.442414	0.442414	7.76595	102.218	0.768123	6	29943688	Intergenic
rs112135387	0.46666	0	0.303191	0.303191	12.0521	137.017	1.02961	6	29943702	Intergenic
rs113586311	0.465213	0	0.374393	0.374393	10.3584	135.985	0.888275	6	29943715	Intergenic
rs112161360	0.0708675	0	0.647114	0.647114	-2.87973	39.5731	-0.457775	6	29943802	Intergenic
rs114248237	0.0631193	0	0.86656	0.86656	0.950988	32.0314	0.16803	6	29943832	Intergenic
rs111541608	0.359952	0	0.77096	0.77096	-3.31349	129.547	-0.29112	6	29943866	Intergenic
rs112316196	0.145511	0	0.74697	0.74697	-2.65129	67.528	-0.322638	6	29943895	Intergenic
rs114882330	0.0632264	0	0.874146	0.874146	0.895421	31.9574	0.158395	6	29943906	Intergenic
rs112773516	0.247782	0	0.989975	0.989975	0.127306	102.667	0.0125642	6	29943916	Intergenic
rs113853489	0.360648	0	0.786701	0.786701	-3.07729	129.328	-0.270597	6	29943947	Intergenic
rs112594235	0.360202	0	0.682417	0.682417	-4.65277	129.307	-0.409167	6	29943970	Intergenic
rs111285154	0.0707693	0	0.63288	0.63288	-3.0098	39.7013	-0.477678	6	29943981	Intergenic
rs112078256	0.408066	0	0.416698	0.416698	9.40288	134.04	0.812164	6	29944004	Intergenic
rs113905007	0.19017	0	0.115731	0.115731	13.9331	78.4639	1.57295	6	29944030	Intergenic
rs111678812	0.187251	0	0.250234	0.036917	18.2432	76.4345	2.08668	6	29944032	Intergenic
rs113505615	0.0207452	0	0.104689	0.104689	5.26625	10.5346	1.62253	6	29944049	Intergenic
rs113348491	0.286487	0	0.98897	0.98897	0.146852	112.838	0.0138245	6	29944148	Intergenic
rs112777424	0.285755	0	0.965216	0.965216	0.463969	113.192	0.0436094	6	29944158	Intergenic
rs112399172	0.483531	0	0.593419	0.593419	6.30069	139.276	0.533888	6	29944184	Intergenic
rs115652293	0.28671	0	0.991127	0.991127	0.118542	113.623	0.0111209	6	29944253	Intergenic
rs114341347	0.475559	0	0.52123	0.52123	7.55674	138.785	0.64145	6	29944314	Intergenic
rs114490280	0.46549	0	0.950422	0.950422	0.736078	140.149	0.0621768	6	29944458	Intergenic
rs149053842	0.0291182	0	0.710381	0.710381	-1.38543	13.9192	-0.371344	6	29944500	Intergenic
rs112676528	0.380108	0	0.954325	0.954325	-0.659218	132.465	-0.0572768	6	29944543	Intergenic
rs113613390	0.465865	0	0.975482	0.975482	-0.361429	138.303	-0.0307331	6	29944558	Intergenic
rs145900505	0.0288862	0	0.765539	0.765539	-1.10393	13.7033	-0.298215	6	29944577	Intergenic
rs115304482	0.147002	0	0.957849	0.957849	-0.446324	71.31	-0.0528537	6	29944658	Intergenic
rs146985264	0.0686716	0	0.74353	0.74353	-2.01495	37.9269	-0.327182	6	29944666	Intergenic
rs111539669	0.48561	0	0.438454	0.438454	9.19639	140.879	0.774807	6	29944670	Intergenic
rs111965222	0.102976	0	0.243118	0.243118	8.3405	51.0591	1.16723	6	29944706	Intergenic
rs150614636	0.030966	0	0.826162	0.826162	-0.870917	15.7248	-0.219626	6	29944715	Intergenic
rs112331160	0.0680913	0	0.507615	0.507615	-4.09379	38.1773	-0.662556	6	29944721	Intergenic
rs111782274	0.0280024	0	0.627402	0.627402	-1.77285	13.3404	-0.485387	6	29944776	Intergenic
rs113381673	0.278873	0	0.614081	0.614081	-5.44802	116.728	-0.504257	6	29944796	Intergenic
rs115384391	0.248192	0	0.906	0.906	-1.23279	108.99	-0.118085	6	29944803	Intergenic
rs139623477	0.243568	0	0.633746	0.633746	-4.90793	106.106	-0.476461	6	29944804	Intergenic
rs115976636	0.204488	0	0.949561	0.949561	0.61279	93.8404	0.0632582	6	29944822	Intergenic
rs114861999	0.203105	0	0.964408	0.964408	0.431162	93.3595	0.0446233	6	29944824	Intergenic
rs113764189	0.0701087	0	0.686076	0.686076	-2.52785	39.1149	-0.404185	6	29944878	Intergenic
rs116066996	0.208407	0	0.632188	0.632188	-4.66073	94.8142	-0.478649	6	29944892	Intergenic
rs112323837	0.22293	0	0.729439	0.729439	-3.42941	98.3128	-0.345871	6	29944896	Intergenic
rs150927505	0.0272705	0	0.942386	0.942386	-0.26179	13.1213	-0.0722711	6	29944910	Intergenic
rs113414280	0.0279489	0	0.685257	0.685257	-1.47933	13.3222	-0.4053	6	29944942	Intergenic
rs111817193	0.217128	0	0.793845	0.793845	-2.59897	98.9128	-0.261321	6	29944979	Intergenic
rs114076256	0.068502	0	0.650066	0.650066	-2.78818	37.7714	-0.45367	6	29945210	Intergenic
rs115400432	0.0564512	0	0.705689	0.705689	-1.96092	26.961	-0.377653	6	29945270	Intergenic
rs114752578	0.0701801	0	0.657012	0.657012	-2.76749	38.8442	-0.444042	6	29945368	Intergenic
rs115313850	0.0278864	0	0.872739	0.872739	-0.586093	13.388	-0.160181	6	29945384	Intergenic
rs116760485	0.0684305	0	0.881813	0.881813	-0.915195	37.8944	-0.148671	6	29945508	Intergenic
rs114137304	0.135138	0	0.857248	0.857248	-1.5282	72.1772	-0.179879	6	29945594	Intergenic
rs112318462	0.20597	0	0.791586	0.791586	-2.62069	98.3552	-0.264251	6	29945602	Intergenic
rs113806532	0.132728	0	0.795971	0.795971	-2.13035	67.883	-0.258565	6	29945620	Intergenic
rs113925995	0.0750629	0	0.863817	0.863817	1.11354	42.1499	0.171518	6	29945741	Intergenic
rs111759544	0.0713138	0	0.514103	0.514103	-4.12049	39.8828	-0.652463	6	29945771	Intergenic
rs112917311	0.090354	0	0.577729	0.577729	3.71043	44.4221	0.556704	6	29945802	Intergenic
rs115341126	0.0695553	0	0.790006	0.790006	-1.65902	38.8105	-0.266303	6	29945841	Intergenic
rs112922554	0.0713227	0	0.689311	0.689311	-2.52906	40.0179	-0.399791	6	29945898	Intergenic
rs113115518	0.0541214	0	0.075737	0.075737	-9.80669	30.4909	-1.77598	6	29945949	Intergenic
rs115561999	0.0720636	0	0.615499	0.615499	-3.17304	39.9144	-0.50224	6	29946019	Intergenic
rs114495259	0.0730455	0	0.457746	0.457746	-4.71722	40.3557	-0.742563	6	29946021	Intergenic
rs114746049	0.0704301	0	0.524261	0.524261	-4.00374	39.5309	-0.636791	6	29946157	Intergenic
rs113315520	0.0705283	0	0.646122	0.646122	-2.86843	39.0272	-0.459156	6	29946453	Intergenic
rs111991925	0.0706711	0	0.663358	0.663358	-2.73321	39.4278	-0.435282	6	29946503	Intergenic
rs116094602	0.0706889	0	0.525807	0.525807	-3.98577	39.4705	-0.634419	6	29946571	Intergenic
rs114761310	0.0712602	0	0.595536	0.595536	-3.33724	39.5241	-0.530831	6	29946577	Intergenic
rs112496038	0.0228608	0	0.346783	0.346783	3.09812	10.8432	0.940848	6	29946635	Intergenic
rs113403563	0.07068	0	0.647325	0.647325	-2.86218	39.1423	-0.457482	6	29946656	Intergenic
rs112671008	0.137584	0	0.769084	0.769084	-2.31329	62.0906	-0.293574	6	29946715	Intergenic
rs10456375	0.00795351	0	0.863111	0.863111	0.372088	4.65737	0.172415	6	29946808	Intergenic
rs142579402	0.149412	0	0.660872	0.660872	3.52406	64.5258	0.438709	6	29946922	Intergenic
rs9260881	0.0442576	0	0.712883	0.712883	1.83033	24.7396	0.367987	6	29946989	Intergenic
rs140813497	0.113982	0	0.473894	0.473894	5.07928	50.3024	0.716157	6	29946991	Intergenic
rs2508032	0.115098	0	0.285094	0.285094	7.65344	51.2627	1.06895	6	29946992	Intergenic
rs150140644	0.133576	0	0.804375	0.804375	1.90357	59.0642	0.247689	6	29947128	Intergenic
rs141037485	0.0178709	0	0.790052	0.790052	0.798344	8.99134	0.266243	6	29947140	Intergenic
rs145635904	0.0427669	0	0.964369	0.964369	-0.20473	21.0041	-0.0446713	6	29947158	Intergenic
rs138242945	0.132175	0	0.567309	0.567309	4.37344	58.4555	0.572019	6	29947339	Intergenic
rs142839774	0.03376	0	0.463513	0.463513	-3.14376	18.3908	-0.733074	6	29947343	Intergenic
rs150881176	0.232946	0	0.374027	0.374027	8.66267	94.9607	0.888955	6	29947740	Intergenic
rs9260907	0.0645386	0	0.831845	0.831845	-1.26953	35.747	-0.212335	6	29948004	Intergenic
rs141875022	0.256396	0	0.850967	0.850967	-1.95333	108.086	-0.187884	6	29948069	Intergenic
rs112770226	0.0712781	0	0.538057	0.538057	-3.8681	39.4621	-0.615754	6	29948204	Intergenic
rs113267517	0.134103	0	0.768306	0.768306	-2.26687	59.212	-0.294592	6	29948365	Intergenic
rs112746912	0.0715013	0	0.559197	0.559197	-3.66447	39.3681	-0.584034	6	29948401	Intergenic
rs111588814	0.106297	0	0.746158	0.746158	-2.2024	46.2894	-0.323709	6	29948482	Intergenic
rs115335559	0.074206	0	0.524695	0.524695	-4.04984	40.5314	-0.636125	6	29948557	Intergenic
rs111832558	0.0717869	0	0.627575	0.627575	-3.06841	40.0025	-0.485144	6	29948708	Intergenic
rs116507857	0.0716084	0	0.771582	0.771582	-1.82139	39.3634	-0.290306	6	29948716	Intergenic
rs115974659	0.134683	0	0.711702	0.711702	-3.01206	66.4248	-0.369571	6	29948751	Intergenic
rs112694582	0.256199	0	0.895594	0.895594	-1.36334	107.932	-0.131229	6	29948812	Intergenic
rs116196668	0.0715816	0	0.650006	0.650006	-2.86162	39.7727	-0.453753	6	29948884	Intergenic
rs114324757	0.0601021	0	0.73388	0.73388	1.84172	29.3476	0.339968	6	29948941	Intergenic
rs113127683	0.102967	0	0.81811	0.81811	-1.55297	45.5994	-0.229977	6	29949030	Intergenic
rs112156843	0.0719654	0	0.625624	0.625624	-3.06578	39.4847	-0.487896	6	29949047	Intergenic
rs113320168	0.170139	0	0.38808	0.38808	-7.49881	75.4844	-0.863104	6	29949060	Intergenic
rs112852586	0.25362	0	0.985038	0.985038	0.1943	107.351	0.018753	6	29949064	Intergenic
rs113431115	0.0718851	0	0.75287	0.75287	-1.98109	39.5895	-0.314858	6	29949091	Intergenic
rs111354594	0.116544	0	0.976191	0.976191	0.21127	50.1142	0.0298441	6	29949123	Intergenic
rs111570556	0.144797	0	0.967141	0.967141	-0.336092	66.5638	-0.0411945	6	29949168	Intergenic
rs112805834	0.146323	0	0.955523	0.955523	0.457192	67.1974	0.0557728	6	29949293	Intergenic
rs112235842	0.141646	0	0.779962	0.779962	2.22551	63.4603	0.279369	6	29949307	Intergenic
rs115303412	0.0528984	0	0.867404	0.867404	-0.846964	25.735	-0.166956	6	29949330	Intergenic
rs115888293	0.0179066	0	0.788913	0.788913	0.803901	9.01649	0.267722	6	29949342	Intergenic
rs112418864	0.115625	0	0.866463	0.866463	-1.20085	51	-0.168153	6	29949448	Intergenic
rs113346280	0.0529252	0	0.16658	0.16658	6.93877	25.1621	1.38328	6	29949456	Intergenic
rs113258793	0.227554	0	0.73549	0.73549	-3.37817	99.9914	-0.337832	6	29949497	Intergenic
rs113049309	0.151661	0	0.913355	0.913355	0.900753	68.5323	0.108807	6	29949518	Intergenic
rs114695814	0.00319569	0	0.62656	0.62656	-0.607388	1.55824	-0.486574	6	29949789	Intergenic
rs114448292	0.464258	0	0.494168	0.494168	7.99994	136.915	0.683695	6	29949821	Intergenic
rs116292468	0.0615304	0	0.927594	0.927594	0.500322	30.3138	0.0908719	6	29949841	Intergenic
rs114193393	0.0601468	0	0.751104	0.751104	1.71311	29.1706	0.317184	6	29949843	Intergenic
rs116809092	0.0721975	0	0.706626	0.706626	-2.37406	39.7835	-0.376392	6	29949889	Intergenic
rs115102093	0.193009	0	0.568226	0.568226	-5.27278	85.3718	-0.570666	6	29950140	Intergenic
rs115844415	0.256681	0	0.870469	0.870469	-1.69356	107.868	-0.163062	6	29950210	Intergenic
rs114982087	0.43589	0	0.704186	0.704186	-4.46089	138.044	-0.379675	6	29950258	Intergenic
rs140921342	0.037643	0	0.418473	0.418473	-3.60825	19.8892	-0.809073	6	29950289	Intergenic
rs149388675	0.106556	0	0.956325	0.956325	-0.409235	55.8384	-0.0547654	6	29950321	Intergenic
rs147088193	0.10569	0	0.857521	0.857521	-1.33049	54.9219	-0.17953	6	29950417	Intergenic
rs138498019	0.0724028	0	0.596624	0.596624	-3.35449	40.171	-0.529262	6	29950492	Intergenic
rs144080340	0.0341617	0	0.415722	0.415722	-3.49027	18.3912	-0.813866	6	29950502	Intergenic
rs114837233	0.10519	0	0.893312	0.893312	0.990941	54.5942	0.134114	6	29950577	Intergenic
rs116577946	0.0793477	0	0.796344	0.796344	1.63937	40.3498	0.258081	6	29950581	Intergenic
rs115233419	0.0537822	0	0.934889	0.934889	-0.416601	26.0041	-0.0816958	6	29950583	Intergenic
rs116553443	0.0344117	0	0.412595	0.412595	-3.52034	18.4606	-0.819335	6	29950668	Intergenic
rs147317810	0.013479	0	0.666683	0.666683	-1.15021	7.13171	-0.430705	6	29950696	Intergenic
rs114950038	0.460438	0	0.429587	0.429587	9.24338	136.936	0.789898	6	29950833	Intergenic
rs115775300	0.10677	0	0.932633	0.932633	0.632631	56.0091	0.0845321	6	29950839	Intergenic
rs114160221	0.108743	0	0.927549	0.927549	0.69277	58.0458	0.0909292	6	29950979	Intergenic
rs116112857	0.0232	0	0.665669	0.665669	1.49298	11.9382	0.4321	6	29951011	Intergenic
rs114263492	0.109626	0	0.951221	0.951221	0.466206	58.0792	0.061174	6	29951049	Intergenic
rs114832360	0.106841	0	0.911979	0.911979	-0.827526	56.0402	-0.110543	6	29951061	Intergenic
rs115941088	0.106993	0	0.947366	0.947366	-0.495855	56.4194	-0.0660147	6	29951064	Intergenic
rs116263761	0.106582	0	0.95818	0.95818	-0.393897	56.4249	-0.0524382	6	29951065	Intergenic
rs115407701	0.181735	0	0.82229	0.82229	-2.12765	89.7376	-0.224601	6	29951072	Intergenic
rs114652358	0.106618	0	0.972793	0.972793	-0.255781	56.2475	-0.0341049	6	29951084	Intergenic
rs115251642	0.256958	0	0.934531	0.934531	0.854799	108.284	0.0821449	6	29951106	Intergenic
rs116578749	0.107038	0	0.962716	0.962716	-0.353512	57.1917	-0.0467453	6	29951204	Intergenic
rs114288157	0.106993	0	0.960639	0.960639	-0.368683	55.8096	-0.0493512	6	29951273	Intergenic
rs116359587	0.107047	0	0.938281	0.938281	-0.58101	56.304	-0.0774308	6	29951283	Intergenic
rs115658280	0.105404	0	0.929617	0.929617	0.657599	55.4284	0.0883273	6	29951294	Intergenic
rs139513906	0.105931	0	0.97558	0.97558	0.229222	56.0732	0.030611	6	29951611	Intergenic
rs149699883	0.105743	0	0.997126	0.997126	-0.0269949	56.1731	-0.00360178	6	29951619	Intergenic
rs114073141	0.106904	0	0.848609	0.848609	1.43954	56.867	0.190894	6	29951679	Intergenic
rs114461765	0.2542	0	0.908523	0.908523	-1.18956	107.183	-0.114901	6	29951729	Intergenic
rs115400074	0.07251	0	0.712531	0.712531	-2.33372	40.1163	-0.368459	6	29951782	Intergenic
rs114129945	0.0615482	0	0.925923	0.925923	0.512817	30.422	0.0929755	6	29951804	Intergenic
rs115077420	0.108457	0	0.890811	0.890811	1.04693	58.1608	0.137278	6	29951891	Intergenic
rs141331676	0.0158713	0	0.544784	0.544784	1.69362	7.82111	0.605594	6	29951894	Intergenic
rs116672460	0.458911	0	0.476525	0.476525	8.34777	137.499	0.711903	6	29951928	Intergenic
rs115247103	0.107288	0	0.89948	0.89948	0.962165	58.0185	0.126318	6	29952066	Intergenic
rs114935769	0.107689	0	0.784782	0.784782	2.08059	58.0434	0.273093	6	29952069	Intergenic
rs115885921	0.10993	0	0.703521	0.703521	2.95967	60.4801	0.380572	6	29952102	Intergenic
rs114426132	0.107912	0	0.74767	0.74767	2.45834	58.3908	0.321713	6	29952106	Intergenic
rs115313680	0.107314	0	0.712483	0.712483	2.80461	57.9183	0.368523	6	29952107	Intergenic
rs116097319	0.110581	0	0.70565	0.70565	2.92654	60.0351	0.377704	6	29952147	Intergenic
rs114757350	0.108841	0	0.707625	0.707625	2.89424	59.5521	0.375047	6	29952162	Intergenic
rs115402756	0.114375	0	0.906606	0.906606	0.946243	65.0516	0.11732	6	29952315	Intergenic
rs116757474	0.114429	0	0.82582	0.82582	1.78434	65.7432	0.220065	6	29952325	Intergenic
rs114739035	0.112402	0	0.830684	0.830684	1.71016	63.9669	0.213825	6	29952359	Intergenic
rs116652464	0.111474	0	0.889039	0.889039	1.10787	63.0524	0.139521	6	29952419	Intergenic
rs115111955	0.122873	0	0.384649	0.384649	6.61338	57.869	0.869362	6	29952448	Intergenic
rs114162292	0.110903	0	0.678681	0.678681	3.26159	61.9878	0.414263	6	29952482	Intergenic
rs116447168	0.11192	0	0.819293	0.819293	1.80672	62.5436	0.228454	6	29952553	Intergenic
rs115721570	0.109073	0	0.53582	0.53582	4.78284	59.6738	0.619147	6	29952704	Intergenic
rs116163566	0.106324	0	0.848602	0.848602	1.44784	57.5198	0.190903	6	29952814	Intergenic
rs115071807	0.109814	0	0.644474	0.644474	3.58397	60.3217	0.461453	6	29952920	Intergenic
rs115946370	0.0177012	0	0.749693	0.749693	0.94861	8.84043	0.319044	6	29952924	Intergenic
rs114451194	0.109537	0	0.827971	0.827971	1.68749	60.3037	0.217305	6	29952931	Intergenic
rs114993291	0.105886	0	0.6525	0.6525	3.39915	56.9842	0.450292	6	29953035	Intergenic
rs115788285	0.111126	0	0.927278	0.927278	0.711043	60.6922	0.0912703	6	29953099	Intergenic
rs114633038	0.11051	0	0.584109	0.584109	4.30479	61.8454	0.547392	6	29953270	Intergenic
rs116565750	0.111117	0	0.732217	0.732217	2.66402	60.6141	0.342177	6	29953311	Intergenic
rs116060809	0.12515	0	0.826666	0.826666	1.95527	79.7268	0.21898	6	29953428	Intergenic
rs116260424	0.0589685	0	0.754019	0.754019	1.7116	29.8373	0.313345	6	29953442	Intergenic
rs115560962	0.0602449	0	0.695973	0.695973	2.12702	29.6291	0.390762	6	29953532	Intergenic
rs114408940	0.0401068	0	0.598071	0.598071	-2.36413	20.1108	-0.527176	6	29953589	Intergenic
rs116801008	0.0253602	0	0.767459	0.767459	1.00122	11.4645	0.2957	6	29953598	Intergenic
rs115676669	0.0515059	0	0.716875	0.716875	1.77526	23.965	0.362639	6	29953626	Intergenic
rs114860141	0.0261546	0	0.878722	0.878722	0.525546	11.8624	0.15259	6	29953628	Intergenic
rs116251601	0.0343313	0	0.96663	0.96663	-0.162463	15.0805	-0.0418356	6	29953716	Intergenic
rs115067744	0.135388	0	0.837726	0.837726	2.02142	97.4175	0.204803	6	29953718	Intergenic
rs114540074	0.0354382	0	0.869766	0.869766	-0.650165	15.7251	-0.163956	6	29953734	Intergenic
rs114977627	0.101003	0	0.722907	0.722907	2.55109	51.7643	0.354577	6	29953803	Intergenic
rs114204121	0.0952279	0	0.862121	0.862121	-1.1842	46.4918	-0.173675	6	29953988	Intergenic
rs115645406	0.163748	0	0.988303	0.988303	0.12852	76.8474	0.0146608	6	29954018	Intergenic
rs114268881	0.112876	0	0.989141	0.989141	-0.107117	61.941	-0.0136103	6	29954111	Intergenic
rs116421480	0.0708318	0	0.588228	0.588228	-3.08704	32.5117	-0.541405	6	29954115	Intergenic
rs114827979	0.109153	0	0.812109	0.812109	1.81089	58.0365	0.237707	6	29954199	Intergenic
rs114537098	0.105047	0	0.639465	0.639465	3.43835	53.874	0.468447	6	29954280	Intergenic
rs114738670	0.220761	0	0.947452	0.947452	-0.643737	95.4019	-0.0659067	6	29954364	Intergenic
rs114633637	0.0920144	0	0.386288	0.386288	5.71768	43.5547	0.866368	6	29954456	Intergenic
rs114421444	0.102726	0	0.950735	0.950735	-0.440453	50.8226	-0.0617833	6	29954617	Intergenic
rs114560474	0.102316	0	0.986689	0.986689	0.118382	50.3488	0.0166836	6	29954624	Intergenic
rs114431800	0.0909967	0	0.607469	0.607469	3.34525	42.4086	0.51369	6	29954642	Intergenic
rs115003636	0.0707514	0	0.452743	0.452743	-4.30322	32.8458	-0.750851	6	29954719	Intergenic
rs114164090	0.0683413	0	0.950321	0.950321	-0.348408	31.2717	-0.0623035	6	29954780	Intergenic
rs116415472	0.0674308	0	0.623861	0.623861	2.71837	30.7285	0.490385	6	29954819	Intergenic
rs114988554	0.101343	0	0.838667	0.838667	1.42605	49.0593	0.203598	6	29954851	Intergenic
rs3901554	0.0730812	0	0.980446	0.980446	-0.156395	40.7169	-0.0245095	6	29955025	Intergenic
rs116318019	0.104074	0	0.7123	0.7123	2.6376	51.1573	0.368769	6	29955057	Intergenic
rs115737455	0.104333	0	0.890912	0.890912	0.979293	50.9834	0.137151	6	29955087	Intergenic
rs114912266	0.0999143	0	0.804218	0.804218	1.73511	48.9923	0.247892	6	29955088	Intergenic
rs115100500	0.00207095	0	0.791078	0.791078	0.288169	1.1833	0.264911	6	29955156	Intergenic
rs114424587	0.0920501	0	0.12774	0.12774	10.3435	46.1205	1.52307	6	29955199	Intergenic
rs115915736	0.103896	0	0.767337	0.767337	2.10583	50.6608	0.29586	6	29955222	Intergenic
rs116264267	0.100977	0	0.693032	0.693032	2.76972	49.2315	0.394744	6	29955388	Intergenic
rs115409556	0.101628	0	0.767959	0.767959	2.07889	49.6461	0.295046	6	29955426	Intergenic
rs114024731	0.103172	0	0.697892	0.697892	2.73714	49.7227	0.388167	6	29955431	Intergenic
rs116400064	0.0927285	0	0.99827	0.99827	0.0143253	43.6502	0.00216826	6	29955503	Intergenic
rs115487877	0.0041776	0	0.633869	0.633869	-0.670877	1.98401	-0.476289	6	29955525	Intergenic
rs114496739	0.0766876	0	0.772562	0.772562	-1.88278	42.4353	-0.289025	6	29955535	Intergenic
rs115648540	0.101958	0	0.77698	0.77698	1.99944	49.826	0.283257	6	29955539	Intergenic
rs114110556	0.0177905	0	0.768195	0.768195	0.881119	8.93716	0.294737	6	29955550	Intergenic
rs114307805	0.0947012	0	0.776014	0.776014	1.89845	44.5225	0.284518	6	29955610	Intergenic
rs73410518	0.103869	0	0.731998	0.731998	2.46784	51.9265	0.342469	6	29955774	Intergenic
rs116079643	0.100468	0	0.307764	0.307764	7.1447	49.0718	1.01992	6	29955788	Intergenic
rs114317354	0.0628693	0	0.863744	0.863744	0.953716	30.8855	0.17161	6	29955820	Intergenic
rs76517404	0.105342	0	0.656567	0.656567	3.2312	52.8048	0.444658	6	29956020	Intergenic
rs112449932	0.104324	0	0.612785	0.612785	3.64902	51.9848	0.506102	6	29956023	Intergenic
rs112636487	0.101896	0	0.577786	0.577786	3.93519	49.9817	0.556622	6	29956026	Intergenic
rs115256891	0.105118	0	0.584002	0.584002	3.97325	52.656	0.547548	6	29956049	Intergenic
rs115347666	0.107136	0	0.90124	0.90124	0.915657	54.4443	0.124096	6	29956178	Intergenic
rs112793716	0.103735	0	0.516314	0.516314	4.66738	51.7139	0.649037	6	29956293	Intergenic
rs116787926	0.106332	0	0.581167	0.581167	4.03599	53.521	0.551681	6	29956329	Intergenic
rs116075216	0.0838823	0	0.910343	0.910343	0.696016	38.2047	0.112606	6	29956387	Intergenic
rs114452941	0.107386	0	0.622245	0.622245	3.63142	54.3298	0.492671	6	29956396	Intergenic
rs114163299	0.0849446	0	0.969733	0.969733	-0.236678	38.9095	-0.0379429	6	29956404	Intergenic
rs114701937	0.257824	0	0.6897	0.6897	-4.14393	107.723	-0.399262	6	29956405	Intergenic
rs114431973	0.084159	0	0.78242	0.78242	1.71705	38.6566	0.276166	6	29956520	Intergenic
rs74917974	0.0834271	0	0.946763	0.946763	-0.416966	38.9949	-0.0667723	6	29956650	Intergenic
rs116470965	0.0827754	0	0.795036	0.795036	-1.61268	38.5389	-0.259776	6	29956654	Intergenic
rs116820645	0.107448	0	0.697609	0.697609	2.86782	54.4766	0.38855	6	29956720	Intergenic
rs114209949	0.102316	0	0.697012	0.697012	2.73121	49.2055	0.389357	6	29956842	Intergenic
rs115435153	0.0132291	0	0.549011	0.549011	-1.46682	5.99171	-0.599243	6	29956849	Intergenic
rs114537101	0.0733223	0	0.975899	0.975899	-0.193284	40.9319	-0.0302109	6	29956953	Intergenic
rs112700242	0.237847	0	0.737553	0.737553	-3.30255	97.1316	-0.335096	6	29957069	Intergenic
rs114224970	0.107341	0	0.733492	0.733492	2.49912	53.8743	0.340484	6	29957077	Intergenic
rs111310286	0.459822	0	0.406821	0.406821	9.67904	136.154	0.829501	6	29957078	Intergenic
rs114481163	0.106627	0	0.707539	0.707539	2.75691	54.0013	0.375164	6	29957285	Intergenic
rs115279586	0.0740007	0	0.865517	0.865517	-1.08155	40.7839	-0.169356	6	29957508	Intergenic
rs116634325	0.0734919	0	0.900289	0.900289	-0.804842	41.2611	-0.125297	6	29957802	Intergenic
rs114099753	0.0735365	0	0.938577	0.938577	-0.493701	41.0478	-0.0770582	6	29957866	Intergenic
rs114504096	0.075054	0	0.837393	0.837393	-1.32483	41.672	-0.205229	6	29957982	Intergenic
rs116814224	0.0945048	0	0.503509	0.503509	4.54272	46.1113	0.668979	6	29958161	Intergenic
rs116783247	0.0717333	0	0.874416	0.874416	0.998295	39.8953	0.158051	6	29958488	Intergenic
rs114515195	0.0714656	0	0.815379	0.815379	1.45538	38.8512	0.233493	6	29958502	Intergenic
rs113866373	0.0842215	0	0.858474	0.858474	1.19672	45.0403	0.178317	6	29958526	Intergenic
rs114505705	0.0715102	0	0.91393	0.91393	0.675761	39.0902	0.108083	6	29958648	Intergenic
rs115482680	0.0717691	0	0.988365	0.988365	0.0913653	39.251	0.0145833	6	29958674	Intergenic
rs114326096	0.00287433	0	0.445566	0.445566	-0.901917	1.39791	-0.762829	6	29958767	Intergenic
rs112771418	0.134121	0	0.302153	0.302153	-8.34426	65.3977	-1.03183	6	29958807	Intergenic
rs115397987	0.0717869	0	0.918949	0.918949	0.642163	39.8254	0.101757	6	29958865	Intergenic
rs114994792	0.0718048	0	0.983227	0.983227	-0.132703	39.8409	-0.021024	6	29958933	Intergenic
rs116708368	0.0722779	0	0.796621	0.796621	1.62052	39.5369	0.257723	6	29959236	Intergenic
rs116047552	0.0716976	0	0.845657	0.845657	-1.21754	39.1203	-0.194663	6	29959254	Intergenic
rs113564742	0.071894	0	0.882183	0.882183	0.927487	39.1653	0.148203	6	29959326	Intergenic
rs113296229	0.0715816	0	0.784413	0.784413	1.71397	39.2519	0.273573	6	29959458	Intergenic
rs116107885	0.181101	0	0.633783	0.633783	4.44299	86.9739	0.47641	6	29959538	Intergenic
rs114285497	0.0602003	0	0.698458	0.698458	2.08775	29.0423	0.387403	6	29959640	Intergenic
rs113025679	0.0718405	0	0.954284	0.954284	0.360954	39.6438	0.0573277	6	29959935	Intergenic
rs144569101	0.0067038	0	0.363195	0.363195	-1.67358	3.38753	-0.909294	6	29960000	Intergenic
rs111257827	0.0731705	0	0.99347	0.99347	0.0517408	39.9659	0.00818442	6	29960074	Intergenic
rs112045179	0.0716084	0	0.784123	0.784123	1.70643	38.8003	0.27395	6	29960083	Intergenic
rs115568097	0.0717512	0	0.967789	0.967789	-0.254519	39.7256	-0.0403818	6	29960193	Intergenic
rs7750402	0.00981022	0	0.543858	0.543858	1.34102	4.881	0.60699	6	29960257	Intergenic
rs114862917	0.0454984	0	0.995256	0.995256	-0.0280462	22.248	-0.00594604	6	29960331	Intergenic
rs114932596	0.174424	0	0.646083	0.646083	4.19949	83.6318	0.45921	6	29960359	Intergenic
rs115193030	0.0987271	0	0.637367	0.637367	3.27425	48.2477	0.471383	6	29960384	Intergenic
rs115118594	0.00988163	0	0.888228	0.888228	-0.321522	5.23334	-0.140547	6	29960420	Intergenic
rs114788707	0.00553443	0	0.698039	0.698039	0.644014	2.75548	0.387969	6	29960716	Intergenic
rs115016730	0.177798	0	0.810246	0.810246	2.20859	84.609	0.240108	6	29960870	Intergenic
rs113783152	0.180521	0	0.602628	0.602628	4.83708	86.3212	0.520625	6	29960958	Intergenic
rs112446709	0.178467	0	0.618487	0.618487	4.5991	85.2894	0.497996	6	29960999	Intergenic
rs113699636	0.00995305	0	0.787639	0.787639	-0.624471	5.37403	-0.269378	6	29961016	Intergenic
rs58264622	0.17786	0	0.73081	0.73081	3.17663	85.2501	0.344048	6	29961061	Intergenic
rs115609165	0.180574	0	0.738719	0.738719	3.09982	86.3678	0.33355	6	29961071	Intergenic
rs111682161	0.180083	0	0.657633	0.657633	4.10749	85.8987	0.443183	6	29961119	Intergenic
rs112276318	0.18019	0	0.59949	0.59949	4.88855	86.6603	0.525134	6	29961122	Intergenic
rs111539486	0.134433	0	0.362961	0.362961	-7.36732	65.5824	-0.909737	6	29961274	Intergenic
rs112751398	0.178271	0	0.573218	0.573218	5.21461	85.6909	0.563319	6	29961281	Intergenic
rs112565164	0.179057	0	0.642323	0.642323	4.31486	86.3078	0.464453	6	29961367	Intergenic
rs113604232	0.178191	0	0.566684	0.566684	5.29267	85.3351	0.572942	6	29961439	Intergenic
rs113294061	0.178485	0	0.497863	0.497863	6.27938	85.8143	0.677855	6	29961485	Intergenic
rs114224783	0.177977	0	0.510529	0.510529	6.09528	85.806	0.658014	6	29961513	Intergenic
rs115271889	0.0557638	0	0.700108	0.700108	-1.99927	26.9418	-0.385175	6	29961536	Intergenic
rs113111417	0.180083	0	0.553178	0.553178	5.51479	86.4854	0.593004	6	29961547	Intergenic
rs114118129	0.0604056	0	0.702908	0.702908	2.05832	29.1253	0.381398	6	29961566	Intergenic
rs115538722	0.102548	0	0.655233	0.655233	3.20463	51.5114	0.446504	6	29961579	Intergenic
rs111674250	0.104029	0	0.21305	0.21305	8.85044	50.5168	1.24522	6	29961580	Intergenic
rs113934713	0.177066	0	0.655487	0.655487	4.11407	85.031	0.446153	6	29961618	Intergenic
rs112277353	0.0557728	0	0.715148	0.715148	-1.89503	26.9628	-0.36495	6	29961631	Intergenic
rs113245242	0.177744	0	0.650305	0.650305	4.20951	86.222	0.453338	6	29961722	Intergenic
rs111573245	0.072144	0	0.749157	0.749157	2.01568	39.7393	0.319751	6	29961770	Intergenic
rs113361271	0.176182	0	0.587324	0.587324	4.99931	84.8537	0.542718	6	29961784	Intergenic
rs112968972	0.102066	0	0.67217	0.67217	3.02072	50.9551	0.423171	6	29961793	Intergenic
rs111679103	0.103048	0	0.640645	0.640645	3.3517	51.5556	0.466796	6	29961843	Intergenic
rs112268270	0.178405	0	0.717587	0.717587	3.35352	85.9686	0.361685	6	29961853	Intergenic
rs111685654	0.178896	0	0.622553	0.622553	4.56931	86.1696	0.492236	6	29961934	Intergenic
rs113452641	0.179066	0	0.66934	0.66934	3.97434	86.6093	0.427054	6	29962005	Intergenic
rs111681208	0.0719476	0	0.893471	0.893471	0.843776	39.7017	0.133913	6	29962028	Intergenic
rs111827894	0.17836	0	0.666344	0.666344	3.99742	85.9529	0.431171	6	29962067	Intergenic
rs113947638	0.0720011	0	0.800578	0.800578	1.59175	39.7088	0.252599	6	29962139	Intergenic
rs116399269	0.0718226	0	0.741009	0.741009	2.0701	39.2278	0.330517	6	29962268	Intergenic
rs116818152	0.0350008	0	0.273831	0.273831	-4.75256	18.8623	-1.09428	6	29962337	Intergenic
rs111682772	0.161623	0	0.660468	0.660468	3.89749	78.7253	0.439266	6	29962398	Intergenic
rs140773974	0.010444	0	0.648293	0.648293	-1.02947	5.09376	-0.456135	6	29962402	Intergenic
rs113535523	0.178646	0	0.712822	0.712822	3.41653	86.1617	0.368068	6	29962515	Intergenic
rs113811390	0.0730188	0	0.996188	0.996188	0.0302036	39.9624	0.00477786	6	29962517	Intergenic
rs112558842	0.177584	0	0.622353	0.622353	4.56222	85.8038	0.492518	6	29962584	Intergenic
rs114315272	0.17737	0	0.655125	0.655125	4.1385	85.8506	0.446655	6	29962591	Intergenic
rs115566614	0.176995	0	0.598643	0.598643	4.87029	85.6162	0.526352	6	29962592	Intergenic
rs115946084	0.0719387	0	0.867536	0.867536	1.05021	39.6477	0.166789	6	29962595	Intergenic
rs113423938	0.0446414	0	0.943782	0.943782	0.32894	21.7588	0.0705177	6	29962741	Intergenic
rs111691362	0.177066	0	0.67831	0.67831	3.84063	85.7413	0.41477	6	29962796	Intergenic
rs113701410	0.177593	0	0.646966	0.646966	4.24881	86.0676	0.457981	6	29962865	Intergenic
rs113813492	0.177012	0	0.709971	0.709971	3.45355	86.2365	0.371895	6	29962874	Intergenic
rs111708013	0.223243	0	0.813887	0.813887	-2.30129	95.5598	-0.235414	6	29962889	Intergenic
rs112905071	0.176495	0	0.940138	0.940138	0.694441	85.5139	0.075096	6	29962890	Intergenic
rs111665961	0.176388	0	0.603325	0.603325	4.80874	85.6411	0.519625	6	29962926	Intergenic
rs112385264	0.176325	0	0.738099	0.738099	3.08576	85.1657	0.334372	6	29962950	Intergenic
rs113437878	0.462009	0	0.372101	0.372101	10.4096	136.021	0.892545	6	29963065	Intergenic
rs150343670	0.0126846	0	0.929482	0.929482	-0.226848	6.57085	-0.0884963	6	29963076	Intergenic
rs116173729	0.179378	0	0.787438	0.787438	2.50424	86.2555	0.269639	6	29963179	Intergenic
rs112964553	0.103271	0	0.22876	0.22876	8.5347	50.2853	1.20356	6	29963316	Intergenic
rs114800292	0.103172	0	0.638128	0.638128	3.37461	51.4829	0.470318	6	29963521	Intergenic
rs116580416	0.0719119	0	0.831485	0.831485	1.3457	39.9912	0.212797	6	29963622	Intergenic
rs114069585	0.102896	0	0.859171	0.859171	1.27696	51.7963	0.17743	6	29963724	Intergenic
rs114117007	0.176896	0	0.858516	0.858516	1.64603	85.2602	0.178264	6	29963815	Intergenic
rs114925388	0.177584	0	0.964182	0.964182	-0.415546	85.6276	-0.0449068	6	29963829	Intergenic
rs115911318	0.0257619	0	0.840785	0.840785	0.732395	13.2915	0.20089	6	29963840	Intergenic
rs114413408	0.177414	0	0.795052	0.795052	2.40386	85.6415	0.259756	6	29964102	Intergenic
rs116400935	0.177325	0	0.835884	0.835884	1.90984	84.992	0.207161	6	29964150	Intergenic
rs116206274	0.178182	0	0.743705	0.743705	3.01603	85.0954	0.32695	6	29964152	Intergenic
rs112357583	0.178521	0	0.913717	0.913717	1.00147	85.4283	0.108352	6	29964253	Intergenic
rs112822690	0.0717691	0	0.961555	0.961555	0.301266	39.0622	0.0482027	6	29964314	Intergenic
rs116092947	0.462901	0	0.354187	0.354187	10.7874	135.565	0.926498	6	29964363	Intergenic
rs115930390	0.0349205	0	0.290103	0.290103	-4.57093	18.6691	-1.0579	6	29964372	Intergenic
rs10947040	0.102851	0	0.572634	0.572634	4.04937	51.5164	0.564177	6	29964397	Intergenic
rs140112758	0.0104797	0	0.54921	0.54921	-1.34775	5.06342	-0.598945	6	29964411	Intergenic
rs115709770	0.177057	0	0.773582	0.773582	2.64635	84.6134	0.287692	6	29964467	Intergenic
rs115606205	0.178119	0	0.655415	0.655415	4.11899	85.1959	0.446253	6	29964676	Intergenic
rs114073557	0.176977	0	0.774111	0.774111	2.63924	84.5647	0.287002	6	29964730	Intergenic
rs115497931	0.0622891	0	0.474161	0.474161	4.12396	33.1998	0.715726	6	29964805	Intergenic
rs116475024	0.103164	0	0.64799	0.64799	3.26686	51.2003	0.456556	6	29964829	Intergenic
rs111777568	0.178905	0	0.856868	0.856868	1.66562	85.2826	0.180362	6	29964903	Intergenic
rs112865813	0.178798	0	0.982849	0.982849	0.198644	85.3823	0.0214977	6	29964948	Intergenic
rs113310301	0.0668148	0	0.579584	0.579584	3.31685	35.8462	0.553993	6	29964999	Intergenic
rs115370765	0.177325	0	0.974121	0.974121	0.298415	84.6217	0.0324399	6	29965001	Intergenic
rs114302546	0.176709	0	0.874677	0.874677	1.45093	84.6274	0.157721	6	29965306	Intergenic
rs114934460	0.177137	0	0.839317	0.839317	1.86535	84.6303	0.202767	6	29965344	Intergenic
rs116784819	0.014934	0	0.538607	0.538607	1.65372	7.23249	0.614921	6	29965500	Intergenic
rs114436708	0.178833	0	0.7736	0.7736	2.66066	85.5443	0.287669	6	29965501	Intergenic
rs116568351	0.176655	0	0.908304	0.908304	1.05838	84.4386	0.115178	6	29965563	Intergenic
rs113524006	0.176959	0	0.715935	0.715935	3.35222	84.8609	0.363897	6	29965671	Intergenic
rs113824623	0.176343	0	0.867674	0.867674	1.53089	84.4235	0.166614	6	29965781	Intergenic
rs113255464	0.102521	0	0.700734	0.700734	2.73479	50.6336	0.38433	6	29965815	Intergenic
rs113275591	0.177066	0	0.972967	0.972967	0.312136	84.8453	0.0338868	6	29965822	Intergenic
rs112424635	0.0557817	0	0.708881	0.708881	-1.94021	27.0048	-0.373359	6	29965902	Intergenic
rs111676792	0.176763	0	0.890805	0.890805	1.26155	84.4417	0.137286	6	29965913	Intergenic
rs113869486	0.0716173	0	0.916086	0.916086	-0.66142	39.4062	-0.105365	6	29965938	Intergenic
rs113298503	0.175745	0	0.863182	0.863182	1.57636	83.6782	0.172325	6	29965973	Intergenic
rs113476410	0.0713495	0	0.903965	0.903965	-0.758301	39.5002	-0.120654	6	29966000	Intergenic
rs111250797	0.0715459	0	0.945595	0.945595	-0.428666	39.4606	-0.0682397	6	29966017	Intergenic
rs111388892	0.104262	0	0.584989	0.584989	3.91003	51.262	0.546112	6	29966024	Intergenic
rs114781906	0.071528	0	0.903025	0.903025	-0.766313	39.5571	-0.121841	6	29966041	Intergenic
rs114737880	0.176254	0	0.927548	0.927548	-0.833769	84.0771	-0.0909299	6	29966091	Intergenic
rs113504108	0.176754	0	0.75911	0.75911	2.81259	84.1254	0.30665	6	29966093	Intergenic
rs115300591	0.0716619	0	0.912571	0.912571	-0.692905	39.8266	-0.109796	6	29966124	Intergenic
rs116828675	0.178441	0	0.824556	0.824556	2.04642	85.2122	0.221689	6	29966132	Intergenic
rs114454472	0.072742	0	0.825927	0.825927	-1.39379	40.1639	-0.219928	6	29966141	Intergenic
rs113138005	0.0717244	0	0.840605	0.840605	1.27248	40.0307	0.201119	6	29966175	Intergenic
rs116021206	0.0713674	0	0.913496	0.913496	-0.679587	39.1372	-0.10863	6	29966301	Intergenic
rs114673490	0.0726796	0	0.902092	0.902092	-0.772154	39.3974	-0.123019	6	29966465	Intergenic
rs111481140	0.0631282	0	0.805307	0.805307	1.37017	30.9006	0.246485	6	29966493	Intergenic
rs116049602	0.0713317	0	0.856182	0.856182	-1.13336	39.1065	-0.181236	6	29966513	Intergenic
rs113369399	0.0713227	0	0.908613	0.908613	-0.71804	39.1297	-0.114788	6	29966609	Intergenic
rs112683543	0.071537	0	0.990599	0.990599	0.0738118	39.2407	0.011783	6	29966620	Intergenic
rs114080704	0.103378	0	0.712537	0.712537	2.63022	50.9596	0.36845	6	29966670	Intergenic
rs111874704	0.102824	0	0.536082	0.536082	4.401	50.5912	0.618749	6	29966674	Intergenic
rs116729965	0.0713763	0	0.944947	0.944947	-0.430439	38.8555	-0.0690535	6	29966718	Intergenic
rs114229039	0.0713674	0	0.859304	0.859304	-1.11428	39.5155	-0.177261	6	29966721	Intergenic
rs116425175	0.0833289	0	0.662177	0.662177	-2.94814	45.5316	-0.436909	6	29966726	Intergenic
rs112881862	0.071528	0	0.968267	0.968267	-0.249054	39.1945	-0.0397815	6	29966749	Intergenic
rs113705244	0.13512	0	0.405522	0.405522	-6.76163	66.0793	-0.8318	6	29966787	Intergenic
rs112502040	0.176986	0	0.795671	0.795671	2.37962	84.4445	0.258954	6	29966850	Intergenic
rs113673809	0.0717512	0	0.936201	0.936201	-0.502672	39.4367	-0.0800451	6	29966867	Intergenic
rs114705877	0.00566833	0	0.0677063	0.0677063	-3.16211	2.99569	-1.82696	6	29966896	Intergenic
rs112020157	0.177521	0	0.900121	0.900121	1.1534	84.4538	0.125508	6	29966969	Intergenic
rs9261046	0.071287	0	0.820904	0.820904	-1.41261	38.9368	-0.226383	6	29966998	Intergenic
rs58226366	0.0718583	0	0.909494	0.909494	-0.713798	39.4282	-0.113677	6	29967004	Intergenic
rs112591717	0.296262	0	0.402229	0.402229	-9.06828	117.2	-0.837648	6	29967128	Intergenic
rs148579716	0.0132916	0	0.453316	0.453316	-1.9517	6.77363	-0.749899	6	29967138	Intergenic
rs114010067	0.0351526	0	0.280995	0.280995	-4.68123	18.8544	-1.07809	6	29967189	Intergenic
rs116338103	0.177021	0	0.790475	0.790475	2.43257	83.8242	0.265694	6	29967225	Intergenic
rs115619564	0.0722065	0	0.880809	0.880809	-0.941965	39.4652	-0.149943	6	29967301	Intergenic
rs116144241	0.463071	0	0.461966	0.461966	8.54334	134.883	0.735613	6	29967302	Intergenic
rs112757021	0.102949	0	0.689857	0.689857	2.84486	50.824	0.399049	6	29967332	Intergenic
rs115911233	0.0715995	0	0.684423	0.684423	-2.54073	39.0783	-0.406434	6	29967486	Intergenic
rs114547438	0.0718226	0	0.775509	0.775509	-1.79095	39.4402	-0.285177	6	29967529	Intergenic
rs117878704	0.0113009	0	0.506208	0.506208	-1.52668	5.27441	-0.664754	6	29967538	Intergenic
rs112395353	0.0729027	0	0.878842	0.878842	-0.963037	39.9122	-0.152437	6	29967618	Intergenic
rs113124711	0.0730366	0	0.730588	0.730588	-2.18829	40.3855	-0.344344	6	29967736	Intergenic
rs112757138	0.0732687	0	0.612303	0.612303	-3.22312	40.4484	-0.506788	6	29967742	Intergenic
rs113841360	0.0716441	0	0.834981	0.834981	-1.30597	39.3022	-0.208317	6	29967799	Intergenic
rs115513424	0.0721975	0	0.740584	0.740584	-2.09175	39.9167	-0.33108	6	29967810	Intergenic
rs148066675	0.00698945	0	0.52826	0.52826	1.2224	3.75692	0.630664	6	29967975	Intergenic
rs114804236	0.0262261	0	0.894708	0.894708	0.487864	13.588	0.132349	6	29967989	Intergenic
rs112968009	0.0732598	0	0.764865	0.764865	-1.89241	40.0315	-0.299099	6	29967990	Intergenic
rs112458398	0.0716798	0	0.816613	0.816613	-1.45868	39.5643	-0.231903	6	29967999	Intergenic
rs112031424	0.177852	0	0.912861	0.912861	1.00529	84.3924	0.109431	6	29968080	Intergenic
rs111992573	0.105404	0	0.220403	0.220403	8.78446	51.3848	1.22546	6	29968101	Intergenic
rs113531122	0.0730723	0	0.751502	0.751502	-2.00966	40.2773	-0.316659	6	29968122	Intergenic
rs112471078	0.103538	0	0.671156	0.671156	3.02484	50.7601	0.424562	6	29968180	Intergenic
rs111310536	0.0558888	0	0.703033	0.703033	-1.97837	26.9303	-0.38123	6	29968275	Intergenic
rs112050855	0.0715816	0	0.826879	0.826879	-1.3674	39.0901	-0.218706	6	29968306	Intergenic
rs112786235	0.0718405	0	0.806434	0.806434	-1.53738	39.3668	-0.245029	6	29968374	Intergenic
rs113391338	0.0720368	0	0.769478	0.769478	-1.84312	39.5547	-0.293058	6	29968407	Intergenic
rs115290823	0.29453	0	0.369651	0.369651	-9.70284	116.974	-0.897127	6	29968426	Intergenic
rs10947042	0.104351	0	0.604785	0.604785	3.69898	51.0847	0.517531	6	29968455	Intergenic
rs114463378	0.0708407	0	0.857845	0.857845	-1.11992	39.0925	-0.179118	6	29968457	Intergenic
rs114589972	0.0719208	0	0.810157	0.810157	-1.4999	38.9846	-0.240224	6	29968458	Intergenic
rs144365113	0.0722065	0	0.802814	0.802814	-1.57038	39.5505	-0.249707	6	29968507	Intergenic
rs148799765	0.0703854	0	0.911467	0.911467	-0.692033	38.7382	-0.111188	6	29968557	Intergenic
rs145016497	0.0701623	0	0.868048	0.868048	-1.02572	38.1168	-0.166138	6	29968564	Intergenic
rs147574760	0.0706532	0	0.905411	0.905411	-0.737328	38.5018	-0.118828	6	29968578	Intergenic
rs115838479	0.177736	0	0.876189	0.876189	1.42589	83.7582	0.155802	6	29968589	Intergenic
rs142042329	0.0707782	0	0.911483	0.911483	-0.690697	38.6024	-0.111168	6	29968621	Intergenic
rs144342487	0.07093	0	0.871204	0.871204	-1.01159	38.9301	-0.16213	6	29968655	Intergenic
rs113573452	0.106181	0	0.791776	0.791776	1.90387	52.006	0.264005	6	29968677	Intergenic
rs113922358	0.0706354	0	0.890338	0.890338	-0.85501	38.4561	-0.137876	6	29968681	Intergenic
rs116020573	0.0717512	0	0.803655	0.803655	-1.55793	39.2666	-0.24862	6	29968764	Intergenic
rs111854479	0.104279	0	0.659557	0.659557	3.14573	50.992	0.440526	6	29968965	Intergenic
rs115586048	0.0719387	0	0.785615	0.785615	-1.70346	39.2191	-0.272009	6	29968987	Intergenic
rs9261081	0.0720547	0	0.781862	0.781862	-1.73114	39.0876	-0.276893	6	29969040	Intergenic
rs116758887	0.0608877	0	0.58505	0.58505	2.95104	29.2097	0.546023	6	29969135	Intergenic
rs112582565	0.104119	0	0.597223	0.597223	3.77286	50.9821	0.528399	6	29969190	Intergenic
rs112732291	0.0720726	0	0.751399	0.751399	-1.98051	39.0839	-0.316796	6	29969199	Intergenic
rs115984195	0.0720101	0	0.785305	0.785305	-1.70514	39.1803	-0.272413	6	29969205	Intergenic
rs114879974	0.0720011	0	0.773187	0.773187	-1.79717	38.8836	-0.288208	6	29969223	Intergenic
rs116399764	0.103976	0	0.589334	0.589334	3.84657	50.7785	0.539801	6	29969433	Intergenic
rs115733967	0.0734115	0	0.700305	0.700305	-2.42497	39.6913	-0.384909	6	29969513	Intergenic
rs116181977	0.0721261	0	0.769247	0.769247	-1.83335	39.0562	-0.29336	6	29969596	Intergenic
rs114650633	0.0721529	0	0.756877	0.756877	-1.93427	39.0368	-0.309585	6	29969602	Intergenic
rs111894398	0.0720458	0	0.775044	0.775044	-1.77247	38.4668	-0.285783	6	29969646	Intergenic
rs148114024	0.0559513	0	0.702402	0.702402	-1.98433	26.9725	-0.38208	6	29969739	Intergenic
rs115286047	0.0724653	0	0.757004	0.757004	-1.9391	39.2744	-0.309417	6	29969818	Intergenic
rs114217878	0.0724385	0	0.97681	0.97681	-0.181352	38.9226	-0.0290684	6	29969929	Intergenic
rs116725025	0.0726349	0	0.956385	0.956385	-0.338657	38.343	-0.0546911	6	29969973	Intergenic
rs114467164	0.0636102	0	0.843195	0.843195	1.09952	30.8972	0.197808	6	29970039	Intergenic
rs10947043	0.10469	0	0.629581	0.629581	3.43624	50.7577	0.482317	6	29970252	Intergenic
rs116311782	0.0353757	0	0.264506	0.264506	-4.8628	18.9931	-1.1158	6	29970310	Intergenic
rs111743734	0.104931	0	0.668837	0.668837	3.05291	50.9402	0.427744	6	29970338	Intergenic
rs115495940	0.0810169	0	0.52973	0.52973	3.9775	40.0611	0.628418	6	29970427	Intergenic
rs116796832	0.180637	0	0.792374	0.792374	2.39835	83.0149	0.263229	6	29970589	Intergenic
rs114800379	0.0738043	0	0.969624	0.969624	-0.236396	38.5386	-0.0380796	6	29970685	Intergenic
rs116579762	0.0751968	0	0.960174	0.960174	-0.312803	39.24	-0.0499351	6	29970839	Intergenic
rs114072511	0.180342	0	0.771636	0.771636	2.63311	82.3065	0.290236	6	29970845	Intergenic
rs112687115	0.231571	0	0.964066	0.964066	-0.442282	96.3778	-0.0450517	6	29970927	Intergenic
rs111421780	0.104833	0	0.667896	0.667896	3.05673	50.7603	0.429038	6	29970928	Intergenic
rs111973174	0.0560673	0	0.0499821	0.0499821	-10.9496	31.2056	-1.96012	6	29970960	Intergenic
rs112496119	0.0561209	0	0.412079	0.412079	-4.26495	27.0361	-0.820241	6	29971012	Intergenic
rs114080982	0.0738221	0	0.958221	0.958221	-0.325682	38.6497	-0.0523867	6	29971014	Intergenic
rs113906596	0.105038	0	0.669124	0.669124	3.04547	50.7857	0.427351	6	29971034	Intergenic
rs115101281	0.07384	0	0.970966	0.970966	0.225733	38.4654	0.0363965	6	29971039	Intergenic
rs141095544	0.104654	0	0.624651	0.624651	3.47857	50.5483	0.489269	6	29971077	Intergenic
rs116609922	0.180253	0	0.793011	0.793011	2.38172	82.3845	0.262403	6	29971174	Intergenic
rs11964113	0.103324	0	0.684932	0.684932	2.86747	49.9457	0.405742	6	29971291	Intergenic
rs112399272	0.0561388	0	0.407781	0.407781	-4.30762	27.0781	-0.827805	6	29971370	Intergenic
rs116183696	0.0739918	0	0.955598	0.955598	-0.3464	38.7058	-0.0556788	6	29971431	Intergenic
rs115096180	0.180503	0	0.819458	0.819458	2.07366	82.5437	0.228242	6	29971548	Intergenic
rs116725690	0.0611644	0	0.649574	0.649574	2.45683	29.2389	0.454354	6	29971574	Intergenic
rs116651780	0.0538803	0	0.299261	0.299261	5.19726	25.0691	1.03802	6	29971675	Intergenic
rs114346053	0.0739471	0	0.951624	0.951624	-0.377531	38.7251	-0.0606675	6	29971913	Intergenic
rs11754605	0.105056	0	0.639437	0.639437	3.34269	50.9095	0.468486	6	29971973	Intergenic
rs114352829	0.03534	0	0.263746	0.263746	-4.86757	18.97	-1.11758	6	29972049	Intergenic
rs112112975	0.0131577	0	0.666242	0.666242	-1.17525	7.42467	-0.431311	6	29972083	Intergenic
rs114354883	0.0247978	0	0.9915	0.9915	-0.0375436	12.4185	-0.0106537	6	29972328	Intergenic
rs143330382	0.0159427	0	0.527221	0.527221	-1.78848	8.00176	-0.632254	6	29972389	Intergenic
rs116493971	0.105002	0	0.655468	0.655468	3.17648	50.6845	0.446179	6	29972392	Intergenic
rs116310300	0.0670112	0	0.590685	0.590685	3.15532	34.4171	0.537843	6	29972407	Intergenic
rs116092619	0.180592	0	0.822416	0.822416	2.03938	82.5661	0.224439	6	29972450	Intergenic
rs112542891	0.105243	0	0.659416	0.659416	3.13528	50.6091	0.44072	6	29972774	Intergenic
rs115504056	0.0613429	0	0.662513	0.662513	2.36361	29.3286	0.436446	6	29972824	Intergenic
rs114432299	0.105172	0	0.692298	0.692298	2.82562	50.9813	0.395739	6	29972970	Intergenic
rs114559026	0.297806	0	0.387479	0.387479	-9.31002	116.058	-0.864198	6	29972984	Intergenic
rs114095793	0.180449	0	0.816212	0.816212	2.10598	82.104	0.232419	6	29973135	Intergenic
rs116581332	0.180396	0	0.812421	0.812421	2.14934	82.035	0.237304	6	29973392	Intergenic
rs115092131	0.226376	0	0.933077	0.933077	-0.817135	94.6884	-0.0839741	6	29973526	Intergenic
rs115930371	0.0614589	0	0.633084	0.633084	2.58327	29.2814	0.47739	6	29973620	Intergenic
rs112238011	0.260341	0	0.637422	0.637422	-4.86274	106.453	-0.471306	6	29973910	Intergenic
rs113132929	0.210335	0	0.188427	0.188427	12.4181	89.1446	1.31525	6	29973925	Intergenic
rs113573400	0.179771	0	0.751943	0.751943	2.8595	81.8444	0.316079	6	29973978	Intergenic
rs112382863	0.106225	0	0.677769	0.677769	2.9905	51.7997	0.415509	6	29973989	Intergenic
rs113489523	0.179798	0	0.746137	0.746137	2.92657	81.7211	0.323737	6	29974000	Intergenic
rs115503237	0.0738579	0	0.96307	0.96307	-0.28697	38.4143	-0.0463009	6	29974130	Intergenic
rs114523436	0.0738757	0	0.960243	0.960243	-0.309037	38.4333	-0.0498491	6	29974154	Intergenic
rs116696820	0.105226	0	0.685215	0.685215	2.87629	50.3488	0.405357	6	29974346	Intergenic
rs114440360	0.180592	0	0.90454	0.90454	1.0833	81.5936	0.119928	6	29974500	Intergenic
rs116569882	0.07384	0	0.836947	0.836947	-1.27343	38.2873	-0.205801	6	29974608	Intergenic
rs115513736	0.0738489	0	0.811807	0.811807	-1.47399	38.3254	-0.238096	6	29974672	Intergenic
rs116005752	0.03534	0	0.270847	0.270847	-4.79292	18.9468	-1.10111	6	29974675	Intergenic
rs143377557	0.0160231	0	0.519864	0.519864	-1.84088	8.18236	-0.643555	6	29974923	Intergenic
rs114404619	0.260511	0	0.699925	0.699925	-3.97442	106.335	-0.385422	6	29975047	Intergenic
rs115771211	0.0739114	0	0.834363	0.834363	-1.29668	38.4521	-0.209109	6	29975049	Intergenic
rs116186674	0.075295	0	0.774497	0.774497	-1.78853	38.9719	-0.286497	6	29975055	Intergenic
rs112027939	0.075536	0	0.844344	0.844344	-1.22827	39.1352	-0.196341	6	29975093	Intergenic
rs113252692	0.075545	0	0.844343	0.844343	-1.22827	39.1352	-0.196341	6	29975095	Intergenic
rs116790848	0.465454	0	0.354305	0.354305	10.6436	132.038	0.926272	6	29975453	Intergenic
rs142792996	0.0739114	0	0.9582	0.9582	-0.325011	38.4521	-0.052413	6	29975587	Intergenic
rs115724275	0.105431	0	0.69631	0.69631	2.78289	50.8373	0.390306	6	29975719	Intergenic
rs114165649	0.105538	0	0.704032	0.704032	2.71601	51.1164	0.379884	6	29975766	Intergenic
rs115873309	0.1056	0	0.706318	0.706318	2.69767	51.2559	0.376805	6	29975775	Intergenic
rs115663092	0.0745898	0	0.968723	0.968723	0.248661	40.2191	0.0392096	6	29975834	Intergenic
rs111332850	0.235865	0	0.664047	0.664047	-5.15192	140.7	-0.434333	6	29975950	Intergenic
rs115370138	0.174004	0	0.414964	0.414964	8.42756	106.877	0.81519	6	29975994	Intergenic
rs111950062	0.186359	0	0.960526	0.960526	0.46805	89.4322	0.0494932	6	29976024	Intergenic
rs116244075	0.0160498	0	0.516868	0.516868	-1.84798	8.12837	-0.648181	6	29976064	Intergenic
rs112847552	0.180458	0	0.909993	0.909993	1.02111	81.5863	0.113048	6	29976262	Intergenic
rs115374425	0.0417403	0	0.169933	0.169933	6.26359	20.8293	1.37242	6	29976312	Intergenic
rs111900100	0.0738489	0	0.825218	0.825218	-1.36942	38.4524	-0.220839	6	29976607	Intergenic
rs111433902	0.10519	0	0.684181	0.684181	2.88737	50.387	0.406765	6	29976741	Intergenic
rs116774439	0.232178	0	0.893789	0.893789	-1.3086	96.0692	-0.133511	6	29976789	Intergenic
rs145862715	0.23333	0	0.213919	0.213919	11.9586	92.5791	1.24286	6	29976838	Intergenic
rs141704395	0.205274	0	0.881414	0.881414	-1.40591	88.8207	-0.149176	6	29976842	Intergenic
rs147091148	0.0738489	0	0.823397	0.823397	-1.38524	38.5255	-0.223178	6	29976857	Intergenic
rs144279082	0.0184421	0	0.805965	0.805965	0.741389	9.1099	0.245634	6	29976970	Intergenic
rs115303287	0.0736883	0	0.831509	0.831509	-1.31655	38.2882	-0.212767	6	29977068	Intergenic
rs115037049	0.260386	0	0.702826	0.702826	-3.93313	106.284	-0.381508	6	29977145	Intergenic
rs146256612	0.0611197	0	0.737846	0.737846	1.78915	28.5735	0.334708	6	29977347	Intergenic
rs117097912	0.0839269	0	0.924855	0.924855	-0.569097	36.4058	-0.0943195	6	29977350	Intergenic
rs114517614	0.0883902	0	0.834884	0.834884	-1.29003	38.3031	-0.208441	6	29977357	Intergenic
rs116337671	0.161543	0	0.521587	0.521587	5.58323	75.8909	0.6409	6	29977869	Intergenic
rs115603409	0.180128	0	0.906822	0.906822	1.0584	81.7652	0.117048	6	29977973	Intergenic
rs115985025	0.104815	0	0.674559	0.674559	2.97798	50.2983	0.4199	6	29978027	Intergenic
rs114880963	0.18011	0	0.906506	0.906506	1.06235	81.8192	0.117447	6	29978057	Intergenic
rs115018054	0.180128	0	0.907474	0.907474	1.0517	81.8808	0.116225	6	29978153	Intergenic
rs116641868	0.226546	0	0.835882	0.835882	-2.01531	94.6352	-0.207164	6	29978352	Intergenic
rs115899276	0.0251192	0	0.963264	0.963264	-0.163578	12.6136	-0.0460582	6	29978526	Intergenic
rs114426144	0.0353222	0	0.273243	0.273243	-4.7593	18.8696	-1.09562	6	29978653	Intergenic
rs116425924	0.0738846	0	0.823299	0.823299	-1.38733	38.5984	-0.223304	6	29979125	Intergenic
rs111957254	0.0737418	0	0.830651	0.830651	-1.32708	38.504	-0.213867	6	29979312	Intergenic
rs141692107	0.0733669	0	0.851342	0.851342	-1.16114	38.3886	-0.187406	6	29979331	Intergenic
rs9261123	0.0732241	0	0.846223	0.846223	-1.1985	38.1892	-0.19394	6	29979351	Intergenic
rs114544651	0.0729116	0	0.864014	0.864014	-1.05478	37.93	-0.171267	6	29979366	Intergenic
rs138498932	0.072867	0	0.85664	0.85664	-1.11367	38.0034	-0.180653	6	29979375	Intergenic
rs115477396	0.0728492	0	0.88022	0.88022	-0.929389	38.0384	-0.150691	6	29979384	Intergenic
rs116774144	0.0731794	0	0.856956	0.856956	-1.11391	38.1895	-0.180251	6	29979389	Intergenic
rs115287335	0.180101	0	0.902008	0.902008	1.11357	81.7966	0.123126	6	29979560	Intergenic
rs111431035	0.180137	0	0.899851	0.899851	1.13895	81.9046	0.125849	6	29979579	Intergenic
rs114784126	0.104833	0	0.675416	0.675416	2.97378	50.4378	0.418726	6	29979643	Intergenic
rs115866444	0.139155	0	0.366287	0.366287	-7.38658	66.8463	-0.903451	6	29979797	Intergenic
rs116239920	0.178709	0	0.778222	0.778222	2.54482	81.6461	0.281637	6	29979826	Intergenic
rs115329902	0.0639584	0	0.845892	0.845892	1.08253	31.0208	0.194362	6	29980016	Intergenic
rs116735735	0.0454894	0	0.967516	0.967516	0.190479	21.8771	0.0407242	6	29980054	Intergenic
rs114662508	0.0738757	0	0.822974	0.822974	-1.3909	38.6524	-0.223722	6	29980073	Intergenic
rs78453967	0.104788	0	0.77722	0.77722	2.00605	50.2668	0.282944	6	29980158	Intergenic
rs116039800	0.104797	0	0.771705	0.771705	2.05646	50.2355	0.290145	6	29980190	Intergenic
rs114663254	0.105002	0	0.780761	0.780761	1.977	50.4543	0.278328	6	29980240	Intergenic
rs145951271	0.0738936	0	0.813495	0.813495	-1.46776	38.7064	-0.23592	6	29980445	Intergenic
rs115071733	0.465446	0	0.344246	0.344246	10.8855	132.462	0.945809	6	29980493	Intergenic
rs148286868	0.0875957	0	0.121839	0.121839	10.1718	43.227	1.5471	6	29980676	Intergenic
rs116038283	0.0996108	0	0.595399	0.595399	3.67312	47.8449	0.531028	6	29980999	Intergenic
rs116338929	0.0972899	0	0.750574	0.750574	-2.24275	49.7766	-0.317883	6	29981002	Intergenic
rs9261132	0.0973078	0	0.761431	0.761431	-2.13895	49.6355	-0.303603	6	29981063	Intergenic
rs116145040	0.0739025	0	0.815672	0.815672	-1.45031	38.7063	-0.233115	6	29981187	Intergenic
rs116260122	0.0737954	0	0.8434	0.8434	-1.22606	38.5197	-0.197547	6	29981378	Intergenic
rs111453354	0.106538	0	0.189174	0.189174	9.39212	51.1658	1.31303	6	29981427	Intergenic
rs113186168	0.180208	0	0.992863	0.992863	0.0809962	81.9812	0.00894556	6	29981486	Intergenic
rs111541460	0.0739114	0	0.824826	0.824826	-1.3774	38.7253	-0.221342	6	29981515	Intergenic
rs147889986	0.0159784	0	0.523304	0.523304	-1.81402	8.07769	-0.638261	6	29981521	Intergenic
rs116738023	0.104779	0	0.779758	0.779758	1.98502	50.3905	0.279634	6	29981733	Intergenic
rs115465871	0.0613875	0	0.674002	0.674002	2.28549	29.5184	0.420661	6	29981750	Intergenic
rs114432553	0.0614054	0	0.651245	0.651245	2.45509	29.4982	0.452033	6	29982041	Intergenic
rs117577710	0.0152554	0	0.122829	0.122829	-4.38615	8.08038	-1.54301	6	29982419	Intergenic
rs116454884	0.104895	0	0.783008	0.783008	1.95664	50.4765	0.275401	6	29982429	Intergenic
rs116238313	0.104851	0	0.7817	0.7817	1.96707	50.3909	0.277104	6	29982763	Intergenic
rs115871267	0.466186	0	0.410276	0.410276	9.47682	132.463	0.823407	6	29983039	Intergenic
rs114356170	0.0562369	0	0.395193	0.395193	-4.43832	27.2494	-0.850237	6	29983144	Intergenic
rs114019025	0.0562191	0	0.395193	0.395193	-4.43832	27.2493	-0.850238	6	29983225	Intergenic
rs138543616	0.18028	0	0.906267	0.906267	1.06573	81.9195	0.117748	6	29983298	Intergenic
rs141548494	0.06145	0	0.813165	0.813165	1.28409	29.5188	0.236345	6	29983301	Intergenic
rs115155293	0.0685644	0	0.956753	0.956753	-0.323478	35.5815	-0.0542292	6	29983327	Intergenic
rs145318874	0.104824	0	0.789426	0.789426	1.89675	50.4448	0.267056	6	29983415	Intergenic
rs114561614	0.260315	0	0.773694	0.773694	-2.96672	106.449	-0.287546	6	29983538	Intergenic
rs116542020	0.104154	0	0.232061	0.232061	8.47384	50.2778	1.19507	6	29983715	Intergenic
rs116035233	0.0183886	0	0.759821	0.759821	0.920188	9.05974	0.305716	6	29983778	Intergenic
rs115150143	0.103574	0	0.28957	0.28957	7.48927	50.0074	1.05906	6	29984123	Intergenic
rs116693421	0.229224	0	0.778722	0.778722	-2.74416	95.3788	-0.280985	6	29984252	Intergenic
rs114198110	0.0206827	0	0.765482	0.765482	0.999831	11.2351	0.298289	6	29984512	Intergenic
rs115676895	0.0263064	0	0.967875	0.967875	0.146935	13.3108	0.0402739	6	29984592	Intergenic
rs148690502	0.056228	0	0.394514	0.394514	-4.45081	27.3243	-0.85146	6	29984643	Intergenic
rs116140468	0.116991	0	0.358823	0.358823	-6.9404	57.2073	-0.917611	6	29984769	Intergenic
rs115293893	0.0433382	0	0.873261	0.873261	0.727811	20.8171	0.159518	6	29984843	Intergenic
rs116724742	0.178842	0	0.955901	0.955901	0.499733	81.6691	0.055298	6	29984865	Intergenic
rs114917796	0.073956	0	0.81352	0.81352	-1.46858	38.76	-0.235888	6	29985325	Intergenic
rs115931096	0.0753397	0	0.760713	0.760713	-1.91354	39.4794	-0.304545	6	29985488	Intergenic
rs115678396	0.061325	0	0.782694	0.782694	1.49504	29.3826	0.27581	6	29985492	Intergenic
rs116554894	0.226394	0	0.855977	0.855977	-1.76561	94.6344	-0.181497	6	29985630	Intergenic
rs115136522	0.178771	0	0.851019	0.851019	1.69877	81.8082	0.187818	6	29985849	Intergenic
rs115846644	0.104842	0	0.777635	0.777635	2.00544	50.4292	0.282403	6	29986142	Intergenic
rs114175826	0.0553264	0	0.0821028	0.0821028	-9.60543	30.523	-1.73861	6	29986324	Intergenic
rs116796019	0.045543	0	0.965182	0.965182	0.204023	21.8455	0.0436515	6	29986410	Intergenic
rs114256021	0.180378	0	0.905145	0.905145	1.07992	82.128	0.119165	6	29986427	Intergenic
rs114797859	0.104869	0	0.779449	0.779449	1.99001	50.499	0.280037	6	29986501	Intergenic
rs115435602	0.162543	0	0.729885	0.729885	-2.93845	72.4265	-0.345278	6	29986684	Intergenic
rs114564278	0.179905	0	0.891168	0.891168	1.23917	82.0215	0.136826	6	29987120	Intergenic
rs114088855	0.0293682	0	0.338269	0.338269	-3.65084	14.5353	-0.957592	6	29987122	Intergenic
rs114336030	0.232946	0	0.793464	0.793464	-2.57109	96.4379	-0.261815	6	29987184	Intergenic
rs116029567	0.104958	0	0.770616	0.770616	2.07087	50.4454	0.291569	6	29987191	Intergenic
rs116310615	0.180047	0	0.998925	0.998925	-0.0122166	82.2753	-0.00134684	6	29987281	Intergenic
rs115734504	0.465115	0	0.374406	0.374406	10.2309	132.666	0.88825	6	29987474	Intergenic
rs114166469	0.0183797	0	0.75982	0.75982	0.920188	9.05972	0.305717	6	29987727	Intergenic
rs115012064	0.0741614	0	0.815518	0.815518	-1.45491	38.8859	-0.233314	6	29987738	Intergenic
rs115438888	0.00438291	0	0.551565	0.551565	-0.934426	2.4629	-0.595417	6	29987879	Intergenic
rs114028028	0.180369	0	0.992321	0.992321	-0.0872884	82.2511	-0.00962467	6	29988399	Intergenic
rs116726170	0.0740275	0	0.822508	0.822508	-1.40044	38.9757	-0.22432	6	29988439	Intergenic
rs114467032	0.0183529	0	0.756837	0.756837	0.930696	9.03463	0.309637	6	29988638	Intergenic
rs116084313	0.132193	0	0.469004	0.469004	-5.83703	64.981	-0.724101	6	29988642	Intergenic
rs116404275	0.073956	0	0.840003	0.840003	-1.25687	38.757	-0.20189	6	29988740	Intergenic
rs115362062	0.10477	0	0.765572	0.765572	2.11642	50.3817	0.298171	6	29988964	Intergenic
rs114372929	0.0165765	0	0.862265	0.862265	-0.509463	8.62319	-0.173492	6	29989017	Intergenic
rs114925851	0.104744	0	0.761729	0.761729	2.15071	50.3119	0.303211	6	29989188	Intergenic
rs10947045	0.104788	0	0.764917	0.764917	2.12252	50.3818	0.29903	6	29989689	Intergenic
rs115707880	0.257601	0	0.909101	0.909101	-1.1737	105.679	-0.114173	6	29989695	Intergenic
rs116797358	0.0739918	0	0.934838	0.934838	-0.511388	39.122	-0.0817598	6	29990044	Intergenic
rs77798309	0.0739382	0	0.820405	0.820405	-1.41531	38.8651	-0.227024	6	29990100	Intergenic
rs115985428	0.0639405	0	0.850878	0.850878	1.04674	31.0005	0.187999	6	29990194	Intergenic
rs114884419	0.0169336	0	0.918891	0.918891	-0.302564	8.82839	-0.10183	6	29990591	Intergenic
rs114705891	0.413788	0	0.252481	0.252481	13.236	133.783	1.14434	6	29990708	Intergenic
rs11967533	0.023557	0	0.114161	0.114161	5.32707	11.3708	1.57976	6	29990767	Intergenic
rs114125187	0.180422	0	0.904648	0.904648	1.08775	82.4522	0.119792	6	29990844	Intergenic
rs116400903	0.041419	0	0.155663	0.155663	6.44456	20.6028	1.41981	6	29990903	Intergenic
rs10807060	0.104735	0	0.764913	0.764913	2.12435	50.467	0.299036	6	29990934	Intergenic
rs113339613	0.18044	0	0.826495	0.826495	1.99096	82.4987	0.219199	6	29990937	Intergenic
rs115197355	0.22601	0	0.872509	0.872509	-1.56138	94.6712	-0.160472	6	29990938	Intergenic
rs114527012	0.0352597	0	0.273245	0.273245	-4.7593	18.8697	-1.09562	6	29991357	Intergenic
rs115292702	0.0213343	0	0.767175	0.767175	1.0047	11.5154	0.296073	6	29991504	Intergenic
rs114273772	0.104788	0	0.763002	0.763002	2.14001	50.3661	0.301541	6	29991537	Intergenic
rs114775600	0.0739918	0	0.932865	0.932865	0.526648	39.084	0.0842405	6	29991538	Intergenic
rs115310883	0.104503	0	0.722882	0.722882	2.51075	50.1309	0.35461	6	29991573	Intergenic
rs114447065	0.0740453	0	0.950471	0.950471	-0.388059	39.0296	-0.0621155	6	29991649	Intergenic
rs116494283	0.180521	0	0.999079	0.999079	0.0104812	82.4911	0.00115401	6	29991699	Intergenic
rs115920192	0.0740275	0	0.931524	0.931524	-0.537588	39.1408	-0.085928	6	29991798	Intergenic
rs114014227	0.138709	0	0.461467	0.461467	-6.01282	66.6636	-0.736434	6	29991867	Intergenic
rs111790133	0.1155	0	0.415035	0.415035	6.1772	57.4381	0.815064	6	29992261	Intergenic
rs115450853	0.073965	0	0.833947	0.833947	-1.30721	38.881	-0.209642	6	29992286	Intergenic
rs116041289	0.0179155	0	0.160157	0.160157	-4.26595	9.22488	-1.40454	6	29992364	Intergenic
rs114665269	0.104797	0	0.764214	0.764214	2.12907	50.3819	0.299952	6	29992614	Intergenic
rs115509202	0.0561923	0	0.396841	0.396841	-4.42115	27.2283	-0.847277	6	29992737	Intergenic
rs116045781	0.0561566	0	0.39684	0.39684	-4.42115	27.2281	-0.847279	6	29992765	Intergenic
rs116609911	0.0740899	0	0.811493	0.811493	-1.49242	39.1564	-0.2385	6	29992953	Intergenic
rs114062315	0.0753932	0	0.768266	0.768266	-1.85037	39.4388	-0.294644	6	29992973	Intergenic
rs116393526	0.0747327	0	0.755204	0.755204	-1.95469	39.3046	-0.311785	6	29993086	Intergenic
rs115138973	0.0561566	0	0.396733	0.396733	-4.42045	27.2072	-0.847471	6	29993196	Intergenic
rs115835741	0.0613072	0	0.804515	0.804515	1.3435	29.464	0.247508	6	29993421	Intergenic
rs1245503	0.115643	0	0.426613	0.426613	6.00783	57.1085	0.795001	6	29993530	Intergenic
rs150101063	0.106332	0	0.173714	0.173714	9.72709	51.1275	1.36037	6	29994021	Intergenic
rs115226254	0.180199	0	0.892855	0.892855	1.22397	82.5767	0.134692	6	29994134	Intergenic
rs142372741	0.104654	0	0.761982	0.761982	2.14848	50.3183	0.302879	6	29994171	Intergenic
rs150853727	0.0622445	0	0.186705	0.186705	7.38164	31.2537	1.32039	6	29994190	Intergenic
rs114049496	0.178958	0	0.875104	0.875104	1.42473	82.1629	0.157179	6	29994273	Intergenic
rs114489154	0.0102476	0	0.24214	0.24214	2.52063	4.64411	1.16966	6	29994419	Intergenic
rs144849073	0.106172	0	0.169039	0.169039	9.82274	51.0119	1.3753	6	29994524	Intergenic
rs141656811	0.297493	0	0.494332	0.494332	-7.36194	116.035	-0.683435	6	29994544	Intergenic
rs143976492	0.0352329	0	0.273246	0.273246	-4.7593	18.8698	-1.09562	6	29994986	Intergenic
rs114589826	0.10477	0	0.765567	0.765567	2.12086	50.5909	0.298178	6	29995024	Intergenic
rs144916310	0.0560852	0	0.39673	0.39673	-4.42045	27.2069	-0.847476	6	29995248	Intergenic
rs149055998	0.0352329	0	0.273246	0.273246	-4.7593	18.8698	-1.09562	6	29995396	Intergenic
rs115868834	0.257449	0	0.896425	0.896425	-1.33761	105.579	-0.130179	6	29995460	Intergenic
rs143056418	0.0739918	0	0.942245	0.942245	-0.4526	39.0269	-0.0724491	6	29995664	Intergenic
rs148226718	0.178753	0	0.851123	0.851123	1.70134	82.171	0.187686	6	29995703	Intergenic
rs141299952	0.0613608	0	0.809931	0.809931	1.30838	29.5927	0.240514	6	29995704	Intergenic
rs11967317	0.104619	0	0.760566	0.760566	2.16132	50.3024	0.304737	6	29995738	Intergenic
rs116179692	0.0233874	0	0.0610505	0.0610505	6.30933	11.3457	1.87313	6	29995772	Intergenic
rs11967331	0.104619	0	0.762453	0.762453	2.1441	50.3182	0.302261	6	29995827	Intergenic
rs112903501	0.0739025	0	0.94761	0.94761	-0.410208	38.9734	-0.0657082	6	29996121	Intergenic
rs115873300	0.0182725	0	0.755245	0.755245	0.93568	9.00941	0.31173	6	29996142	Intergenic
rs114360473	0.106261	0	0.203617	0.203617	9.11027	51.352	1.27131	6	29996255	Intergenic
rs150612760	0.0560941	0	0.397903	0.397903	-4.40609	27.165	-0.845372	6	29996686	Intergenic
rs115462877	0.464981	0	0.33671	0.33671	11.0713	132.811	0.960685	6	29996734	Intergenic
rs115974895	0.17886	0	0.870762	0.870762	1.47532	82.2327	0.162691	6	29996855	Intergenic
rs116385023	0.0740453	0	0.932938	0.932938	-0.526796	39.1917	-0.0841484	6	29996986	Intergenic
rs115519946	0.0182904	0	0.755246	0.755246	0.93568	9.00945	0.31173	6	29997110	Intergenic
rs116791009	0.0739114	0	0.935957	0.935957	-0.501632	38.9733	-0.0803528	6	29997312	Intergenic
rs114821067	0.0739203	0	0.948961	0.948961	-0.399439	38.9383	-0.0640121	6	29997583	Intergenic
rs114112040	0.178646	0	0.859172	0.859172	1.60715	82.0477	0.177428	6	29997783	Intergenic
rs114457193	0.180181	0	0.91376	0.91376	0.98393	82.5453	0.108297	6	29997833	Intergenic
rs115044038	0.0613161	0	0.812591	0.812591	1.28854	29.5385	0.237084	6	29997976	Intergenic
rs115084115	0.104378	0	0.747469	0.747469	2.28251	50.254	0.321979	6	29997986	Intergenic
rs114066058	0.10436	0	0.75341	0.75341	2.22733	50.2696	0.314147	6	29998024	Intergenic
rs116483615	0.178628	0	0.833377	0.833377	1.9043	81.9397	0.210372	6	29998182	Intergenic
rs116155752	0.0740007	0	0.945711	0.945711	-0.426391	39.211	-0.0680933	6	29998260	Intergenic
rs114920308	0.021861	0	0.111388	0.111388	5.10748	10.2928	1.59198	6	29998489	Intergenic
rs112692720	0.17994	0	0.885029	0.885029	1.31215	82.3467	0.144598	6	29998651	Intergenic
rs114194707	0.0352329	0	0.27244	0.27244	-4.77024	18.893	-1.09746	6	29998872	Intergenic
rs140679941	0.104279	0	0.747175	0.747175	2.28294	50.1522	0.322367	6	29999009	Intergenic
rs149671296	0.0164426	0	0.771613	0.771613	0.855371	8.684	0.290265	6	29999020	Intergenic
rs112688898	0.464981	0	0.384942	0.384942	10.0147	132.865	0.868826	6	29999109	Intergenic
rs113496190	0.178682	0	0.856073	0.856073	1.6446	82.2174	0.181376	6	29999180	Intergenic
rs146983171	0.073965	0	0.926817	0.926817	-0.574477	39.1191	-0.0918498	6	29999185	Intergenic
rs112296297	0.104378	0	0.735057	0.735057	2.39526	50.0987	0.338407	6	29999228	Intergenic
rs111628317	0.178619	0	0.758431	0.758431	2.79043	82.3255	0.307541	6	29999251	Intergenic
rs113742269	0.179887	0	0.791297	0.791297	2.40383	82.5164	0.264627	6	29999278	Intergenic
rs112109173	0.178646	0	0.852109	0.852109	1.68859	82.04	0.186428	6	29999326	Intergenic
rs116554632	0.180074	0	0.885067	0.885067	1.31121	82.284	0.144549	6	29999534	Intergenic
rs113411832	0.179905	0	0.899416	0.899416	1.14899	82.632	0.126399	6	29999941	Intergenic
rs141395997	0.104279	0	0.75213	0.75213	2.24083	50.339	0.315832	6	29999942	Intergenic
rs150833510	0.0467749	0	0.823252	0.823252	1.05823	22.4458	0.223364	6	29999988	Intergenic
rs138294661	0.056112	0	0.397127	0.397127	-4.41334	27.1651	-0.846763	6	30000038	Intergenic
rs111885769	0.0183082	0	0.756836	0.756836	0.930696	9.03453	0.309639	6	30000039	Intergenic
rs112400819	0.104886	0	0.759656	0.759656	2.17536	50.5601	0.305933	6	30000161	Intergenic
rs113739823	0.104404	0	0.747493	0.747493	2.28494	50.3711	0.321947	6	30000197	Intergenic
rs116037523	0.180021	0	0.891401	0.891401	1.23889	82.338	0.136532	6	30000201	Intergenic
rs114258221	0.180003	0	0.890572	0.890572	1.25045	82.6082	0.13758	6	30000280	Intergenic
rs114799689	0.464928	0	0.341779	0.341779	10.9639	133.011	0.950656	6	30000520	Intergenic
rs113081181	0.0612358	0	0.830442	0.830442	1.16486	29.5921	0.214135	6	30000687	Intergenic
rs115438899	0.104386	0	0.760293	0.760293	2.16917	50.5488	0.305097	6	30000723	Intergenic
rs10947046	0.104485	0	0.767756	0.767756	2.09881	50.511	0.295311	6	30000973	Intergenic
rs113995577	0.0612804	0	0.802977	0.802977	1.35707	29.5852	0.249496	6	30001703	Intergenic
rs116465145	0.0560763	0	0.397126	0.397126	-4.41334	27.1649	-0.846765	6	30001770	Intergenic
rs116792403	0.0739739	0	0.923152	0.923152	-0.603192	39.1001	-0.0964643	6	30001950	Intergenic
rs115227030	0.257431	0	0.897463	0.897463	-1.32512	105.739	-0.128866	6	30002052	Intergenic
rs116642932	0.0738846	0	0.926112	0.926112	-0.579066	38.9895	-0.0927373	6	30002173	Intergenic
rs115387893	0.194499	0	0.627723	0.627723	-4.42401	83.2275	-0.484934	6	30002335	Intergenic
rs114356968	0.035224	0	0.273246	0.273246	-4.7593	18.8698	-1.09562	6	30002347	Intergenic
rs114247191	0.0231553	0	0.0533728	0.0533728	6.47179	11.2223	1.93189	6	30002380	Intergenic
rs114374261	0.178628	0	0.817156	0.817156	2.09711	82.2715	0.231204	6	30002421	Intergenic
rs115656811	0.464972	0	0.343047	0.343047	10.9377	133.073	0.948162	6	30002441	Intergenic
rs115223080	0.1061	0	0.223447	0.223447	8.70696	51.1513	1.21741	6	30002793	Intergenic
rs115869495	0.10436	0	0.75581	0.75581	2.20903	50.4564	0.310988	6	30002818	Intergenic
rs113923667	0.056103	0	0.397903	0.397903	-4.40609	27.1651	-0.845372	6	30002860	Intergenic
rs113267748	0.478684	0	0.588002	0.588002	-6.26861	133.897	-0.541734	6	30002881	Intergenic
rs116735891	0.179905	0	0.898903	0.898903	1.15719	82.9627	0.127047	6	30002942	Intergenic
rs114374251	0.178807	0	0.87162	0.87162	1.46647	82.3483	0.161601	6	30003110	Intergenic
rs114927984	0.178709	0	0.86068	0.86068	1.5908	82.1557	0.175508	6	30003305	Intergenic
rs116167601	0.0203881	0	0.745992	0.745992	1.081	11.1366	0.323928	6	30003764	Intergenic
rs115503816	0.179664	0	0.871217	0.871217	1.47542	82.8322	0.162113	6	30003797	Intergenic
rs114230713	0.179949	0	0.884042	0.884042	1.32504	82.5391	0.145847	6	30004052	Intergenic
rs116555976	0.0560584	0	0.397942	0.397942	-4.40401	27.1439	-0.845303	6	30004186	Intergenic
rs116044290	0.179726	0	0.886674	0.886674	1.29325	82.3468	0.142514	6	30004259	Intergenic
rs116339860	0.259966	0	0.771989	0.771989	-2.99146	106.573	-0.289774	6	30004371	Intergenic
rs142771783	0.104351	0	0.748145	0.748145	2.2804	50.4406	0.321086	6	30004528	Intergenic
rs145028167	0.104262	0	0.744418	0.744418	2.31375	50.3704	0.326008	6	30004548	Intergenic
rs9261202	0.179574	0	0.887744	0.887744	1.28443	82.7936	0.14116	6	30004549	Intergenic
rs138880973	0.104279	0	0.748545	0.748545	2.27629	50.4245	0.320558	6	30004614	Intergenic
rs115329622	0.104279	0	0.743253	0.743253	2.32718	50.4786	0.327549	6	30004698	Intergenic
rs114907636	0.0157374	0	0.534722	0.534722	-1.75923	8.03014	-0.620813	6	30005039	Intergenic
rs115715853	0.0738132	0	0.966962	0.966962	-0.257998	38.7995	-0.0414194	6	30005043	Intergenic
rs114596909	0.17861	0	0.847184	0.847184	1.74699	82.1789	0.192713	6	30005243	Intergenic
rs116555982	0.295289	0	0.470953	0.470953	-7.76289	115.947	-0.72093	6	30005305	Intergenic
rs114218355	0.178503	0	0.837433	0.837433	1.86322	82.4646	0.205178	6	30005311	Intergenic
rs115845500	0.0157553	0	0.532253	0.532253	-1.77267	8.05548	-0.624571	6	30005373	Intergenic
rs111716884	0.225564	0	0.976582	0.976582	-0.285496	94.5941	-0.0293541	6	30005754	Intergenic
rs114777794	0.104297	0	0.733615	0.733615	2.41884	50.5169	0.34032	6	30005788	Intergenic
rs115313252	0.0176209	0	0.175471	0.175471	-4.07549	9.04877	-1.35483	6	30005924	Intergenic
rs144489966	0.106065	0	0.188573	0.188573	9.41567	51.2832	1.31481	6	30005942	Intergenic
rs147579673	0.180012	0	0.877232	0.877232	1.40732	82.994	0.154479	6	30005944	Intergenic
rs115337808	0.0738668	0	0.9436	0.9436	-0.443275	39.2597	-0.0707456	6	30006482	Intergenic
rs115966004	0.104306	0	0.746273	0.746273	2.2997	50.517	0.323558	6	30006512	Intergenic
rs115678795	0.225448	0	0.893262	0.893262	-1.30609	94.7504	-0.134178	6	30006765	Intergenic
rs116571013	0.0612179	0	0.833533	0.833533	1.14094	29.4697	0.210173	6	30006805	Intergenic
rs115130701	0.259886	0	0.764247	0.764247	-3.09685	106.626	-0.299909	6	30006876	Intergenic
rs116033802	0.04324	0	0.838759	0.838759	0.929796	20.8799	0.203481	6	30007004	Intergenic
rs114329002	0.297386	0	0.48137	0.48137	-7.59294	116.292	-0.704101	6	30007051	Intergenic
rs115488962	0.104253	0	0.738507	0.738507	2.36705	50.2759	0.333831	6	30007116	Intergenic
rs116062224	0.0560049	0	0.400868	0.400868	-4.37506	27.1227	-0.840073	6	30007244	Intergenic
rs116335674	0.0559334	0	0.401833	0.401833	-4.35834	27.0264	-0.838352	6	30007493	Intergenic
rs10947047	0.104235	0	0.741823	0.741823	2.33789	50.3613	0.32944	6	30007711	Intergenic
rs116141114	0.0182279	0	0.742194	0.742194	0.987357	9.00931	0.328949	6	30007753	Intergenic
rs115141117	0.104413	0	0.751311	0.751311	2.25592	50.6728	0.316911	6	30007984	Intergenic
rs115265742	0.295271	0	0.475187	0.475187	-7.6898	115.972	-0.714066	6	30008003	Intergenic
rs114592530	0.0436149	0	0.848996	0.848996	0.87285	21.0159	0.190399	6	30008043	Intergenic
rs115373806	0.179842	0	0.888183	0.888183	1.27979	82.8481	0.140604	6	30008319	Intergenic
rs114110015	0.180012	0	0.879669	0.879669	1.3793	83.0102	0.151389	6	30008331	Intergenic
rs114740580	0.226144	0	0.871268	0.871268	-1.57869	94.9086	-0.162048	6	30008746	Intergenic
rs115857596	0.106002	0	0.22606	0.22606	8.65999	51.1746	1.21057	6	30008820	Intergenic
rs115537614	0.104583	0	0.222897	0.222897	8.68657	50.7911	1.21886	6	30008996	Intergenic
rs116281096	0.225492	0	0.973541	0.973541	-0.323071	94.8772	-0.0331679	6	30009169	Intergenic
rs114383331	0.0741078	0	0.91784	0.91784	-0.647585	39.4105	-0.103155	6	30009214	Intergenic
rs115264092	0.104378	0	0.736682	0.736682	2.38864	50.4633	0.336251	6	30009261	Intergenic
rs114653275	0.104288	0	0.735839	0.735839	2.39454	50.3774	0.337368	6	30009664	Intergenic
rs141947114	0.0351436	0	0.274312	0.274312	-4.74584	18.8468	-1.09319	6	30009779	Intergenic
rs116549889	0.179789	0	0.885133	0.885133	1.315	82.8558	0.144465	6	30010139	Intergenic
rs111581761	0.231178	0	0.95134	0.95134	-0.599043	96.3633	-0.0610242	6	30010492	Intergenic
rs117483846	0.0124346	0	0.157343	0.157343	-3.67394	6.75035	-1.41406	6	30010494	Intergenic
rs116311506	0.179994	0	0.891663	0.891663	1.24252	83.2252	0.1362	6	30010508	Intergenic
rs115154095	0.10427	0	0.73038	0.73038	2.44579	50.3683	0.34462	6	30010890	Intergenic
rs115527186	0.0559692	0	0.405067	0.405067	-4.33016	27.0476	-0.832606	6	30010957	Intergenic
rs116147869	0.0737686	0	0.970324	0.970324	-0.232704	39.127	-0.0372019	6	30011275	Intergenic
rs149703156	0.015666	0	0.531325	0.531325	-1.77107	8.00471	-0.625985	6	30011344	Intergenic
rs115297621	0.0676182	0	0.89287	0.89287	0.803542	35.6001	0.134674	6	30011451	Intergenic
rs116537348	0.295048	0	0.472525	0.472525	-7.74831	116.335	-0.718376	6	30011581	Intergenic
rs114931069	0.082579	0	0.812363	0.812363	1.50599	40.2492	0.237379	6	30011802	Intergenic
rs115930919	0.0736525	0	0.945602	0.945602	-0.427005	39.1657	-0.0682307	6	30011863	Intergenic
rs114606085	0.257271	0	0.898459	0.898459	-1.31321	105.903	-0.127609	6	30011934	Intergenic
rs115133546	0.104137	0	0.72954	0.72954	2.45162	50.2821	0.345737	6	30012340	Intergenic
rs114315683	0.0608877	0	0.777212	0.777212	1.533	29.3528	0.282954	6	30012624	Intergenic
rs116450598	0.0609055	0	0.777869	0.777869	1.52763	29.3251	0.282098	6	30012760	Intergenic
rs115851282	0.178414	0	0.813193	0.813193	2.14159	82.1325	0.236308	6	30013211	Intergenic
rs116238149	0.179726	0	0.875276	0.875276	1.42941	82.9335	0.156961	6	30013226	Intergenic
rs115531177	0.0558085	0	0.411966	0.411966	-4.2602	26.963	-0.820439	6	30013232	Intergenic
rs116799333	0.0151304	0	0.121234	0.121234	-4.299	7.6964	-1.54961	6	30013698	Intergenic
rs114803444	0.0737686	0	0.936276	0.936276	-0.501282	39.3112	-0.0799509	6	30013772	Intergenic
rs115430143	0.158195	0	0.948202	0.948202	0.560568	74.4574	0.0649642	6	30013887	Intergenic
rs115396893	0.102396	0	0.182704	0.182704	9.43013	50.0862	1.33247	6	30014291	Intergenic
rs116000261	0.073599	0	0.94	0.94	-0.472814	39.4584	-0.0752698	6	30014457	Intergenic
rs113496581	0.0827308	0	0.80634	0.80634	1.55844	40.4125	0.24515	6	30014577	Intergenic
rs113795084	0.0826951	0	0.822412	0.822412	1.42966	40.5743	0.224443	6	30014592	Intergenic
rs113407308	0.0826415	0	0.759548	0.759548	1.94354	40.3215	0.306074	6	30014651	Intergenic
rs112493514	0.157937	0	0.978105	0.978105	0.236923	74.5211	0.0274453	6	30014667	Intergenic
rs113723000	0.0656008	0	0.91051	0.91051	0.635451	31.9648	0.112395	6	30014705	Intergenic
rs115234977	0.158026	0	0.979332	0.979332	0.224375	75.013	0.0259063	6	30015068	Intergenic
rs116708158	0.0736168	0	0.959151	0.959151	-0.320984	39.2739	-0.051219	6	30015069	Intergenic
rs114460244	0.191705	0	0.309226	0.309226	-9.39631	85.3892	-1.01685	6	30015167	Intergenic
rs114788893	0.0606556	0	0.794563	0.794563	1.40924	29.2903	0.26039	6	30015254	Intergenic
rs116127162	0.260065	0	0.673324	0.673324	-4.37185	107.535	-0.421591	6	30015330	Intergenic
rs115677230	0.231125	0	0.956543	0.956543	-0.535195	96.4609	-0.0544925	6	30015594	Intergenic
rs116725370	0.0350722	0	0.27313	0.27313	-4.7517	18.8006	-1.09588	6	30015727	Intergenic
rs147137429	0.0350097	0	0.190795	0.190795	-5.65842	18.7078	-1.30823	6	30015844	Intergenic
rs116295763	0.374993	0	0.305965	0.305965	-11.7002	130.622	-1.02373	6	30015905	Intergenic
rs145288607	0.0825612	0	0.809897	0.809897	1.52547	40.2129	0.240559	6	30016007	Intergenic
rs114615816	0.0605842	0	0.76942	0.76942	1.58534	29.2491	0.293133	6	30016074	Intergenic
rs112170240	0.105886	0	0.252025	0.252025	8.20278	51.2831	1.14544	6	30016190	Intergenic
rs112072768	0.104083	0	0.722215	0.722215	2.5276	50.5519	0.3555	6	30016297	Intergenic
rs114959639	0.158008	0	0.932624	0.932624	0.730573	74.6733	0.0845436	6	30016381	Intergenic
rs115826761	0.0736258	0	0.958489	0.958489	-0.325967	39.2199	-0.05205	6	30016573	Intergenic
rs114960138	0.229482	0	0.950964	0.950964	0.603082	96.1728	0.0614965	6	30016676	Intergenic
rs114802174	0.073474	0	0.966155	0.966155	-0.266086	39.3256	-0.0424311	6	30016694	Intergenic
rs112364399	0.157794	0	0.950846	0.950846	0.532919	74.7371	0.0616443	6	30016810	Intergenic
rs115977909	0.156624	0	0.910947	0.910947	0.964445	74.3575	0.111845	6	30016831	Intergenic
rs114900553	0.157812	0	0.926242	0.926242	0.800905	74.8494	0.0925736	6	30017071	Intergenic
rs112965058	0.0824362	0	0.775284	0.775284	1.81308	40.3376	0.28547	6	30017328	Intergenic
rs9261242	0.0749737	0	0.896341	0.896341	-0.823163	39.9193	-0.130285	6	30017629	Intergenic
rs112226956	0.0557192	0	0.419619	0.419619	-4.18265	26.8576	-0.807083	6	30017756	Intergenic
rs114607954	0.15791	0	0.928503	0.928503	0.775451	74.6874	0.0897286	6	30017759	Intergenic
rs115743744	0.463419	0	0.337479	0.337479	11.1289	134.624	0.959158	6	30018015	Intergenic
rs142464262	0.0290022	0	0.368536	0.368536	-3.37849	14.1161	-0.899219	6	30018072	Intergenic
rs147940743	0.0759556	0	0.627843	0.627843	-2.92508	36.4095	-0.484765	6	30018280	Intergenic
rs113961993	0.0449896	0	0.906793	0.906793	0.548249	21.9256	0.117085	6	30018338	Intergenic
rs138118477	0.058906	0	0.755092	0.755092	1.66287	28.4182	0.311932	6	30018349	Intergenic
rs149235355	0.0111224	0	0.450956	0.450956	-1.74421	5.35377	-0.753823	6	30018506	Intergenic
rs116181760	0.339662	0	0.973666	0.973666	0.381127	133.296	0.0330112	6	30018516	Intergenic
rs115187818	0.283256	0	0.838376	0.838376	-2.36545	134.49	-0.203971	6	30018520	Intergenic
rs112088953	0.498634	0	0.360368	0.360368	11.4139	155.719	0.914664	6	30018523	Intergenic
rs143461542	0.0106582	0	0.481625	0.481625	-1.5754	5.01206	-0.703691	6	30018627	Intergenic
rs114028831	0.073724	0	0.782345	0.782345	1.64774	35.5738	0.276264	6	30018659	Intergenic
rs115314171	0.0760181	0	0.617447	0.617447	-3.01617	36.4661	-0.499472	6	30019206	Intergenic
rs114254965	0.0826058	0	0.791617	0.791617	1.68221	40.5378	0.264211	6	30019429	Intergenic
rs116494830	0.0735365	0	0.932677	0.932677	-0.531359	39.5636	-0.0844774	6	30019515	Intergenic
rs111273030	0.0591202	0	0.797906	0.797906	1.39355	29.6188	0.256058	6	30019632	Intergenic
rs116726751	0.0350097	0	0.196802	0.196802	-5.58613	18.731	-1.29072	6	30019644	Intergenic
rs113280887	0.0735901	0	0.938319	0.938319	-0.487205	39.6396	-0.0773832	6	30019654	Intergenic
rs111706335	0.0590934	0	0.789397	0.789397	1.44943	29.4488	0.267094	6	30019655	Intergenic
rs116794496	0.156526	0	0.885993	0.885993	1.2382	74.5801	0.143377	6	30019769	Intergenic
rs115499203	0.0758842	0	0.632259	0.632259	-2.89185	36.5173	-0.478549	6	30020045	Intergenic
rs116053105	0.0735097	0	0.960157	0.960157	-0.314575	39.6528	-0.049956	6	30020642	Intergenic
rs114915023	0.0603788	0	0.748877	0.748877	1.7264	29.0842	0.32012	6	30020674	Intergenic
rs115598398	0.0604681	0	0.74268	0.74268	1.77447	29.2132	0.328306	6	30020826	Intergenic
rs113253884	0.0759824	0	0.637489	0.637489	-2.84542	36.4636	-0.471212	6	30021019	Intergenic
rs114708584	0.156419	0	0.896905	0.896905	1.11883	74.5598	0.129572	6	30021201	Intergenic
rs116607438	0.156651	0	0.916548	0.916548	0.904457	74.5059	0.104783	6	30021413	Intergenic
rs111671815	0.0825076	0	0.800148	0.800148	1.61181	40.537	0.253155	6	30021740	Intergenic
rs114547882	0.024048	0	0.954964	0.954964	0.19645	12.1003	0.0564746	6	30021749	Intergenic
rs115696625	0.158035	0	0.945047	0.945047	0.598953	75.5092	0.0689276	6	30021941	Intergenic
rs111412879	0.158079	0	0.905942	0.905942	1.02711	75.5633	0.118158	6	30022153	Intergenic
rs114168337	0.0825433	0	0.806286	0.806286	1.56406	40.6814	0.24522	6	30022315	Intergenic
rs115201138	0.0734562	0	0.942179	0.942179	-0.457263	39.7453	-0.0725309	6	30022425	Intergenic
rs116703179	0.0758485	0	0.61735	0.61735	-3.01999	36.5384	-0.499609	6	30022578	Intergenic
rs114294537	0.0596558	0	0.678424	0.678424	2.2224	28.7314	0.414614	6	30022598	Intergenic
rs114439499	0.157892	0	0.930367	0.930367	0.757565	75.1595	0.0873832	6	30022808	Intergenic
rs114490207	0.13188	0	0.538096	0.538096	-5.01771	66.4171	-0.615694	6	30023079	Intergenic
rs116500311	0.0349026	0	0.197214	0.197214	-5.56718	18.6383	-1.28953	6	30023352	Intergenic
rs115961980	0.0602717	0	0.743988	0.743988	1.76098	29.0762	0.326577	6	30023771	Intergenic
rs114374550	0.44387	0	0.445713	0.445713	8.9984	139.238	0.762581	6	30023868	Intergenic
rs114898901	0.0185136	0	0.551881	0.551881	1.8753	9.93552	0.594944	6	30024263	Intergenic
rs112048132	0.158017	0	0.940226	0.940226	0.650964	75.3614	0.0749863	6	30024365	Intergenic
rs115979421	0.104047	0	0.208126	0.208126	8.97138	50.7983	1.25874	6	30024384	Intergenic
rs116298703	0.158017	0	0.932541	0.932541	0.736037	75.6074	0.0846482	6	30024394	Intergenic
rs116456685	0.191661	0	0.811021	0.811021	-2.24783	88.376	-0.239109	6	30024677	Intergenic
rs9261263	0.0735365	0	0.928523	0.928523	-0.565027	39.6749	-0.0897039	6	30024749	Intergenic
rs116648556	0.15749	0	0.937057	0.937057	0.686183	75.5035	0.078969	6	30025179	Intergenic
rs115527824	0.0734919	0	0.978952	0.978952	-0.166435	39.7959	-0.026383	6	30025210	Intergenic
rs114518910	0.15799	0	0.946229	0.946229	0.586593	75.6471	0.0674436	6	30025285	Intergenic
rs116217801	0.278944	0	0.793454	0.793454	-2.92079	124.442	-0.261828	6	30025503	Intergenic
rs115942806	0.0803117	0	0.599663	0.599663	3.30849	39.7311	0.524885	6	30025649	Intergenic
rs115694442	0.0555228	0	0.424159	0.424159	-4.12796	26.6766	-0.799227	6	30025759	Intergenic
rs116154879	0.156714	0	0.902845	0.902845	1.05775	75.0866	0.122069	6	30025984	Intergenic
rs115928788	0.0447307	0	0.897273	0.897273	0.601763	21.7246	0.129107	6	30026146	Intergenic
rs116688368	0.015059	0	0.19673	0.19673	3.74246	8.40454	1.29092	6	30026236	Intergenic
rs10484549	0.0619053	0	0.840817	0.840817	1.09528	29.7379	0.200849	6	30026290	Intergenic
rs115131202	0.0735901	0	0.950904	0.950904	-0.387983	39.7063	-0.0615719	6	30026350	Intergenic
rs115324207	0.0191741	0	0.649058	0.649058	1.47346	10.4839	0.455071	6	30026431	Intergenic
rs114269250	0.0600753	0	0.731203	0.731203	1.84776	28.9316	0.343526	6	30026768	Intergenic
rs113466595	0.158053	0	0.932115	0.932115	0.740602	75.5875	0.0851843	6	30027413	Intergenic
rs116055884	0.103922	0	0.193818	0.193818	9.24108	50.5804	1.29937	6	30027452	Intergenic
rs114579793	0.0569421	0	0.0312484	0.00737215	14.5855	29.629	2.67955	6	30027860	Intergenic
rs111561365	0.0826058	0	0.778961	0.778961	1.79139	40.7359	0.280674	6	30028352	Intergenic
rs112780910	0.158231	0	0.861197	0.861197	1.52216	75.785	0.174851	6	30028424	Intergenic
rs115372101	0.158213	0	0.86545	0.86545	1.47611	75.893	0.16944	6	30028472	Intergenic
rs114948980	0.158151	0	0.83691	0.83691	1.79106	75.7056	0.205847	6	30028473	Intergenic
rs113805305	0.0735186	0	0.945744	0.945744	-0.429628	39.8561	-0.0680526	6	30028477	Intergenic
rs114182975	0.0347062	0	0.206813	0.206813	-5.42847	18.4917	-1.26238	6	30028552	Intergenic
rs116452070	0.0824362	0	0.775223	0.775223	1.82087	40.6624	0.28555	6	30028606	Intergenic
rs112481544	0.213745	0	0.680532	0.680532	-3.98808	93.818	-0.411738	6	30028800	Intergenic
rs115230304	0.156544	0	0.902426	0.902426	1.06052	74.83	0.122597	6	30028807	Intergenic
rs111441702	0.269304	0	0.6795	0.6795	-4.48476	117.834	-0.413146	6	30028831	Intergenic
rs113624476	0.156517	0	0.916958	0.916958	0.904384	75.235	0.104266	6	30028871	Intergenic
rs114067572	0.0348848	0	0.225219	0.225219	-5.23684	18.6459	-1.21277	6	30028894	Intergenic
rs112916313	0.0733669	0	0.96255	0.96255	-0.295662	39.6504	-0.0469539	6	30028913	Intergenic
rs116676006	0.156607	0	0.901836	0.901836	1.06834	75.0224	0.123343	6	30029109	Intergenic
rs114670809	0.0178351	0	0.729778	0.729778	1.03097	8.9083	0.345421	6	30029343	Intergenic
rs114940428	0.267875	0	0.69846	0.69846	-4.18285	116.58	-0.3874	6	30029651	Intergenic
rs10745	0.0735008	0	0.96928	0.96928	-0.242839	39.7609	-0.0385115	6	30030057	Intergenic
rs113326612	0.103833	0	0.203521	0.203521	9.05318	50.6888	1.27158	6	30030114	Intergenic
rs111406620	0.0734919	0	0.942991	0.942991	-0.450726	39.726	-0.0715114	6	30030135	Intergenic
rs113072814	0.0734651	0	0.972382	0.972382	-0.21741	39.4337	-0.0346215	6	30030189	Intergenic
rs111709338	0.158008	0	0.953115	0.953115	0.511529	75.6912	0.058796	6	30030385	Intergenic
rs112183718	0.0668595	0	0.870555	0.870555	0.972509	35.617	0.162954	6	30030641	Intergenic
rs111359495	0.0756342	0	0.523042	0.523042	-3.84854	36.3118	-0.638664	6	30030689	Intergenic
rs114897040	0.158249	0	0.963189	0.963189	0.401666	75.7453	0.0461517	6	30030789	Intergenic
rs115718857	0.157972	0	0.945576	0.945576	0.593273	75.5334	0.0682629	6	30030928	Intergenic
rs114059138	0.0733401	0	0.951117	0.951117	-0.386118	39.6696	-0.0613043	6	30031059	Intergenic
rs114622275	0.158017	0	0.957145	0.957145	0.466856	75.4794	0.0537365	6	30031091	Intergenic
rs111664128	0.466856	0	0.848534	0.848534	-2.25667	139.61	-0.19099	6	30031345	Intergenic
rs114331393	0.158079	0	0.966459	0.966459	0.366765	76.075	0.0420501	6	30031362	Intergenic
rs114705281	0.0596469	0	0.853805	0.853805	0.988624	28.7854	0.184266	6	30031456	Intergenic
rs147463969	0.0155767	0	0.549838	0.549838	-1.68384	7.9286	-0.598003	6	30031506	Intergenic
rs28625343	0.104779	0	0.744192	0.744192	2.3315	51.0528	0.326307	6	30032083	Intergenic
rs115856529	0.017362	0	0.173506	0.173506	-4.11757	9.15273	-1.36102	6	30032319	Intergenic
rs1048412	0.178012	0	0.840833	0.840833	1.8397	83.9159	0.200829	6	30032495	Intergenic
rs113196227	0.0548176	0	0.0610789	0.0610789	-10.3504	30.5405	-1.87292	6	30032522	Intergenic
rs114739617	0.096433	0	0.808268	0.808268	1.66464	47.0587	0.242661	6	30032673	Intergenic
rs115312258	0.0410887	0	0.135421	0.135421	6.76863	20.5516	1.49306	6	30032746	Intergenic
rs116253474	0.0599682	0	0.683381	0.683381	2.19141	28.8694	0.407854	6	30032917	Intergenic
rs114252280	0.0158624	0	0.998738	0.998738	0.00454174	8.24777	0.00158144	6	30033282	Intergenic
rs114805406	0.103824	0	0.192746	0.192746	9.264	50.5875	1.3025	6	30033472	Intergenic
rs116674671	0.073358	0	0.929413	0.929413	-0.561144	40.1273	-0.0885838	6	30033690	Intergenic
rs116131149	0.163051	0	0.482743	0.482743	-6.12712	76.2018	-0.701898	6	30033884	Intergenic
rs116034860	0.0345188	0	0.21835	0.21835	-5.26991	18.3291	-1.23093	6	30034184	Intergenic
rs114346141	0.0119615	0	0.143771	0.143771	3.68891	6.36745	1.46189	6	30034289	Intergenic
rs114594700	0.0754021	0	0.534797	0.534797	-3.72605	36.0358	-0.620699	6	30035089	Intergenic
rs116065928	0.156517	0	0.941151	0.941151	0.639478	75.036	0.0738229	6	30035457	Intergenic
rs115404727	0.0346973	0	0.215228	0.215228	-5.34151	18.5765	-1.23932	6	30035485	Intergenic
rs114813595	0.0173174	0	0.177918	0.177918	-4.05243	9.04838	-1.34719	6	30035507	Intergenic
rs115679178	0.0731973	0	0.978162	0.978162	0.172406	39.6672	0.0273738	6	30035805	Intergenic
rs116147561	0.0733401	0	0.951634	0.951634	-0.383248	39.9239	-0.0606545	6	30036083	Intergenic
rs114999050	0.0729027	0	0.842562	0.842562	-1.25267	39.7772	-0.198618	6	30036269	Intergenic
rs115051271	0.0599057	0	0.727831	0.727831	1.86836	28.8226	0.348012	6	30036333	Intergenic
rs116620177	0.178825	0	0.848756	0.848756	1.74817	84.0311	0.190706	6	30036471	Intergenic
rs138118290	0.00380269	0	0.791047	0.791047	0.341925	1.66544	0.264951	6	30036528	Intergenic
rs114117899	0.0731973	0	0.951464	0.951464	-0.38407	39.8135	-0.0608688	6	30036570	Intergenic
rs116449930	0.0345456	0	0.207378	0.207378	-5.43078	18.5535	-1.26081	6	30037353	Intergenic
rs115822288	0.034608	0	0.211862	0.211862	-5.36298	18.4528	-1.24846	6	30037616	Intergenic
rs114167209	0.0660829	0	0.802916	0.802916	1.47811	35.076	0.249575	6	30037659	Intergenic
rs114720352	0.224252	0	0.809199	0.809199	2.4135	99.9093	0.24146	6	30037686	Intergenic
rs1051133	0.0909878	0	0.908946	0.908946	0.786524	47.2949	0.114368	6	30037908	Intergenic
rs116710187	0.104976	0	0.147667	0.147667	10.3502	51.1049	1.44782	6	30037990	Intergenic
rs112443736	0.262769	0	0.837435	0.837435	-2.1766	112.54	-0.205176	6	30038352	Intergenic
rs111384976	0.05538	0	0.510241	0.510241	-3.49248	28.1324	-0.658462	6	30038383	Intergenic
rs115497370	0.0547551	0	0.0665216	0.0665216	-10.1208	30.4235	-1.83489	6	30038647	Intergenic
rs114577955	0.178414	0	0.915798	0.915798	0.969021	84.0006	0.105728	6	30038712	Intergenic
rs115037604	0.103324	0	0.71988	0.71988	2.55451	50.7396	0.358619	6	30038823	Intergenic
rs115999822	0.178744	0	0.832292	0.832292	1.94173	84.0776	0.211763	6	30038830	Intergenic
rs116311049	0.17878	0	0.86406	0.86406	1.57016	84.1084	0.171208	6	30039098	Intergenic
rs149881787	0.0346705	0	0.214783	0.214783	-5.34	18.53	-1.24052	6	30039138	Intergenic
rs115745708	0.178289	0	0.904984	0.904984	1.09252	83.7689	0.119368	6	30039240	Intergenic
rs1057539	0.0550229	0	0.340875	0.340875	-4.89876	26.4544	-0.952438	6	30039349	Intergenic
rs114576316	0.103556	0	0.696988	0.696988	2.77277	50.7062	0.389389	6	30039364	Intergenic
rs149066263	0.0196651	0	0.652177	0.652177	1.46284	10.5328	0.45074	6	30039373	Intergenic
rs114935006	0.066556	0	0.838532	0.838532	1.21853	35.7589	0.203772	6	30039418	Intergenic
rs114516919	0.073108	0	0.942088	0.942088	-0.46068	40.2147	-0.0726452	6	30039484	Intergenic
rs115082201	0.178539	0	0.914917	0.914917	0.978965	83.9619	0.106838	6	30039641	Intergenic
rs114030633	0.177004	0	0.78198	0.78198	2.52959	83.552	0.27674	6	30039662	Intergenic
rs111320896	0.0730277	0	0.954905	0.954905	-0.356811	39.8146	-0.0565479	6	30039752	Intergenic
rs113418750	0.103155	0	0.685987	0.685987	2.87868	50.6947	0.404307	6	30039767	Intergenic
rs114108823	0.177004	0	0.789175	0.789175	2.44642	83.7141	0.267382	6	30039845	Intergenic
rs116401500	0.178459	0	0.841963	0.841963	1.82452	83.7381	0.199383	6	30039901	Intergenic
rs115800128	0.178396	0	0.814791	0.814791	2.1429	83.684	0.23425	6	30040008	Intergenic
rs115819718	0.220485	0	0.982723	0.982723	-0.211832	95.6898	-0.0216551	6	30040084	Intergenic
rs115146263	0.17853	0	0.750824	0.750824	2.90534	83.7072	0.317553	6	30040185	Intergenic
rs10947050	0.214629	0	0.728749	0.728749	-3.36747	94.2917	-0.34679	6	30040291	Intergenic
rs116533454	0.0247621	0	0.319926	0.319926	-3.5868	13.005	-0.994609	6	30040397	Intergenic
rs114279677	0.0551301	0	0.330152	0.330152	-5.01955	26.5695	-0.973808	6	30040472	Intergenic
rs115441264	0.215173	0	0.944127	0.944127	0.680001	94.1418	0.0700838	6	30040603	Intergenic
rs114484003	0.179842	0	0.801447	0.801447	2.3108	84.4377	0.251475	6	30040706	Intergenic
rs116518960	0.176566	0	0.948895	0.948895	0.584534	83.1715	0.0640947	6	30040810	Intergenic
rs115437588	0.177753	0	0.871391	0.871391	1.47871	83.4281	0.161892	6	30041009	Intergenic
rs115631878	0.0592898	0	0.652382	0.652382	2.41357	28.709	0.450455	6	30041036	Intergenic
rs114578400	0.102931	0	0.860121	0.860121	1.24868	50.2105	0.17622	6	30041509	Intergenic
rs115454480	0.440969	0	0.395073	0.395073	10.0206	138.832	0.850453	6	30041559	Intergenic
rs115356078	0.114607	0	0.791952	0.791952	2.00128	57.5626	0.263777	6	30041708	Intergenic
rs116310219	0.103048	0	0.764377	0.764377	2.12494	50.2589	0.299738	6	30042057	Intergenic
rs11755372	0.0172014	0	0.174314	0.174314	-4.09201	9.07344	-1.35847	6	30042207	Intergenic
rs116010480	0.136209	0	0.72079	0.72079	-2.93099	67.2528	-0.357404	6	30042209	Intergenic
rs116208718	0.17795	0	0.992049	0.992049	-0.0910846	83.5524	-0.00996473	6	30042349	Intergenic
rs114899566	0.0447039	0	0.967106	0.967106	-0.191619	21.5914	-0.0412381	6	30042516	Intergenic
rs114362167	0.0551479	0	0.326564	0.326564	-5.06407	26.6446	-0.981059	6	30042529	Intergenic
rs115673004	0.0728224	0	0.9625	0.9625	-0.295306	39.4501	-0.0470163	6	30042668	Intergenic
rs114057639	0.103217	0	0.701632	0.701632	2.72406	50.5553	0.383119	6	30042861	Intergenic
rs1150736	0.30151	0	0.437571	0.437571	-8.58131	122.193	-0.776302	6	30042955	Intergenic
rs144370663	0.0727153	0	0.967358	0.967358	-0.257787	39.6826	-0.0409224	6	30043171	Intergenic
rs114131484	0.0801957	0	0.533263	0.533263	3.91435	39.4729	0.623033	6	30043486	Intergenic
rs116405875	0.0723136	0	0.906498	0.906498	-0.73214	38.8535	-0.117457	6	30043764	Intergenic
rs111970797	0.148001	0	0.789829	0.789829	2.22661	69.7885	0.266533	6	30043779	Intergenic
rs113472368	0.147644	0	0.867825	0.867825	1.386	69.3596	0.166422	6	30043955	Intergenic
rs111291961	0.223064	0	0.950835	0.950835	0.613847	99.1151	0.0616581	6	30043992	Intergenic
rs115296416	0.147957	0	0.694871	0.694871	3.26715	69.3756	0.392253	6	30044249	Intergenic
rs114188496	0.370941	0	0.378637	0.378637	10.0749	130.953	0.880411	6	30044388	Intergenic
rs114798492	0.223403	0	0.902132	0.902132	1.22696	99.558	0.122968	6	30044827	Intergenic
rs116522833	0.07251	0	0.965489	0.965489	0.270782	39.1681	0.0432668	6	30044914	Intergenic
rs116203264	0.158597	0	0.77829	0.77829	-2.43359	74.7115	-0.281548	6	30044986	Intergenic
rs1150735	0.341921	0	0.423658	0.423658	-9.17375	131.467	-0.80009	6	30045199	Intergenic
rs115049602	0.00561477	0	0.160914	0.160914	-2.53081	3.25853	-1.402	6	30045397	Intergenic
rs112415023	0.030368	0	0.247401	0.247401	-4.43455	14.6983	-1.15669	6	30045491	Intergenic
rs114076521	0.0291897	0	0.249121	0.249121	-4.34111	14.1883	-1.15249	6	30045495	Intergenic
rs114616477	0.0246104	0	0.992332	0.992332	-0.0339752	12.4966	-0.00961097	6	30045710	Intergenic
rs115747167	0.030359	0	0.225175	0.225175	-4.65374	14.722	-1.21288	6	30045719	Intergenic
rs116208055	0.252852	0	0.753016	0.753016	-3.2569	107.13	-0.314665	6	30045731	Intergenic
rs115199282	0.25345	0	0.715188	0.715188	-3.78062	107.346	-0.364898	6	30045846	Intergenic
rs114514286	0.0337243	0	0.244041	0.244041	-4.94619	18.0273	-1.16495	6	30045847	Intergenic
rs115416863	0.0289933	0	0.256791	0.256791	-4.27502	14.2116	-1.13401	6	30045882	Intergenic
rs111329922	0.0292878	0	0.279449	0.279449	-4.09448	14.3317	-1.08156	6	30045937	Intergenic
rs114091685	0.252843	0	0.726225	0.726225	-3.62327	107.075	-0.350151	6	30045958	Intergenic
rs114345950	0.155	0	0.515028	0.515028	5.56491	73.0663	0.651028	6	30045998	Intergenic
rs10947051	0.147903	0	0.795643	0.795643	2.16121	69.6352	0.25899	6	30046005	Intergenic
rs10947052	0.147671	0	0.794401	0.794401	2.17543	69.6853	0.2606	6	30046011	Intergenic
rs114249597	0.251825	0	0.773574	0.773574	-2.98	107.286	-0.287703	6	30046246	Intergenic
rs114803467	0.0302876	0	0.224948	0.224948	-4.63614	14.5966	-1.21348	6	30046292	Intergenic
rs115237259	0.103297	0	0.180322	0.180322	9.53051	50.6029	1.33976	6	30046364	Intergenic
rs112011017	0.148091	0	0.792245	0.792245	2.19887	69.6914	0.263396	6	30046376	Intergenic
rs111510517	0.0303412	0	0.329221	0.329221	-3.74966	14.7695	-0.975684	6	30046420	Intergenic
rs114088955	0.0258154	0	0.872304	0.872304	0.578926	12.973	0.160733	6	30046427	Intergenic
rs112904633	0.147609	0	0.881164	0.881164	1.24501	69.3591	0.149493	6	30046429	Intergenic
rs114704141	0.0255923	0	0.869339	0.869339	-0.594899	13.0787	-0.164498	6	30046499	Intergenic
rs115515299	0.252227	0	0.710836	0.710836	-3.83238	106.859	-0.370733	6	30046524	Intergenic
rs116064877	0.252977	0	0.748963	0.748963	-3.31641	107.403	-0.320007	6	30046530	Intergenic
rs114810160	0.072144	0	0.969721	0.969721	0.23643	38.7968	0.0379582	6	30046540	Intergenic
rs112519079	0.0445075	0	0.907295	0.907295	0.542167	21.676	0.116451	6	30046617	Intergenic
rs115981267	0.147948	0	0.786425	0.786425	2.26072	69.6137	0.270956	6	30046682	Intergenic
rs116394263	0.0720904	0	0.978313	0.978313	0.169596	38.9244	0.0271835	6	30046752	Intergenic
rs115693412	0.0118276	0	0.443856	0.443856	1.7661	5.32003	0.765699	6	30046778	Intergenic
rs114407892	0.0302876	0	0.22451	0.22451	-4.65287	14.6743	-1.21462	6	30046848	Intergenic
rs114599446	0.0300198	0	0.237003	0.237003	-4.50397	14.5071	-1.18251	6	30046939	Intergenic
rs114165329	0.0722243	0	0.972039	0.972039	0.21947	39.2046	0.0350515	6	30046983	Intergenic
rs116287046	0.0299127	0	0.243061	0.243061	-4.45253	14.5478	-1.16737	6	30047174	Intergenic
rs114729873	0.0788835	0	0.531701	0.531701	3.91162	39.1185	0.625411	6	30047301	Intergenic
rs115144807	0.215736	0	0.963289	0.963289	-0.447178	94.3938	-0.0460266	6	30047403	Intergenic
rs114375820	0.0715102	0	0.908913	0.908913	0.70932	38.438	0.114409	6	30047503	Intergenic
rs116467542	0.0289397	0	0.261741	0.261741	-4.22012	14.1398	-1.12229	6	30047612	Intergenic
rs115876714	0.0722065	0	0.982249	0.982249	0.13878	38.9046	0.0222499	6	30047837	Intergenic
rs114385587	0.373208	0	0.252239	0.252239	13.101	130.933	1.14493	6	30047965	Intergenic
rs114023550	0.0282702	0	0.316012	0.316012	-3.72198	13.779	-1.00269	6	30048020	Intergenic
rs117034491	0.0171478	0	0.869213	0.869213	0.5093	9.56709	0.164658	6	30048227	Intergenic
rs118022819	0.0722868	0	0.950724	0.950724	0.386288	39.0734	0.0617974	6	30048305	Intergenic
rs144220887	0.206979	0	0.782275	0.782275	2.67657	93.8041	0.276356	6	30048478	Intergenic
rs147374670	0.0719119	0	0.984447	0.984447	0.121398	38.7789	0.0194945	6	30048645	Intergenic
rs139588134	0.0170496	0	0.813172	0.813172	0.735119	9.67506	0.236336	6	30049801	Intergenic
rs142615771	0.211585	0	0.681058	0.681058	4.00548	94.969	0.41102	6	30049875	Intergenic
rs150994751	0.0701266	0	0.945575	0.945575	0.42032	37.9113	0.0682647	6	30049879	Intergenic
rs1150732	0.136111	0	0.359274	0.359274	-7.52071	67.3002	-0.91675	6	30049966	Intergenic
rs149732721	0.0372503	0	0.90453	0.90453	0.534494	19.8588	0.119941	6	30050175	Intergenic
rs140474924	0.0710014	0	0.962861	0.962861	0.288187	38.3055	0.0465633	6	30050931	Intergenic
rs145655570	0.202676	0	0.800437	0.800437	2.4177	91.4774	0.252782	6	30051086	Intergenic
rs1245368	0.0240569	0	0.969942	0.969942	0.131737	12.2224	0.0376816	6	30051178	Intergenic
rs141321191	0.014818	0	0.612751	0.612751	1.35639	7.18138	0.506151	6	30051250	Intergenic
rs143335515	0.196811	0	0.557205	0.557205	5.56156	89.7674	0.586999	6	30051354	Intergenic
rs4713288	0.327969	0	0.215995	0.215995	13.8156	124.688	1.23725	6	30051580	Intergenic
rs141534320	0.14011	0	0.57121	0.57121	4.61822	66.5123	0.56627	6	30052832	Intergenic
rs1264712	0.137182	0	0.502338	0.502338	-5.51182	67.5125	-0.670815	6	30052942	Intergenic
rs150896309	0.0333583	0	0.174553	0.174553	-5.72726	17.7941	-1.35772	6	30053054	Intergenic
rs138581973	0.140226	0	0.606496	0.606496	4.20037	66.5004	0.515081	6	30053073	Intergenic
rs142686270	0.0373842	0	0.172218	0.172218	-5.82923	18.2342	-1.36511	6	30053077	Intergenic
rs1264711	0.173004	0	0.509938	0.509938	5.86234	79.1512	0.658934	6	30053144	Intergenic
rs139551013	0.213236	0	0.599717	0.599717	5.14029	95.9348	0.524807	6	30053161	Intergenic
rs143952652	0.0606645	0	0.507364	0.507364	3.77708	32.4604	0.662947	6	30053255	Intergenic
rs148656648	0.0333851	0	0.283089	0.283089	-4.5339	17.8408	-1.07341	6	30053257	Intergenic
rs140432246	0.140048	0	0.683536	0.683536	3.3251	66.5353	0.407642	6	30053398	Intergenic
rs146558906	0.0483281	0	0.287253	0.287253	5.28115	24.6284	1.06417	6	30053621	Intergenic
rs140939666	0.140101	0	0.658693	0.658693	3.59496	66.2367	0.441718	6	30053734	Intergenic
rs9261355	0.404308	0	0.436841	0.436841	-9.15873	138.748	-0.777539	6	30053806	Intergenic
rs1245367	0.0799189	0	0.427008	0.427008	5.19138	42.7142	0.794322	6	30053983	Intergenic
rs138821691	0.071894	0	0.948782	0.948782	0.402949	39.3497	0.0642361	6	30054031	Intergenic
rs1264710	0.174094	0	0.304593	0.304593	9.12764	79.0471	1.02663	6	30054087	Intergenic
rs142722207	0.0186118	0	0.687232	0.687232	1.21549	9.11431	0.402614	6	30054103	Intergenic
rs138538392	0.140137	0	0.692181	0.692181	3.23645	66.8302	0.395897	6	30054107	Intergenic
rs144141294	0.015425	0	0.666531	0.666531	1.23399	8.20054	0.430914	6	30054114	Intergenic
rs140221381	0.0172817	0	0.605299	0.605299	1.50494	8.48017	0.516795	6	30054138	Intergenic
rs141640517	0.0720101	0	0.980534	0.980534	0.152873	39.2564	0.0243992	6	30054746	Intergenic
rs112623220	0.331825	0	0.427247	0.427247	8.89451	125.517	0.793911	6	30054757	Intergenic
rs115374165	0.140432	0	0.597952	0.597952	4.3067	66.695	0.527349	6	30054825	Intergenic
rs115985474	0.037411	0	0.0996353	0.0996353	-7.05502	18.3572	-1.64662	6	30055179	Intergenic
rs112511588	0.140182	0	0.579303	0.579303	4.52554	66.633	0.554403	6	30055275	Intergenic
rs113141136	0.326397	0	0.395767	0.395767	9.47562	124.506	0.849206	6	30055377	Intergenic
rs113919665	0.373199	0	0.412713	0.412713	9.36474	130.703	0.819129	6	30055643	Intergenic
rs114702097	0.0717244	0	0.972901	0.972901	0.212491	39.1272	0.0339704	6	30055667	Intergenic
rs116646252	0.374038	0	0.444582	0.444582	8.75734	131.224	0.764478	6	30055799	Intergenic
rs9261361	0.0719208	0	0.963948	0.963948	0.283907	39.4538	0.0451994	6	30055933	Intergenic
rs112368405	0.142065	0	0.662085	0.662085	3.58563	67.3128	0.437036	6	30055954	Intergenic
rs112615359	0.0718226	0	0.940924	0.940924	-0.463536	39.1228	-0.0741086	6	30056177	Intergenic
rs113998099	0.13704	0	0.37008	0.37008	-7.3832	67.8517	-0.896323	6	30056476	Intergenic
rs115091654	0.214772	0	0.712254	0.712254	3.63034	96.8815	0.368831	6	30056837	Intergenic
rs114742277	0.21495	0	0.71578	0.71578	3.58425	96.9051	0.364104	6	30056890	Intergenic
rs115700181	0.140369	0	0.585012	0.585012	4.47125	67.0422	0.546078	6	30056909	Intergenic
rs116157852	0.0716173	0	0.975616	0.975616	0.192171	39.5292	0.0305654	6	30056985	Intergenic
rs115033404	0.216941	0	0.787118	0.787118	-2.61032	93.429	-0.270055	6	30057154	Intergenic
rs116675765	0.0223609	0	0.182475	0.182475	-4.35964	10.6937	-1.33317	6	30057544	Intergenic
rs114566896	0.0718137	0	0.929834	0.929834	0.55155	39.2347	0.0880542	6	30057675	Intergenic
rs115142440	0.14011	0	0.568857	0.568857	4.65632	66.7943	0.569735	6	30057695	Intergenic
rs115855526	0.0483102	0	0.311968	0.311968	5.00008	24.4549	1.0111	6	30057763	Intergenic
rs141224260	0.0172371	0	0.851647	0.851647	0.585488	9.80099	0.187018	6	30057883	Intergenic
rs114278115	0.140146	0	0.575202	0.575202	4.5696	66.4889	0.560406	6	30057981	Intergenic
rs116050845	0.140432	0	0.675075	0.675075	3.42464	66.7424	0.419193	6	30058000	Intergenic
rs116248360	0.142404	0	0.73929	0.73929	2.73164	67.3749	0.332794	6	30058052	Intergenic
rs115414286	0.214656	0	0.722846	0.722846	3.48498	96.5567	0.354658	6	30058083	Intergenic
rs114586896	0.0715548	0	0.924039	0.924039	0.595542	39.0127	0.0953476	6	30058241	Intergenic
rs114895002	0.14036	0	0.611166	0.611166	4.16429	67.0895	0.50841	6	30058257	Intergenic
rs115468485	0.214861	0	0.763419	0.763419	2.96117	96.7852	0.300995	6	30058555	Intergenic
rs114408243	0.0711799	0	0.918584	0.918584	-0.636924	38.8259	-0.102218	6	30058605	Intergenic
rs114329208	0.0169603	0	0.854441	0.854441	-0.530231	8.3536	-0.183454	6	30058718	Intergenic
rs116367026	0.140726	0	0.611488	0.611488	4.15191	66.8115	0.507951	6	30058777	Intergenic
rs114050132	0.215343	0	0.798235	0.798235	2.51991	97.1719	0.255631	6	30058956	Intergenic
rs115159638	0.215155	0	0.695061	0.695061	3.85837	96.8822	0.391996	6	30058988	Intergenic
rs115870181	0.0717155	0	0.93694	0.93694	0.494963	39.139	0.0791166	6	30059055	Intergenic
rs114083583	0.219092	0	0.663972	0.663972	4.30099	98.0135	0.434436	6	30059137	Intergenic
rs115030362	0.0717601	0	0.99779	0.99779	0.0173619	39.2928	0.00276975	6	30059273	Intergenic
rs116673993	0.0716352	0	0.94478	0.94478	0.434152	39.2899	0.069263	6	30059451	Intergenic
rs113371878	0.28779	0	0.46993	0.46993	7.7936	116.329	0.722593	6	30059592	Intergenic
rs116546105	0.211995	0	0.461565	0.461565	7.07611	92.3658	0.736273	6	30059616	Intergenic
rs115255915	0.0715995	0	0.931775	0.931775	0.536602	39.2863	0.0856114	6	30059819	Intergenic
rs147698929	0.0327603	0	0.191798	0.191798	-5.46251	17.5137	-1.30528	6	30059847	Intergenic
rs114199611	0.0716441	0	0.982293	0.982293	0.138841	39.1357	0.0221938	6	30059888	Intergenic
rs114735645	0.033153	0	0.168036	0.168036	-5.81134	17.771	-1.37854	6	30059967	Intergenic
rs115525941	0.0714566	0	0.915841	0.915841	0.660505	39.0673	0.105674	6	30060002	Intergenic
rs116363896	0.21196	0	0.420902	0.420902	7.73106	92.2657	0.804858	6	30060021	Intergenic
rs116429519	0.330004	0	0.0618807	0.0618807	-20.884	125.104	-1.86715	6	30060041	Intergenic
rs116770216	0.0714923	0	0.874509	0.874509	0.987733	39.1134	0.157934	6	30060254	Intergenic
rs114996513	0.071528	0	0.981636	0.981636	0.14467	39.5029	0.0230177	6	30060255	Intergenic
rs111933145	0.212094	0	0.403019	0.403019	8.04254	92.4958	0.836242	6	30060364	Intergenic
rs151320357	0.0173531	0	0.796885	0.796885	0.798508	9.6251	0.257381	6	30060409	Intergenic
rs140647334	0.0711799	0	0.938876	0.938876	0.477127	38.7139	0.0766833	6	30060425	Intergenic
rs113649820	0.0712156	0	0.845503	0.845503	1.21006	38.5631	0.194859	6	30060436	Intergenic
rs112346361	0.0713317	0	0.942122	0.942122	0.452901	38.9137	0.0726026	6	30060472	Intergenic
rs145312948	0.0216021	0	0.114319	0.114319	-5.05247	10.2377	-1.57907	6	30060532	Intergenic
rs112814865	0.212442	0	0.380259	0.380259	8.43765	92.4759	0.877419	6	30060629	Intergenic
rs114071505	0.0373663	0	0.112941	0.112941	-6.7415	18.0881	-1.58511	6	30060631	Intergenic
rs113192184	0.21362	0	0.31912	0.31912	9.59887	92.8298	0.996268	6	30060783	Intergenic
rs113234400	0.212192	0	0.410586	0.410586	7.91085	92.4253	0.822863	6	30060952	Intergenic
rs113395788	0.213388	0	0.452853	0.452853	7.22554	92.6503	0.750666	6	30061010	Intergenic
rs114377955	0.213174	0	0.38476	0.38476	8.37074	92.753	0.86916	6	30061037	Intergenic
rs115481363	0.211987	0	0.409439	0.409439	7.92805	92.374	0.824882	6	30061038	Intergenic
rs113064268	0.211835	0	0.352402	0.352402	8.94677	92.5598	0.929941	6	30061054	Intergenic
rs112165909	0.21179	0	0.303348	0.303348	9.88271	92.1903	1.02928	6	30061080	Intergenic
rs111506778	0.213575	0	0.428982	0.428982	7.61921	92.798	0.790935	6	30061202	Intergenic
rs115235447	0.0712959	0	0.955805	0.955805	-0.346594	39.1146	-0.0554181	6	30061293	Intergenic
rs114678021	0.0533626	0	0.100785	0.0439962	10.6627	28.0262	2.01413	6	30061361	Intergenic
rs115998526	0.287674	0	0.396813	0.396813	9.15689	116.787	0.847327	6	30061500	Intergenic
rs116221095	0.287933	0	0.432031	0.432031	8.49117	116.788	0.785721	6	30061555	Intergenic
rs116062577	0.205916	0	0.429689	0.429689	7.48338	89.7936	0.789723	6	30061910	Intergenic
rs116580055	0.00938175	0	0.199904	0.199904	2.62715	4.20061	1.28182	6	30061964	Intergenic
rs113741520	0.0712602	0	0.870465	0.870465	1.01096	38.4354	0.163068	6	30062058	Intergenic
rs115662639	0.368727	0	0.332249	0.332249	11.0595	130.103	0.969593	6	30062133	Intergenic
rs116768615	0.0265028	0	0.7888	0.7888	-0.986964	13.5756	-0.267869	6	30062201	Intergenic
rs115238975	0.0228697	0	0.166799	0.166799	-4.57939	10.9709	-1.38256	6	30062257	Intergenic
rs113860735	0.253138	0	0.5893	0.5893	5.51565	104.387	0.539851	6	30062345	Intergenic
rs113132745	0.253307	0	0.890196	0.890196	1.41016	104.334	0.138056	6	30062650	Intergenic
rs115357405	0.254798	0	0.716677	0.716677	3.71364	104.717	0.362903	6	30062973	Intergenic
rs114133514	0.252897	0	0.693248	0.693248	4.03216	104.493	0.394451	6	30063086	Intergenic
rs116406730	0.178512	0	0.44181	0.44181	6.98066	82.3724	0.769141	6	30063087	Intergenic
rs117773791	0.017121	0	0.839309	0.839309	0.630615	9.67142	0.202777	6	30063301	Intergenic
rs115026690	0.368379	0	0.309258	0.309258	11.5946	130.033	1.01678	6	30063368	Intergenic
rs114728296	0.252531	0	0.838071	0.838071	2.0879	104.381	0.204361	6	30063496	Intergenic
rs113392586	0.0622623	0	0.146494	0.146494	-8.4394	33.7811	-1.45203	6	30063652	Intergenic
rs116218211	0.253923	0	0.723544	0.723544	3.61125	104.227	0.353726	6	30063660	Intergenic
rs115236446	0.0629407	0	0.178931	0.178931	-7.88219	34.3922	-1.34405	6	30063674	Intergenic
rs114482539	0.254075	0	0.739286	0.739286	3.40461	104.658	0.332799	6	30063733	Intergenic
rs149688604	0.203783	0	0.370949	0.370949	8.44831	89.1637	0.894697	6	30064015	Intergenic
rs139022760	0.254236	0	0.783698	0.783698	2.80616	104.503	0.274504	6	30064129	Intergenic
rs115370061	0.363157	0	0.360786	0.360786	10.3861	129.164	0.913869	6	30064562	Intergenic
rs115963826	0.00503455	0	0.312678	0.312678	-1.71532	2.88654	-1.00962	6	30064700	Intergenic
rs114985386	0.027565	0	0.721082	0.721082	-1.38807	15.1166	-0.357013	6	30064702	Intergenic
rs114571389	0.0164605	0	0.673335	0.673335	1.19021	7.97064	0.421575	6	30064727	Intergenic
rs115479768	0.0168979	0	0.569512	0.569512	1.63144	8.22752	0.56877	6	30064844	Intergenic
rs116004247	0.0204506	0	0.3817	0.3817	-2.77248	10.045	-0.874769	6	30065117	Intergenic
rs1156533	0.321675	0	0.645897	0.645897	-5.06764	121.646	-0.45947	6	30065149	Intergenic
rs113255811	0.180467	0	0.482413	0.482413	6.38304	82.5759	0.702426	6	30065152	Intergenic
rs139072210	0.0144341	0	0.30439	0.30439	2.72769	7.0533	1.02707	6	30065202	Intergenic
rs116832290	0.319729	0	0.777375	0.777375	3.14694	123.879	0.282742	6	30065298	Intergenic
rs113106327	0.285005	0	0.781036	0.781036	2.97986	114.921	0.277969	6	30065319	Intergenic
rs115090556	0.0213879	0	0.0562594	0.0356723	6.80115	10.4824	2.10064	6	30065386	Intergenic
rs114038460	0.247139	0	0.896234	0.896234	-1.33197	104.304	-0.13042	6	30065416	Intergenic
rs114740683	0.0225483	0	0.284945	0.284945	-3.55339	11.0435	-1.06928	6	30065480	Intergenic
rs114123316	0.236856	0	0.969666	0.969666	-0.382572	101.216	-0.0380267	6	30065575	Intergenic
rs116405142	0.296779	0	0.673451	0.673451	-4.56811	117.503	-0.421416	6	30066031	Intergenic
rs115797377	0.251076	0	0.744712	0.744712	-3.34697	105.653	-0.32562	6	30066097	Intergenic
rs114302701	0.177762	0	0.315744	0.315744	9.10057	82.2858	1.00324	6	30066358	Intergenic
rs115138701	0.251388	0	0.763815	0.763815	-3.09712	106.243	-0.300475	6	30066631	Intergenic
rs111650009	0.251192	0	0.716466	0.716466	-3.73781	105.92	-0.363186	6	30066659	Intergenic
rs115697133	0.251058	0	0.708544	0.708544	-3.85014	106.083	-0.373812	6	30066713	Intergenic
rs115044888	0.251308	0	0.727301	0.727301	-3.58526	105.704	-0.348718	6	30066714	Intergenic
rs139342848	0.00465963	0	0.157189	0.157189	-2.07213	2.14571	-1.41459	6	30066860	Intergenic
rs113357132	0.247478	0	0.721203	0.721203	-3.6548	104.894	-0.356852	6	30066913	Intergenic
rs116717725	0.250629	0	0.717003	0.717003	-3.71807	105.22	-0.362467	6	30067177	Intergenic
rs114581087	0.0164962	0	0.480033	0.480033	2.01321	8.1257	0.70625	6	30067200	Intergenic
rs111681105	0.250781	0	0.716156	0.716156	-3.74307	105.975	-0.363601	6	30067568	Intergenic
rs115983018	0.0930588	0	0.160287	0.160287	9.61515	46.8933	1.40411	6	30067681	Intergenic
rs114585286	0.251013	0	0.701099	0.701099	-3.94231	105.489	-0.383838	6	30067834	Intergenic
rs114894732	0.256494	0	0.66759	0.66759	-4.4456	107.156	-0.429459	6	30067892	Intergenic
rs114404011	0.33461	0	0.850631	0.850631	2.09976	124.33	0.188314	6	30068149	Intergenic
rs116629565	0.0279221	0	0.937414	0.937414	0.314009	15.9924	0.0785207	6	30068195	Intergenic
rs114158402	0.0235838	0	0.322018	0.322018	-3.33225	11.322	-0.99032	6	30068472	Intergenic
rs116215375	0.329111	0	0.865681	0.865681	1.87774	123.238	0.169147	6	30068610	Intergenic
rs116687745	0.255691	0	0.65833	0.65833	-4.56218	106.431	-0.44222	6	30068724	Intergenic
rs116612857	0.0373306	0	0.891638	0.891638	0.57954	18.0972	0.136231	6	30069121	Intergenic
rs115291962	0.016764	0	0.703318	0.703318	1.14945	9.10929	0.380846	6	30069128	Intergenic
rs114048791	0.0973703	0	0.3275	0.3275	6.8664	49.1756	0.979161	6	30069137	Intergenic
rs116812258	0.0585668	0	0.515694	0.515694	3.65536	31.6255	0.649997	6	30069525	Intergenic
rs1108052	0.258315	0	0.559294	0.559294	-6.03903	106.972	-0.583891	6	30069795	Intergenic
rs1110448	0.259029	0	0.625499	0.625499	-5.05029	107.069	-0.488072	6	30069822	Intergenic
rs1108053	0.257324	0	0.604062	0.604062	-5.36524	107.045	-0.518568	6	30069835	Intergenic
rs114755061	0.258119	0	0.670486	0.670486	-4.40269	107.072	-0.425481	6	30069957	Intergenic
rs1111180	0.383072	0	0.781244	0.781244	3.19977	132.767	0.277699	6	30069982	Intergenic
rs115523581	0.258851	0	0.685778	0.685778	-4.18865	107.18	-0.404591	6	30070178	Intergenic
rs115618145	0.0874886	0	0.162905	0.162905	9.348	44.8807	1.39537	6	30070275	Intergenic
rs116686512	0.258485	0	0.673529	0.673529	-4.37591	107.878	-0.42131	6	30070346	Intergenic
rs114199135	0.229634	0	0.334131	0.334131	-9.62971	99.4094	-0.965827	6	30070932	Intergenic
rs1110446	0.230812	0	0.210254	0.210254	-12.5484	100.315	-1.25287	6	30070937	Intergenic
rs114514835	0.252513	0	0.589976	0.589976	5.61656	108.635	0.538871	6	30071110	Intergenic
rs1116222	0.258815	0	0.836195	0.836195	-2.14138	107.262	-0.206762	6	30071279	Intergenic
rs115810185	0.0208166	0	0.0251419	0.0137378	7.86925	10.1993	2.46405	6	30071307	Intergenic
rs1116221	0.25927	0	0.854922	0.854922	-1.89454	107.363	-0.182843	6	30071330	Intergenic
rs115693260	0.0159784	0	0.45295	0.45295	2.10231	7.84664	0.750507	6	30071357	Intergenic
rs114629987	0.0153625	0	0.55719	0.55719	-1.66114	8.00768	-0.58702	6	30071626	Intergenic
rs115612549	0.0475425	0	0.136518	0.136518	7.33248	24.2539	1.48888	6	30071760	Intergenic
rs114250150	0.232143	0	0.877274	0.877274	1.53756	99.1351	0.154426	6	30072511	Intergenic
rs111880325	0.322907	0	0.831917	0.831917	-2.33042	120.558	-0.212244	6	30072625	Intergenic
rs112282656	0.232732	0	0.927725	0.927725	0.905588	99.6731	0.0907072	6	30072721	Intergenic
rs111537560	0.0152911	0	0.295715	0.295715	2.81234	7.23353	1.04567	6	30072808	Intergenic
rs114256877	0.247469	0	0.941344	0.941344	-0.753545	104.879	-0.0735808	6	30073195	Intergenic
rs114661815	0.0393926	0	0.153522	0.153522	6.35372	19.8192	1.4272	6	30073199	Intergenic
rs114380535	0.161123	0	0.641585	0.641585	-4.05088	75.7337	-0.465484	6	30073259	Intergenic
rs114313544	0.01081	0	0.655645	0.655645	-1.18459	7.05665	-0.445934	6	30073303	Intergenic
rs115522029	0.0803117	0	0.65197	0.65197	2.84883	39.8959	0.451027	6	30073430	Intergenic
rs115457135	0.163025	0	0.336457	0.336457	-8.35349	75.5297	-0.96119	6	30073776	Intergenic
rs116113162	0.360568	0	0.296242	0.296242	-11.9258	130.359	-1.04453	6	30073847	Intergenic
rs116507445	0.0817667	0	0.462158	0.462158	4.88328	44.106	0.735297	6	30074017	Intergenic
rs111812950	0.108341	0	0.704414	0.704414	2.77389	53.4633	0.379369	6	30074028	Intergenic
rs115667178	0.0686001	0	0.11387	0.11387	-9.54865	36.4754	-1.58104	6	30074072	Intergenic
rs115147572	0.0252084	0	0.965871	0.965871	-0.161734	14.2877	-0.0427877	6	30074086	Intergenic
rs115993819	0.172835	0	0.542335	0.542335	-5.41815	79.079	-0.609285	6	30074163	Intergenic
rs116111020	0.164685	0	0.552276	0.552276	-5.16	75.3722	-0.594353	6	30074198	Intergenic
rs115700041	0.0647171	0	0.595624	0.595624	3.01228	32.2171	0.530703	6	30074310	Intergenic
rs116206221	0.133755	0	0.33313	0.33313	7.71726	63.5815	0.967828	6	30074442	Intergenic
rs115157435	0.0961473	0	0.341679	0.341679	6.64371	48.8196	0.950853	6	30074557	Intergenic
rs116689914	0.0606109	0	0.62557	0.62557	-2.74809	31.7157	-0.487971	6	30074741	Intergenic
rs111537926	0.175495	0	0.165714	0.165714	12.5452	81.9147	1.38611	6	30074749	Intergenic
rs12530114	0.441005	0	0.372577	0.372577	-10.4888	138.374	-0.891656	6	30074791	Intergenic
rs116158365	0.427428	0	0.752659	0.752659	-3.67746	136.176	-0.315136	6	30074872	Intergenic
rs115887077	0.149885	0	0.148611	0.148611	12.0795	69.9345	1.44446	6	30074873	Intergenic
rs115778202	0.0260922	0	0.905469	0.905469	-0.429517	13.0814	-0.118755	6	30075067	Intergenic
rs113113584	0.0879439	0	0.327318	0.327318	-6.7126	46.9619	-0.979531	6	30075103	Intergenic
rs114849927	0.440951	0	0.67397	0.67397	-4.92907	137.269	-0.420706	6	30075105	Intergenic
rs116794875	0.0575938	0	0.0818708	0.0818708	-9.849	32.042	-1.73993	6	30075613	Intergenic
rs114170862	0.148171	0	0.222695	0.222695	10.1904	69.8381	1.21939	6	30075641	Intergenic
rs114723890	0.0261814	0	0.847653	0.847653	-0.697561	13.184	-0.192114	6	30075646	Intergenic
rs115296530	0.0138629	0	0.926887	0.926887	-0.238736	6.76869	-0.0917628	6	30075689	Intergenic
rs113251263	0.0137557	0	0.966348	0.966348	-0.109138	6.6919	-0.0421893	6	30075803	Intergenic
rs111684800	0.147814	0	0.210554	0.210554	10.4298	69.3924	1.25204	6	30075843	Intergenic
rs113157818	0.31773	0	0.875802	0.875802	1.72462	121.76	0.156293	6	30075864	Intergenic
rs111366118	0.206738	0	0.10487	0.10487	-15.3952	90.1232	-1.62169	6	30075903	Intergenic
rs112898022	0.147091	0	0.110741	0.110741	13.3155	69.7055	1.59487	6	30076016	Intergenic
rs113849852	0.146359	0	0.0848995	0.0848995	14.3823	69.6815	1.72294	6	30076018	Intergenic
rs112892300	0.146975	0	0.143599	0.143599	12.2389	70.03	1.46252	6	30076064	Intergenic
rs112364383	0.451476	0	0.39119	0.39119	-10.1078	138.959	-0.857461	6	30076069	Intergenic
rs139042970	0.0261457	0	0.757593	0.757593	-1.1217	13.2081	-0.308643	6	30076106	Intergenic
rs111435182	0.150287	0	0.237496	0.237496	9.91585	70.4634	1.18127	6	30076163	Intergenic
rs111393704	0.443281	0	0.897308	0.897308	-1.51081	137.03	-0.129063	6	30076359	Intergenic
rs115415427	0.0260922	0	0.645762	0.645762	-1.67511	13.2806	-0.459657	6	30076425	Intergenic
rs113420768	0.150626	0	0.230332	0.230332	10.0682	70.4524	1.1995	6	30076426	Intergenic
rs112046724	0.466793	0	0.259174	0.259174	-13.2	136.856	-1.12835	6	30076630	Intergenic
rs116649403	0.0261546	0	0.70519	0.70519	-1.36454	13.009	-0.378324	6	30076636	Intergenic
rs116104370	0.179003	0	0.336662	0.336662	8.77148	83.3483	0.960781	6	30076660	Intergenic
rs115086873	0.0262885	0	0.8334	0.8334	-0.76499	13.2269	-0.210343	6	30076728	Intergenic
rs112264305	0.36504	0	0.904892	0.904892	-1.36136	129.814	-0.119484	6	30076755	Intergenic
rs147849788	0.00965847	0	0.0520959	0.0430266	-4.18685	4.28143	-2.02345	6	30076967	Intergenic
rs115106392	0.0254494	0	0.275668	0.275668	-3.94474	13.095	-1.0901	6	30077104	Intergenic
rs148913816	0.00985486	0	0.048461	0.0395136	-4.31163	4.38588	-2.0588	6	30077134	Intergenic
rs115118932	0.165256	0	0.651238	0.651238	3.9463	76.2115	0.452043	6	30077135	Intergenic
rs116678253	0.44894	0	0.0681789	0.0681789	-21.5948	140.196	-1.82382	6	30077229	Intergenic
rs10947053	0.250156	0	0.252638	0.252638	-11.7526	105.546	-1.14397	6	30077584	Intergenic
rs148074493	0.00985486	0	0.048461	0.0395136	-4.31163	4.38588	-2.0588	6	30077594	Intergenic
rs115822876	0.0163355	0	0.711197	0.711197	1.09717	8.78131	0.370248	6	30077685	Intergenic
rs116782114	0.250192	0	0.330722	0.330722	-9.99525	105.6	-0.97266	6	30077967	Intergenic
rs145037499	0.011783	0	0.442556	0.442556	1.95014	6.44969	0.767885	6	30078205	Intergenic
rs116273983	0.0962009	0	0.0934511	0.0934511	-11.7937	49.4302	-1.67747	6	30078275	Intergenic
rs114737703	0.092541	0	0.0980544	0.0980544	-11.458	47.9689	-1.65436	6	30078330	Intergenic
rs116104881	0.0825969	0	0.418659	0.418659	-5.37819	44.2225	-0.808751	6	30078888	Intergenic
rs115464357	0.25071	0	0.37986	0.37986	-9.04715	106.141	-0.878154	6	30079015	Intergenic
rs115641314	0.0969329	0	0.834797	0.834797	1.46674	49.4621	0.208553	6	30079076	Intergenic
rs114042271	0.0826683	0	0.362797	0.362797	-6.05795	44.3121	-0.910049	6	30079129	Intergenic
rs114405163	0.114545	0	0.0896264	0.0896264	-12.8074	56.9338	-1.69737	6	30079307	Intergenic
rs117826370	0.017612	0	0.211266	0.211266	3.72499	8.87905	1.25009	6	30079893	Intergenic
rs115712771	0.0100869	0	0.0455942	0.0455942	-4.31001	4.64808	-1.99913	6	30079898	Intergenic
rs116165895	0.0824898	0	0.456171	0.456171	-4.9645	44.3858	-0.745167	6	30079993	Intergenic
rs115096004	0.149126	0	0.208156	0.208156	10.5974	70.8907	1.25865	6	30080036	Intergenic
rs151255204	0.0116848	0	0.704245	0.704245	0.954167	6.31838	0.379596	6	30080208	Intergenic
rs115176581	0.0969686	0	0.517974	0.517974	4.5479	49.4905	0.646472	6	30080231	Intergenic
rs115877698	0.114313	0	0.0970926	0.0970926	-12.4844	56.6217	-1.65912	6	30080274	Intergenic
rs143020056	0.0119526	0	0.764796	0.764796	0.764212	6.52437	0.299188	6	30080405	Intergenic
rs116676919	0.0973345	0	0.109928	0.109928	-11.2806	49.8003	-1.59852	6	30080496	Intergenic
rs113990371	0.0319747	0	0.267214	0.267214	-4.54242	16.7617	-1.1095	6	30080643	Intergenic
rs114185776	0.0745452	0	0.945476	0.945476	-0.420527	37.8107	-0.0683891	6	30080955	Intergenic
rs116092448	0.0825969	0	0.307977	0.307977	-6.77401	44.1506	-1.01948	6	30080956	Intergenic
rs115055980	0.250237	0	0.309744	0.309744	-10.4221	105.276	-1.01576	6	30080994	Intergenic
rs116472334	0.400121	0	0.687969	0.687969	4.63148	132.992	0.401612	6	30081108	Intergenic
rs114922989	0.0313231	0	0.300089	0.300089	-4.18359	16.2995	-1.03624	6	30081109	Intergenic
rs114900367	0.0826862	0	0.310901	0.310901	-6.73726	44.2041	-1.01333	6	30081189	Intergenic
rs115720942	0.082463	0	0.402604	0.402604	-5.56941	44.2779	-0.83698	6	30081246	Intergenic
rs116011066	0.114697	0	0.0832344	0.0832344	-13.0602	56.8453	-1.73222	6	30081334	Intergenic
rs115613635	0.0139253	0	0.0399874	0.0281875	-5.5226	6.33214	-2.19467	6	30081533	Intergenic
rs114742736	0.149858	0	0.259689	0.259689	9.49043	70.8967	1.12713	6	30081630	Intergenic
rs116581137	0.149153	0	0.295789	0.295789	8.77045	70.3707	1.04551	6	30081679	Intergenic
rs141494370	0.0694303	0	0.407732	0.407732	4.99784	36.4433	0.827892	6	30081742	Intergenic
rs115140556	0.11483	0	0.102463	0.102463	-12.3171	56.8886	-1.63303	6	30082003	Intergenic
rs115686133	0.0872655	0	0.256982	0.256982	-7.68855	46.005	-1.13355	6	30082221	Intergenic
rs115237645	0.0141664	0	0.0363515	0.0253026	-5.74373	6.59407	-2.23675	6	30082369	Intergenic
rs114662880	0.11483	0	0.0837931	0.0837931	-13.0179	56.6827	-1.72909	6	30082688	Intergenic
rs145699134	0.0140235	0	0.0378007	0.0265187	-5.65118	6.48855	-2.21853	6	30082917	Intergenic
rs148126984	0.0139789	0	0.0356088	0.0248153	-5.71667	6.48839	-2.24427	6	30082928	Intergenic
rs117085701	0.026235	0	0.254846	0.254846	-4.20255	13.622	-1.13866	6	30082961	Intergenic
rs116187716	0.0752504	0	0.843594	0.843594	1.22362	38.4634	0.197298	6	30082962	Intergenic
rs142208777	0.0871405	0	0.252383	0.252383	-7.78461	46.2573	-1.14458	6	30083070	Intergenic
rs150683864	0.0139789	0	0.0386675	0.0272496	-5.61303	6.46289	-2.20792	6	30083130	Intergenic
rs138966057	0.0140146	0	0.041736	0.0295638	-5.4988	6.38651	-2.17589	6	30083149	Intergenic
rs114387954	0.0872298	0	0.311552	0.311552	-6.88273	46.2578	-1.01197	6	30083182	Intergenic
rs113067115	0.0828558	0	0.294642	0.294642	-6.97752	44.3288	-1.04799	6	30083515	Intergenic
rs116225415	0.0139878	0	0.0355595	0.024726	-5.70897	6.46292	-2.24566	6	30083518	Intergenic
rs115565587	0.0137022	0	0.0426741	0.0307197	-5.42705	6.30878	-2.16068	6	30083585	Intergenic
rs115103513	0.0574331	0	0.0942399	0.0942399	-9.47278	32.043	-1.67344	6	30083708	Intergenic
rs144258832	0.0101494	0	0.0547928	0.0448408	-4.27567	4.54239	-2.00614	6	30083827	Intergenic
rs116662996	0.0824362	0	0.3799	0.3799	-5.84526	44.3138	-0.87808	6	30083855	Intergenic
rs1034327	0.0875065	0	0.326866	0.326866	-6.67322	46.3259	-0.980445	6	30084313	Intergenic
rs1034326	0.100905	0	0.373974	0.373974	-6.40604	51.9187	-0.889053	6	30084446	Intergenic
rs115859131	0.0831057	0	0.353046	0.353046	-6.20443	44.6329	-0.928698	6	30084505	Intergenic
rs111790303	0.0828022	0	0.395378	0.395378	-5.65982	44.3471	-0.849905	6	30084549	Intergenic
rs115665822	0.0750629	0	0.788991	0.788991	1.65017	38.0202	0.267621	6	30084587	Intergenic
rs148447193	0.0101405	0	0.0528543	0.0433503	-4.3436	4.62231	-2.02032	6	30084652	Intergenic
rs116361404	0.082829	0	0.413137	0.413137	-5.45322	44.4008	-0.818386	6	30084696	Intergenic
rs138920590	0.0176923	0	0.358763	0.358763	2.7462	8.95446	0.917724	6	30085342	Intergenic
rs145255382	0.0116937	0	0.696571	0.696571	0.971981	6.21286	0.389953	6	30085721	Intergenic
rs115989352	0.0140414	0	0.0381193	0.0265005	-5.58352	6.33259	-2.2188	6	30085869	Intergenic
rs1015466	0.0993609	0	0.436696	0.436696	-5.56664	51.2232	-0.777785	6	30085916	Intergenic
rs1015465	0.170755	0	0.346511	0.346511	8.29121	77.5724	0.941378	6	30086340	Intergenic
rs115814087	0.243631	0	0.359679	0.359679	-9.27579	102.549	-0.915977	6	30086422	Intergenic
rs143275698	0.2522	0	0.319163	0.319163	-10.1963	104.763	-0.99618	6	30086708	Intergenic
rs150741646	0.0272347	0	0.1269	0.1269	-5.60204	13.4689	-1.52644	6	30086808	Intergenic
rs139109476	0.0219146	0	0.29448	0.29448	-3.44282	10.785	-1.04834	6	30086914	Intergenic
rs140513553	0.160927	0	0.264351	0.264351	-9.73927	76.137	-1.11617	6	30086927	Intergenic
rs114734813	0.0314213	0	0.264303	0.264303	-4.49503	16.2152	-1.11628	6	30087435	Intergenic
rs115254023	0.0118544	0	0.700479	0.700479	-0.896019	5.42562	-0.384674	6	30087605	Intergenic
rs114198188	0.0892382	0	0.337993	0.337993	6.42552	44.9738	0.958139	6	30087776	Intergenic
rs115250091	0.0270473	0	0.161079	0.161079	-5.11663	13.3294	-1.40145	6	30087822	Intergenic
rs139478586	0.023191	0	0.233453	0.233453	-4.06254	11.6252	-1.19151	6	30087930	Intergenic
rs142828265	0.0102208	0	0.0491455	0.0396294	-4.39685	4.56631	-2.05759	6	30088081	Intergenic
rs114579161	0.0140235	0	0.0364309	0.0251254	-5.6228	6.30399	-2.23947	6	30088156	Intergenic
rs115086524	0.0343313	0	0.741283	0.741283	-1.37662	17.3857	-0.330154	6	30088276	Intergenic
rs114582081	0.0140414	0	0.0378764	0.0264243	-5.61998	6.40908	-2.21992	6	30088386	Intergenic
rs115406788	0.171121	0	0.34602	0.34602	8.28479	77.2948	0.942338	6	30088474	Intergenic
rs141774707	0.0140949	0	0.0282356	0.0186838	-5.94063	6.38074	-2.35178	6	30088609	Intergenic
rs141466200	0.092791	0	0.0992707	0.0992707	-11.3728	47.6003	-1.6484	6	30088743	Intergenic
rs12204708	0.0760627	0	0.766224	0.766224	1.85638	38.9845	0.297317	6	30088750	Intergenic
rs149239988	0.0174781	0	0.943986	0.943986	-0.215102	9.37274	-0.0702606	6	30088760	Intergenic
rs143471667	0.0741167	0	0.204878	0.204878	7.89429	38.774	1.26778	6	30088802	Intergenic
rs148005681	0.0102923	0	0.0408301	0.0322228	-4.60244	4.61833	-2.14164	6	30088813	Intergenic
rs111771534	0.0102565	0	0.055261	0.0452259	-4.31657	4.64635	-2.00255	6	30088848	Intergenic
rs116002568	0.0140682	0	0.036473	0.0251716	-5.64378	6.35515	-2.23876	6	30089008	Intergenic
rs115560617	0.0973435	0	0.484346	0.484346	4.94751	50.0506	0.69933	6	30089129	Intergenic
rs114454136	0.0102208	0	0.0456633	0.0367769	-4.51375	4.67216	-2.08823	6	30089179	Intergenic
rs114895629	0.0175049	0	0.944447	0.944447	-0.213044	9.34765	-0.0696816	6	30089215	Intergenic
rs117727176	0.0697784	0	0.472622	0.472622	4.32661	36.2894	0.71822	6	30089257	Intergenic
rs112651312	0.248478	0	0.450794	0.450794	-7.7091	104.51	-0.754092	6	30089280	Intergenic
rs114547948	0.017487	0	0.95995	0.95995	-0.153943	9.39787	-0.0502163	6	30089372	Intergenic
rs115115024	0.171246	0	0.296952	0.296952	9.18491	77.5509	1.04299	6	30089428	Intergenic
rs114064568	0.0175406	0	0.96017	0.96017	-0.152891	9.37282	-0.0499399	6	30089600	Intergenic
rs139438697	0.0116848	0	0.703786	0.703786	0.947707	6.21285	0.380214	6	30089619	Intergenic
rs116431564	0.0175227	0	0.959386	0.959386	-0.156321	9.42304	-0.050924	6	30089654	Intergenic
rs115805080	0.0453912	0	0.711185	0.711185	-1.76333	22.6798	-0.370266	6	30089679	Intergenic
rs116212330	0.0175227	0	0.942714	0.942714	-0.220584	9.42304	-0.0718586	6	30089746	Intergenic
rs115218258	0.0140771	0	0.0333314	0.0227368	-5.76528	6.40617	-2.27783	6	30089806	Intergenic
rs149982403	0.0140949	0	0.0328911	0.0224751	-5.81222	6.48576	-2.28224	6	30090027	Intergenic
rs115818238	0.0309214	0	0.137685	0.137685	-5.7702	15.1092	-1.48447	6	30090244	Intergenic
rs112440698	0.150483	0	0.140048	0.140048	12.4291	70.9469	1.47561	6	30090336	Intergenic
rs116109250	0.248317	0	0.427544	0.427544	-8.1047	104.349	-0.793401	6	30090337	Intergenic
rs115879449	0.0140325	0	0.0333108	0.022745	-5.75338	6.38052	-2.27769	6	30090417	Intergenic
rs116375319	0.0140235	0	0.0343612	0.0237069	-5.74883	6.46002	-2.26185	6	30090562	Intergenic
rs114900082	0.0140325	0	0.0340236	0.0231997	-5.6998	6.30402	-2.27013	6	30090633	Intergenic
rs115471648	0.0140235	0	0.0341919	0.0234197	-5.71369	6.35499	-2.26652	6	30090702	Intergenic
rs114414578	0.0126399	0	0.731771	0.731771	0.915244	7.12961	0.342771	6	30090718	Intergenic
rs115028917	0.0140771	0	0.0336193	0.0228923	-5.73573	6.35519	-2.27523	6	30090743	Intergenic
rs116211244	0.177834	0	0.101702	0.101702	-14.8225	82.0217	-1.63666	6	30090820	Intergenic
rs116615928	0.0140325	0	0.0344079	0.0236594	-5.72806	6.40905	-2.26262	6	30091101	Intergenic
rs113996916	0.0140592	0	0.0337735	0.0230387	-5.72956	6.35512	-2.27279	6	30091136	Intergenic
rs116465105	0.0174513	0	0.97219	0.97219	-0.106276	9.29354	-0.0348615	6	30091151	Intergenic
rs115874252	0.0140592	0	0.0347086	0.02378	-5.69899	6.35512	-2.26067	6	30091240	Intergenic
rs114093958	0.0140325	0	0.0336909	0.0229732	-5.72075	6.32952	-2.27388	6	30091267	Intergenic
rs115802990	0.0140325	0	0.0368609	0.0254948	-5.61997	6.32952	-2.23382	6	30091404	Intergenic
rs147907740	0.078214	0	0.177146	0.177146	-8.25666	37.4285	-1.34959	6	30091434	Intergenic
rs115458386	0.0140503	0	0.03482	0.0239631	-5.7157	6.40912	-2.25772	6	30091728	Intergenic
rs116689562	0.0316266	0	0.131779	0.131779	-5.95501	15.6124	-1.50712	6	30091742	Intergenic
rs114389335	0.141681	0	0.512732	0.512732	-5.33106	66.3268	-0.65459	6	30091758	Intergenic
rs114970687	0.0313231	0	0.149444	0.149444	-5.6497	15.3611	-1.4415	6	30091770	Intergenic
rs115583317	0.0140414	0	0.0337417	0.023038	-5.72956	6.35505	-2.2728	6	30091782	Intergenic
rs141738007	0.0102387	0	0.0453586	0.0362328	-4.47533	4.56637	-2.09431	6	30091856	Intergenic
rs114327907	0.0316266	0	0.14101	0.14101	-5.79309	15.4875	-1.47204	6	30091857	Intergenic
rs114883330	0.0139878	0	0.036849	0.0254724	-5.59806	6.27835	-2.23416	6	30091970	Intergenic
rs115996386	0.0139968	0	0.0335948	0.022946	-5.72183	6.32939	-2.27433	6	30092005	Intergenic
rs116373916	0.014086	0	0.037911	0.0263851	-5.62152	6.40925	-2.2205	6	30092042	Intergenic
rs115696729	0.0140503	0	0.0337576	0.0230384	-5.72956	6.35509	-2.2728	6	30092116	Intergenic
rs116779506	0.0452663	0	0.558353	0.558353	-2.79064	22.7335	-0.585289	6	30092119	Intergenic
rs114626584	0.0140325	0	0.0337258	0.0230377	-5.72956	6.35502	-2.27281	6	30092124	Intergenic
rs115612053	0.0175406	0	0.962237	0.962237	-0.145115	9.39415	-0.047346	6	30092127	Intergenic
rs114247766	0.0140414	0	0.0337417	0.023038	-5.72956	6.35505	-2.2728	6	30092261	Intergenic
rs115140867	0.031573	0	0.136885	0.136885	-5.85831	15.5109	-1.48749	6	30092308	Intergenic
rs114035786	0.0141396	0	0.031392	0.0210911	-5.82595	6.38091	-2.30635	6	30092457	Intergenic
rs116469200	0.014086	0	0.0338214	0.0230398	-5.72956	6.35522	-2.27277	6	30092474	Intergenic
rs115885529	0.0140414	0	0.0398434	0.0278316	-5.52286	6.30406	-2.19965	6	30092603	Intergenic
rs116275708	0.0140325	0	0.0342453	0.0234127	-5.70252	6.32952	-2.26663	6	30092616	Intergenic
rs114884005	0.266724	0	0.147118	0.147118	15.0706	108.057	1.44979	6	30092707	Intergenic
rs114389136	0.01397	0	0.0341327	0.0234101	-5.70252	6.32929	-2.26667	6	30092737	Intergenic
rs114891062	0.0232982	0	0.838518	0.838518	-0.689664	11.4528	-0.20379	6	30092935	Intergenic
rs114387349	0.0140057	0	0.0332546	0.0227366	-5.75369	6.38042	-2.27783	6	30093108	Intergenic
rs149038133	0.0128809	0	0.829862	0.829862	0.565181	6.91811	0.214879	6	30093131	Intergenic
rs116105405	0.245595	0	0.16612	0.16612	-14.0408	102.806	-1.38478	6	30093137	Intergenic
rs56716152	0.0133719	0	0.04209	0.0301901	-5.29598	5.96951	-2.16759	6	30093245	Intergenic
rs59929537	0.0130595	0	0.0419433	0.0305981	-5.28247	5.9684	-2.16226	6	30093251	Intergenic
rs115991283	0.013113	0	0.0413287	0.0297804	-5.25155	5.84059	-2.173	6	30093265	Intergenic
rs114855553	0.0139968	0	0.0357176	0.0246342	-5.65329	6.32939	-2.24709	6	30093350	Intergenic
rs10947055	0.0764376	0	0.898249	0.898249	0.794701	38.6234	0.127873	6	30093364	Intergenic
rs116160939	0.027083	0	0.154863	0.154863	-5.1879	13.2997	-1.42256	6	30093466	Intergenic
rs115117193	0.0270294	0	0.160446	0.160446	-5.10819	13.2454	-1.40357	6	30093489	Intergenic
rs138615745	0.0140949	0	0.0337371	0.0230698	-5.76269	6.43173	-2.27228	6	30093654	Intergenic
rs114179664	0.0270651	0	0.151337	0.151337	-5.23145	13.2937	-1.43482	6	30093702	Intergenic
rs114735865	0.1713	0	0.267139	0.267139	-9.95404	80.4651	-1.10967	6	30093744	Intergenic
rs114194610	0.0140682	0	0.0368066	0.0255153	-5.65309	6.40614	-2.23351	6	30093770	Intergenic
rs114750982	0.0141306	0	0.033332	0.022807	-5.80806	6.50832	-2.27665	6	30093853	Intergenic
rs115883415	0.0141753	0	0.0347595	0.0237694	-5.7338	6.43201	-2.26084	6	30093881	Intergenic
rs116274335	0.0141039	0	0.0343298	0.0234543	-5.72384	6.38078	-2.26595	6	30093932	Intergenic
rs115422817	0.0140503	0	0.0361596	0.0249859	-5.66229	6.38058	-2.24162	6	30093966	Intergenic
rs115273310	0.0813561	0	0.319711	0.319711	-6.55538	43.4014	-0.995053	6	30094113	Intergenic
rs114584224	0.199248	0	0.153354	0.153354	-13.5052	89.4701	-1.42778	6	30094315	Intergenic
rs116010650	0.0140325	0	0.0374392	0.026036	-5.62198	6.38052	-2.22567	6	30094590	Intergenic
rs114837489	0.161837	0	0.300587	0.300587	-9.1027	77.3237	-1.03518	6	30094611	Intergenic
rs114630144	0.171157	0	0.268122	0.268122	-9.93872	80.5477	-1.1074	6	30094788	Intergenic
rs116497342	0.171433	0	0.254671	0.254671	-10.238	80.7831	-1.13908	6	30094840	Intergenic
rs116370090	0.0140503	0	0.0391842	0.0274106	-5.57136	6.38058	-2.20562	6	30095032	Intergenic
rs115691311	0.0141128	0	0.0400566	0.0279735	-5.54024	6.35532	-2.19766	6	30095046	Intergenic
rs114000389	0.0141128	0	0.040844	0.0287484	-5.54755	6.43484	-2.18692	6	30095058	Intergenic
rs114545350	0.198713	0	0.116558	0.116558	-14.8471	89.5003	-1.56939	6	30095202	Intergenic
rs115110884	0.166292	0	0.2471	0.2471	-10.2906	79.0485	-1.15742	6	30095329	Intergenic
rs114060023	0.0272526	0	0.166985	0.166985	-5.03886	13.2946	-1.38196	6	30095517	Intergenic
rs10947056	0.0763751	0	0.988457	0.988457	0.0897359	38.4731	0.0144673	6	30095603	Intergenic
rs116677397	0.0141931	0	0.0363577	0.0250134	-5.68402	6.43208	-2.2412	6	30095663	Intergenic
rs59677434	0.0141128	0	0.0366792	0.0253093	-5.64984	6.38081	-2.23665	6	30095998	Intergenic
rs140028848	0.186305	0	0.049982	0.049982	-18.0867	85.1441	-1.96012	6	30096005	Intergenic
rs116460695	0.0272526	0	0.1629	0.1629	-5.10733	13.3968	-1.39538	6	30096194	Intergenic
rs114299757	0.0141217	0	0.036627	0.0252933	-5.66174	6.40633	-2.23689	6	30096581	Intergenic
rs115619183	0.0103012	0	0.0499069	0.0404427	-4.44175	4.69829	-2.0492	6	30096673	Intergenic
rs114877221	0.171273	0	0.229205	0.229205	-10.8199	80.9739	-1.20241	6	30096717	Intergenic
rs114763104	0.0102565	0	0.049945	0.040467	-4.42784	4.67004	-2.04895	6	30096739	Intergenic
rs115934316	0.199168	0	0.0661898	0.0661898	-17.3535	89.2262	-1.83714	6	30096772	Intergenic
rs114484839	0.0141217	0	0.0366007	0.025311	-5.67231	6.43182	-2.23662	6	30096927	Intergenic
rs115441439	0.0141485	0	0.0430307	0.0303133	-5.46042	6.35546	-2.16597	6	30097016	Intergenic
rs116773068	0.0141664	0	0.0362129	0.0250222	-5.70745	6.48601	-2.24106	6	30097080	Intergenic
rs116534177	0.171103	0	0.192506	0.192506	-11.6927	80.5021	-1.3032	6	30097170	Intergenic
rs115468819	0.0140592	0	0.0364841	0.0253085	-5.67231	6.43161	-2.23666	6	30097376	Intergenic
rs114408630	0.0141842	0	0.0363769	0.025287	-5.74304	6.59107	-2.23699	6	30097489	Intergenic
rs115024054	0.0141306	0	0.0393477	0.0274173	-5.57124	6.38088	-2.20552	6	30097599	Intergenic
rs114172631	0.0141753	0	0.0367014	0.0253132	-5.67231	6.43201	-2.23659	6	30097762	Intergenic
rs116368593	0.185993	0	0.0824855	0.0824855	-16.0009	84.9122	-1.73644	6	30097818	Intergenic
rs115688366	0.185752	0	0.112558	0.112558	-14.6226	84.9185	-1.5868	6	30097920	Intergenic
rs116129547	0.0141842	0	0.0367182	0.0253136	-5.67231	6.43205	-2.23658	6	30098135	Intergenic
rs115248117	0.185716	0	0.054546	0.054546	-17.7142	84.903	-1.92248	6	30098248	Intergenic
rs114178068	0.186269	0	0.0646805	0.0646805	-17.0355	85.028	-1.84746	6	30098323	Intergenic
rs115046755	0.171201	0	0.215059	0.215059	-11.1476	80.8489	-1.23977	6	30098389	Intergenic
rs1076229	0.171139	0	0.213472	0.213472	-11.1608	80.4822	-1.24407	6	30098609	Intergenic
rs116223160	0.0141039	0	0.0365935	0.025417	-5.69194	6.48579	-2.23501	6	30098815	Intergenic
rs114966498	0.0323764	0	0.267952	0.267952	-4.48687	16.4048	-1.10779	6	30098894	Intergenic
rs114565826	0.0105065	0	0.947652	0.947652	0.155949	5.6419	0.0656553	6	30099004	Intergenic
rs114321010	0.0141931	0	0.0369594	0.0256182	-5.69545	6.51159	-2.23195	6	30099338	Intergenic
rs115956079	0.0103726	0	0.0429627	0.0341808	-4.61497	4.74803	-2.11793	6	30099583	Intergenic
rs112861961	0.185055	0	0.243479	0.0424946	-18.6525	84.5401	-2.02864	6	30099948	Intergenic
rs116622083	0.170568	0	0.142741	0.142741	-13.1439	80.4229	-1.46566	6	30099951	Intergenic
rs112270456	0.185127	0	0.228617	0.0363643	-19.2667	84.7514	-2.09283	6	30099996	Intergenic
rs112411572	0.170032	0	0.182817	0.182817	-11.9082	79.9096	-1.33213	6	30100040	Intergenic
rs115618622	0.0141396	0	0.0309724	0.021	-5.9124	6.56237	-2.30798	6	30100191	Intergenic
rs114261384	0.1703	0	0.164067	0.164067	-12.4487	80.0326	-1.39152	6	30100221	Intergenic
rs115635974	0.0141217	0	0.0306928	0.0208014	-5.92155	6.56232	-2.31157	6	30100494	Intergenic
rs116133930	0.170148	0	0.156903	0.156903	-12.6658	80.0585	-1.41556	6	30100570	Intergenic
rs138588297	0.0273419	0	0.147817	0.147817	-5.31164	13.4694	-1.44729	6	30100737	Intergenic
rs140310024	0.0343045	0	0.297735	0.297735	-4.36556	17.5762	-1.0413	6	30100743	Intergenic
rs145350709	0.0116759	0	0.372362	0.372362	-2.11344	5.61296	-0.892059	6	30100750	Intergenic
rs149514348	0.0103726	0	0.0320836	0.0247379	-4.93389	4.82796	-2.24547	6	30100966	Intergenic
rs116715711	0.170371	0	0.158772	0.158772	-12.6112	80.0866	-1.40921	6	30101237	Intergenic
rs115333019	0.0124971	0	0.0749665	0.0749665	-4.30266	5.83859	-1.78067	6	30101565	Intergenic
rs114572497	0.384116	0	0.560235	0.560235	6.76552	134.903	0.582493	6	30101656	Intergenic
rs114667984	0.214504	0	0.165354	0.165354	-13.4208	93.5886	-1.38729	6	30101950	Intergenic
rs115240597	0.165622	0	0.165382	0.165382	-12.2749	78.2999	-1.3872	6	30102011	Intergenic
rs114385710	0.168015	0	0.191285	0.191285	-11.6169	79.0261	-1.30679	6	30102064	Intergenic
rs116585929	0.104494	0	0.582521	0.582521	3.92355	50.9444	0.549706	6	30102184	Intergenic
rs116002192	0.172772	0	0.326447	0.326447	8.66763	78.0192	0.981295	6	30102233	Intergenic
rs116227354	0.0423919	0	0.685622	0.685622	-1.82518	20.3295	-0.404803	6	30102241	Intergenic
rs115343609	0.168032	0	0.178965	0.178965	-11.9737	79.376	-1.34395	6	30102415	Intergenic
rs12194485	0.03983	0	0.501728	0.501728	3.14757	21.9536	0.671774	6	30102752	Intergenic
rs150339067	0.0673415	0	0.179105	0.179105	7.88912	34.4804	1.34351	6	30102958	Intergenic
rs145340487	0.012631	0	0.211311	0.211311	3.08023	6.07253	1.24997	6	30102986	Intergenic
rs112540638	0.256271	0	0.127129	0.127129	-15.3328	101.02	-1.52552	6	30103009	Intergenic
rs113739217	0.17246	0	0.282095	0.282095	9.48505	77.7603	1.07562	6	30103049	Intergenic
rs114905662	0.163382	0	0.203321	0.203321	-11.2035	77.5586	-1.27215	6	30103331	Intergenic
rs114757174	0.0759645	0	0.221745	0.221745	-7.79532	40.7002	-1.2219	6	30103360	Intergenic
rs115676783	0.181663	0	0.215723	0.215723	-11.3439	83.964	-1.23798	6	30103394	Intergenic
rs115959601	0.0264849	0	0.260615	0.260615	-4.12723	13.4605	-1.12494	6	30103403	Intergenic
rs114858494	0.212852	0	0.153359	0.153359	-13.7404	92.6149	-1.42777	6	30103571	Intergenic
rs114135415	0.167845	0	0.203851	0.203851	-11.288	78.9183	-1.27065	6	30103745	Intergenic
rs115633585	0.181101	0	0.188764	0.188764	-12.0445	83.9891	-1.31425	6	30103840	Intergenic
rs113732331	0.168113	0	0.152235	0.152235	-12.7329	79.0968	-1.43168	6	30103898	Intergenic
rs112371560	0.172246	0	0.324838	0.324838	8.69154	77.9302	0.984564	6	30103923	Intergenic
rs115252910	0.0253066	0	0.355271	0.355271	-3.38551	13.4127	-0.924413	6	30103943	Intergenic
rs114096058	0.0122561	0	0.0597115	0.0597115	-4.47784	5.65554	-1.88292	6	30104374	Intergenic
rs114518102	0.025503	0	0.168003	0.168003	-4.92169	12.7444	-1.37865	6	30104407	Intergenic
rs115423069	0.168336	0	0.188129	0.188129	-11.7164	79.2486	-1.31613	6	30104480	Intergenic
rs114632248	0.17371	0	0.362421	0.362421	8.04006	77.9306	0.910762	6	30104597	Intergenic
rs113993755	0.24863	0	0.0586896	0.0586896	-19.1508	102.616	-1.89051	6	30104783	Intergenic
rs113099452	0.181556	0	0.147118	0.147118	-13.2835	83.9493	-1.44979	6	30104808	Intergenic
rs139363411	0.0126399	0	0.155731	0.155731	-3.43779	5.86463	-1.41958	6	30105174	Intergenic
rs111889985	0.0333315	0	0.235983	0.235983	-4.87378	16.9134	-1.18509	6	30105209	Intergenic
rs115157398	0.167925	0	0.161101	0.161101	-12.4599	79.0528	-1.40138	6	30105349	Intergenic
rs114303294	0.185582	0	0.170942	0.170942	-12.6003	84.6915	-1.36918	6	30105391	Intergenic
rs115931968	0.168363	0	0.151677	0.151677	-12.7639	79.2662	-1.43363	6	30105544	Intergenic
rs112583879	0.263439	0	0.206358	0.206358	13.0805	107.151	1.26364	6	30105743	Intergenic
rs146640348	0.0135415	0	0.135108	0.135108	-3.72073	6.20017	-1.49426	6	30105886	Intergenic
rs112921759	0.181735	0	0.176878	0.176878	-12.3621	83.7994	-1.35043	6	30106024	Intergenic
rs112422757	0.249576	0	0.0580287	0.0580287	-19.1666	102.247	-1.89548	6	30106070	Intergenic
rs115807842	0.0256994	0	0.276241	0.276241	-3.91284	12.9148	-1.0888	6	30106071	Intergenic
rs114582001	0.185394	0	0.0994581	0.0994581	-15.1249	84.2835	-1.64749	6	30106202	Intergenic
rs116560795	0.168336	0	0.14827	0.14827	-12.8615	79.1494	-1.44567	6	30106296	Intergenic
rs114214060	0.00364201	0	0.121321	0.121321	-2.19759	2.01209	-1.54925	6	30106437	Intergenic
rs144004110	0.0135772	0	0.0617376	0.0617376	-4.71006	6.3565	-1.86818	6	30106449	Intergenic
rs114887780	0.185769	0	0.114185	0.114185	-14.5472	84.8066	-1.57966	6	30106493	Intergenic
rs9261477	0.347919	0	0.921683	0.921683	0.98054	99.4726	0.0983136	6	30107118	Intergenic
rs58805796	0.330486	0	0.501397	0.501397	6.70157	99.3656	0.672293	6	30107125	Intergenic
rs113154636	0.185787	0	0.0876353	0.0876353	-15.7236	84.7471	-1.70801	6	30107153	Intergenic
rs142511943	0.0257172	0	0.307693	0.307693	3.69719	13.1365	1.02008	6	30107206	Intergenic
rs146169680	0.185832	0	0.165037	0.165037	-12.7899	84.869	-1.38833	6	30107309	Intergenic
rs139104997	0.181922	0	0.208968	0.208968	-11.5305	84.224	-1.25641	6	30108111	Intergenic
rs116476975	0.0326888	0	0.278856	0.278856	-4.40896	16.5768	-1.08289	6	30108202	Intergenic
rs144734171	0.0187367	0	0.135503	0.135503	-4.42258	8.77765	-1.49275	6	30108305	Intergenic
rs144010084	0.185957	0	0.0922471	0.0922471	-15.5111	84.8746	-1.68366	6	30108336	Intergenic
rs114812618	0.034608	0	0.286921	0.286921	-4.47046	17.6232	-1.0649	6	30108392	Intergenic
rs115614602	0.213834	0	0.11924	0.11924	-15.0325	93.0982	-1.55797	6	30108468	Intergenic
rs115632205	0.214254	0	0.144259	0.144259	-14.1042	93.3093	-1.46011	6	30108683	Intergenic
rs114002326	0.1861	0	0.129575	0.129575	-14.0036	85.3508	-1.51578	6	30108751	Intergenic
rs116468687	0.18618	0	0.180857	0.180857	-12.3303	84.9093	-1.33812	6	30109063	Intergenic
rs115884586	0.0342242	0	0.293348	0.293348	-4.38396	17.4056	-1.05081	6	30109193	Intergenic
rs116274680	0.168675	0	0.0983403	0.0983403	-14.6999	79.0873	-1.65295	6	30109412	Intergenic
rs115132304	0.168666	0	0.173478	0.173478	-12.1181	79.2656	-1.36111	6	30109482	Intergenic
rs115665308	0.0702426	0	0.331808	0.331808	5.84338	36.2541	0.970479	6	30109773	Intergenic
rs113523834	0.199266	0	0.0868768	0.0868768	-16.092	88.3402	-1.71211	6	30109831	Intergenic
rs114901681	0.198597	0	0.149762	0.149762	-13.5235	88.1517	-1.44037	6	30109861	Intergenic
rs142310095	0.00958706	0	0.517565	0.517565	1.35877	4.40903	0.647104	6	30110002	Intergenic
rs148286709	0.0140682	0	0.135769	0.135769	-3.77563	6.40614	-1.49173	6	30110043	Intergenic
rs115473319	0.20048	0	0.0772624	0.0772624	-16.6482	88.7893	-1.7668	6	30110058	Intergenic
rs116114526	0.03085	0	0.588356	0.588356	-2.02973	14.0646	-0.54122	6	30110241	Intergenic
rs116347549	0.200614	0	0.0773643	0.0773643	-16.5944	88.2771	-1.76619	6	30110337	Intergenic
rs115105549	0.0266456	0	0.747644	0.747644	-1.13225	12.3839	-0.321747	6	30110426	Intergenic
rs115397643	0.0862389	0	0.333297	0.333297	6.36099	43.2268	0.967494	6	30110524	Intergenic
rs115955729	0.0270294	0	0.754844	0.754844	-1.09789	12.3619	-0.312259	6	30110601	Intergenic
rs115690923	0.014327	0	0.136769	0.136769	-3.81184	6.56302	-1.48793	6	30110804	Intergenic
rs115277233	0.161016	0	0.204551	0.204551	-11.0916	76.4315	-1.26869	6	30110880	Intergenic
rs114807642	0.200641	0	0.0901136	0.0901136	-15.945	88.514	-1.6948	6	30111014	Intergenic
rs117432766	0.0147912	0	0.641419	0.641419	1.34194	8.30283	0.465715	6	30111071	Intergenic
rs114361313	0.200846	0	0.0914429	0.0914429	-15.8694	88.4015	-1.68784	6	30111096	Intergenic
rs115257645	0.0251281	0	0.416354	0.416354	-2.96853	13.34	-0.812763	6	30111184	Intergenic
rs114757677	0.214173	0	0.14694	0.14694	-13.9662	92.7183	-1.45043	6	30111351	Intergenic
rs138969664	0.0269134	0	0.763483	0.763483	-1.05668	12.3313	-0.30091	6	30111408	Intergenic
rs113571444	0.168845	0	0.155208	0.155208	-12.6403	79.0858	-1.42137	6	30111478	Intergenic
rs112088236	0.169273	0	0.149045	0.149045	-12.8577	79.4047	-1.44291	6	30111487	Intergenic
rs113305776	0.200873	0	0.0826009	0.0826009	-16.3253	88.4566	-1.73579	6	30111526	Intergenic
rs115422977	0.2009	0	0.1194	0.1194	-14.6438	88.423	-1.5573	6	30111610	Intergenic
rs115170818	0.172951	0	0.090898	0.090898	-15.1449	80.2438	-1.69068	6	30111863	Intergenic
rs148262333	0.0269937	0	0.722773	0.722773	-1.25577	12.5304	-0.354755	6	30111876	Intergenic
rs114629917	0.188019	0	0.0568983	0.0568983	-17.5745	85.1899	-1.90409	6	30111932	Intergenic
rs116575272	0.0142645	0	0.114321	0.114321	-4.0443	6.55971	-1.57907	6	30111971	Intergenic
rs117338601	0.0269848	0	0.718051	0.718051	-1.27933	12.5544	-0.361065	6	30112151	Intergenic
rs114321487	0.152259	0	0.123684	0.123684	12.9739	71.0202	1.53949	6	30112197	Intergenic
rs115291207	0.173299	0	0.0887408	0.0887408	-15.2442	80.2145	-1.70208	6	30112408	Intergenic
rs116112203	0.101325	0	0.328028	0.328028	6.99849	51.1973	0.978094	6	30112623	Intergenic
rs116371874	0.200909	0	0.0999153	0.0999153	-15.4687	88.3965	-1.64526	6	30112627	Intergenic
rs115648097	0.200935	0	0.0610881	0.0610881	-17.652	88.8342	-1.87286	6	30112704	Intergenic
rs114618975	0.0599771	0	0.0990522	0.0990522	-9.45087	32.829	-1.64947	6	30112795	Intergenic
rs116132154	0.201453	0	0.0759912	0.0759912	-16.6986	88.5601	-1.77444	6	30112906	Intergenic
rs114553072	0.199561	0	0.157211	0.157211	-13.2976	88.3748	-1.41452	6	30112982	Intergenic
rs111515525	0.201319	0	0.0953892	0.0953892	-15.6992	88.6254	-1.66763	6	30113344	Intergenic
rs111432831	0.200775	0	0.0993786	0.0993786	-15.4761	88.2019	-1.64787	6	30113417	Intergenic
rs112177586	0.201141	0	0.0973876	0.0973876	-15.5962	88.5216	-1.65765	6	30113427	Intergenic
rs115830228	0.201551	0	0.10916	0.10916	-15.1127	88.9964	-1.60198	6	30113471	Intergenic
rs115259308	0.0414814	0	0.580767	0.580767	2.62355	22.5675	0.552265	6	30113550	Intergenic
rs115528309	0.0255744	0	0.331532	0.331532	-3.57154	13.5284	-0.971032	6	30113730	Intergenic
rs115934115	0.0589952	0	0.220543	0.220543	6.68812	29.804	1.22509	6	30113878	Intergenic
rs114483582	0.201489	0	0.123551	0.123551	-14.4967	88.609	-1.54004	6	30113955	Intergenic
rs111991347	0.152572	0	0.0933454	0.0933454	14.1484	71.0925	1.67801	6	30114074	Intergenic
rs116752478	0.214798	0	0.138708	0.138708	-14.2851	93.0843	-1.48062	6	30114101	Intergenic
rs141277925	0.171996	0	0.107437	0.107437	-14.3992	80.0061	-1.60982	6	30114216	Intergenic
rs138942508	0.0707336	0	0.381589	0.381589	5.30609	36.7757	0.874972	6	30114289	Intergenic
rs141531340	0.0236284	0	0.729104	0.729104	-1.18724	11.7523	-0.346318	6	30114307	Intergenic
rs147740088	0.168265	0	0.108452	0.108452	-14.2304	78.5926	-1.60519	6	30114365	Intergenic
rs147717504	0.373262	0	0.514038	0.514038	-7.47164	131.095	-0.652563	6	30114402	Intergenic
rs114965968	0.102583	0	0.557539	0.557539	4.21684	51.6936	0.586501	6	30114479	Intergenic
rs116012477	0.214995	0	0.112658	0.112658	-15.3379	93.4826	-1.58636	6	30114623	Intergenic
rs114467419	0.173237	0	0.0875843	0.0875843	-15.3125	80.3475	-1.70828	6	30114666	Intergenic
rs113679822	0.0272794	0	0.709733	0.709733	-1.32805	12.7304	-0.372215	6	30114725	Intergenic
rs113062744	0.0272615	0	0.714756	0.714756	-1.29628	12.58	-0.365476	6	30114803	Intergenic
rs148660479	0.0117116	0	0.301566	0.301566	-2.42955	5.53074	-1.03308	6	30114825	Intergenic
rs114448992	0.161998	0	0.168177	0.168177	-12.0598	76.5828	-1.37809	6	30114845	Intergenic
rs113993403	0.0145948	0	0.108155	0.108155	-4.21162	6.87247	-1.60654	6	30114897	Intergenic
rs115029820	0.173121	0	0.109069	0.109069	-14.3585	80.2936	-1.60239	6	30114955	Intergenic
rs115591592	0.169354	0	0.11434	0.11434	-14.0495	79.171	-1.57898	6	30115063	Intergenic
rs144156037	0.0145859	0	0.111969	0.111969	-4.15123	6.82157	-1.5894	6	30115153	Intergenic
rs113100430	0.0274936	0	0.677481	0.677481	-1.48645	12.7737	-0.415903	6	30115160	Intergenic
rs116445773	0.0436059	0	0.6152	0.6152	-2.42865	23.3438	-0.502665	6	30115204	Intergenic
rs111341450	0.0293593	0	0.571149	0.571149	-2.10449	13.8074	-0.56636	6	30115408	Intergenic
rs115249742	0.215343	0	0.132551	0.132551	-14.5368	93.4064	-1.50412	6	30115484	Intergenic
rs116628559	0.173415	0	0.112961	0.112961	-14.1867	80.1103	-1.58502	6	30115542	Intergenic
rs115046738	0.0303233	0	0.108459	0.108459	6.16759	14.7637	1.60516	6	30115773	Intergenic
rs116733994	0.0706354	0	0.372447	0.372447	5.39314	36.5639	0.891899	6	30115946	Intergenic
rs113130715	0.173522	0	0.105575	0.105575	-14.5031	80.3054	-1.61841	6	30115965	Intergenic
rs114514334	0.121775	0	0.763794	0.763794	2.29333	58.2423	0.300503	6	30116078	Intergenic
rs116444057	0.215423	0	0.192082	0.192082	-12.5967	93.2522	-1.30445	6	30116160	Intergenic
rs115833233	0.0146662	0	0.0964614	0.0964614	-4.37384	6.92356	-1.66226	6	30116264	Intergenic
rs114600163	0.173585	0	0.0688277	0.0688277	-16.3313	80.5589	-1.81955	6	30116341	Intergenic
rs143434196	0.0146305	0	0.0949564	0.0949564	-4.39369	6.92345	-1.66981	6	30116531	Intergenic
rs116032255	0.173745	0	0.0867165	0.0867165	-15.3684	80.492	-1.71298	6	30116537	Intergenic
rs150890469	0.0863639	0	0.353427	0.353427	6.10604	43.2971	0.927962	6	30116562	Intergenic
rs149295593	0.169487	0	0.173592	0.173592	-12.131	79.4758	-1.36075	6	30116566	Intergenic
rs78389053	0.0121043	0	0.694681	0.694681	0.98424	6.28782	0.39251	6	30116657	Intergenic
rs139463015	0.17354	0	0.132747	0.132747	-13.4996	80.6333	-1.50336	6	30116661	Intergenic
rs146522862	0.153125	0	0.195015	0.195015	10.9509	71.4108	1.29588	6	30116771	Intergenic
rs143617141	0.0157999	0	0.501791	0.501791	2.00236	8.88727	0.671675	6	30116805	Intergenic
rs116235170	0.0146305	0	0.0965977	0.0965977	-4.33877	6.81855	-1.66158	6	30116957	Intergenic
rs116832782	0.2019	0	0.0928507	0.0928507	-15.8256	88.6789	-1.68055	6	30116985	Intergenic
rs113530827	0.201908	0	0.0690371	0.0690371	-17.1408	88.8774	-1.81818	6	30117101	Intergenic
rs114885050	0.101271	0	0.657659	0.657659	3.16186	50.9084	0.443148	6	30117224	Intergenic
rs115409921	0.0276007	0	0.688976	0.688976	-1.43186	12.7983	-0.400245	6	30117392	Intergenic
rs111404308	0.262948	0	0.479805	0.479805	-7.41732	110.186	-0.706616	6	30117454	Intergenic
rs150082211	0.0274758	0	0.699298	0.699298	-1.38215	12.8036	-0.386268	6	30117627	Intergenic
rs115435338	0.173701	0	0.109159	0.109159	-14.3834	80.6129	-1.60199	6	30117773	Intergenic
rs116292174	0.173808	0	0.107649	0.107649	-14.4327	80.4755	-1.60885	6	30117781	Intergenic
rs115873728	0.0358845	0	0.659362	0.659362	-1.87041	18.0053	-0.440795	6	30117906	Intergenic
rs116342147	0.201685	0	0.112456	0.112456	-14.9485	88.6955	-1.58725	6	30117913	Intergenic
rs116070720	0.173513	0	0.0899734	0.0899734	-15.1939	80.3016	-1.69554	6	30117921	Intergenic
rs114261152	0.201935	0	0.070404	0.070404	-17.0319	88.6147	-1.8093	6	30118128	Intergenic
rs139379022	0.014211	0	0.107233	0.107233	-4.14139	6.6105	-1.61076	6	30118228	Intergenic
rs111597031	0.173799	0	0.0847095	0.0847095	-15.468	80.5002	-1.72399	6	30118360	Intergenic
rs114008818	0.170077	0	0.166293	0.166293	-12.3682	79.8381	-1.38421	6	30118488	Intergenic
rs115253598	0.201891	0	0.13219	0.13219	-14.1619	88.4856	-1.50552	6	30118489	Intergenic
rs114583166	0.25004	0	0.104307	0.104307	-16.4553	102.629	-1.62432	6	30118582	Intergenic
rs111473822	0.174102	0	0.169933	0.169933	-12.3202	80.5868	-1.37242	6	30118637	Intergenic
rs112251935	0.172701	0	0.308891	0.308891	8.98597	77.9861	1.01755	6	30118658	Intergenic
rs112331717	0.169934	0	0.133802	0.133802	-13.3799	79.6417	-1.49928	6	30118707	Intergenic
rs114902714	0.0479978	0	0.0762725	0.0762725	-8.5879	23.4685	-1.77274	6	30119076	Intergenic
rs115417950	0.0146038	0	0.10776	0.10776	-4.20854	6.84706	-1.60834	6	30119137	Intergenic
rs114371874	0.0144341	0	0.107579	0.107579	-4.15441	6.66524	-1.60917	6	30119197	Intergenic
rs115266973	0.01688	0	0.942578	0.942578	0.213145	8.75648	0.0720296	6	30119263	Intergenic
rs116227906	0.188233	0	0.0462621	0.0462621	-18.4088	85.318	-1.99299	6	30119275	Intergenic
rs115345216	0.201641	0	0.0568085	0.0568085	-17.9262	88.5697	-1.90478	6	30119392	Intergenic
rs116834098	0.201498	0	0.0729265	0.0729265	-16.8872	88.6772	-1.79329	6	30119429	Intergenic
rs114848442	0.188117	0	0.0561945	0.0561945	-17.5987	84.9396	-1.90952	6	30120134	Intergenic
rs114863481	0.188287	0	0.0464277	0.0464277	-18.3636	85.0279	-1.99148	6	30120164	Intergenic
rs115696887	0.18834	0	0.253828	0.0449758	-18.482	84.9807	-2.00488	6	30120268	Intergenic
rs116319241	0.188242	0	0.0720232	0.0720232	-16.5884	85.0278	-1.79897	6	30120450	Intergenic
rs116343465	0.174058	0	0.401122	0.401122	7.42089	78.1172	0.839619	6	30120563	Intergenic
rs115638426	0.0171567	0	0.993233	0.993233	0.0254945	9.03713	0.00848068	6	30120597	Intergenic
rs116214993	0.18851	0	0.0590707	0.0590707	-17.4298	85.2579	-1.88767	6	30120633	Intergenic
rs112023900	0.0932819	0	0.831597	0.831597	1.4316	45.3205	0.212654	6	30120637	Intergenic
rs115261560	0.203301	0	0.0474514	0.0474514	-18.7615	89.5811	-1.98225	6	30120912	Intergenic
rs112142102	0.188224	0	0.0493849	0.0493849	-18.1174	84.9878	-1.96525	6	30120945	Intergenic
rs112418559	0.169068	0	0.151641	0.151641	-12.7329	78.868	-1.43376	6	30121048	Intergenic
rs113819594	0.201828	0	0.174167	0.174167	-12.7885	88.5601	-1.35894	6	30121066	Intergenic
rs112809497	0.188644	0	0.0926016	0.0926016	-15.5341	85.3113	-1.68183	6	30121096	Intergenic
rs111517881	0.20115	0	0.204026	0.0217063	-21.6894	89.2796	-2.29547	6	30121185	Intergenic
rs113737453	0.0215486	0	0.631284	0.631284	-1.52592	10.1094	-0.479921	6	30121243	Intergenic
rs116285907	0.190206	0	0.0469046	0.0469046	-18.3732	85.4874	-1.98716	6	30121258	Intergenic
rs144871957	0.0130505	0	0.792403	0.792403	0.69864	7.04635	0.263191	6	30121343	Intergenic
rs115427646	0.283523	0	0.183638	0.183638	-14.0612	111.835	-1.32964	6	30121460	Intergenic
rs116513962	0.0337868	0	0.80008	0.80008	-1.07174	17.9104	-0.253244	6	30121525	Intergenic
rs114718526	0.180083	0	0.168463	0.168463	12.3669	80.6411	1.37716	6	30121605	Intergenic
rs115296900	0.0213165	0	0.100131	0.100131	-5.17744	9.91545	-1.64422	6	30121611	Intergenic
rs116123700	0.0632085	0	0.143681	0.143681	8.3576	32.6691	1.46222	6	30122154	Intergenic
rs116596081	0.0223966	0	0.0754554	0.0754554	-5.70265	10.2907	-1.77769	6	30122393	Intergenic
rs114037907	0.104386	0	0.294231	0.294231	-7.70221	53.9231	-1.04889	6	30122433	Intergenic
rs115122915	0.0208434	0	0.0889347	0.0889347	-5.244	9.50374	-1.70104	6	30122570	Intergenic
rs114121521	0.364201	0	0.188981	0.188981	14.8071	127.061	1.3136	6	30122575	Intergenic
rs114670614	0.0334476	0	0.267596	0.267596	-4.43685	16.0172	-1.10862	6	30122593	Intergenic
rs111751170	0.130639	0	0.0947089	0.00964901	-20.2158	61.0101	-2.58816	6	30122623	Intergenic
rs116216246	0.0947726	0	0.136293	0.0367305	-14.2384	46.468	-2.08875	6	30122657	Intergenic
rs116691420	0.0208077	0	0.090569	0.090569	-5.21175	9.48331	-1.6924	6	30122917	Intergenic
rs115937545	0.033644	0	0.321861	0.321861	-4.07049	16.8834	-0.990641	6	30123743	Intergenic
rs114492840	0.0208077	0	0.0964806	0.0964806	-5.11862	9.48331	-1.66216	6	30123845	Intergenic
rs115397923	0.0207987	0	0.0903252	0.0903252	-5.22929	9.53279	-1.69368	6	30123912	Intergenic
rs116784568	0.0207809	0	0.0903791	0.0903791	-5.21479	9.48317	-1.6934	6	30124465	Intergenic
rs114470664	0.0206648	0	0.089406	0.089406	-5.20181	9.37901	-1.69854	6	30124512	Intergenic
rs115033884	0.020888	0	0.0896117	0.0896117	-5.21249	9.42969	-1.69745	6	30124631	Intergenic
rs150803426	0.0147109	0	0.103892	0.103892	-4.24666	6.81882	-1.62627	6	30124637	Intergenic
rs115594810	0.0207987	0	0.0903252	0.0903252	-5.22929	9.53279	-1.69368	6	30124667	Intergenic
rs114536811	0.0206291	0	0.0796106	0.0796106	-5.36839	9.37884	-1.75295	6	30124697	Intergenic
rs115049504	0.0208702	0	0.0953784	0.0953784	-5.12107	9.4296	-1.66768	6	30124879	Intergenic
rs114034429	0.020647	0	0.0909019	0.0909019	-5.19936	9.45774	-1.69066	6	30124985	Intergenic
rs151126401	0.0207898	0	0.0901477	0.0901477	-5.23895	9.55752	-1.69462	6	30125343	Intergenic
rs140073951	0.0208255	0	0.0908013	0.0908013	-5.20803	9.4834	-1.69119	6	30125344	Intergenic
rs111877450	0.170228	0	0.336628	0.336628	8.41471	76.695	0.96085	6	30125537	Intergenic
rs115790328	0.060843	0	0.0834712	0.0834712	-9.94144	32.9883	-1.73089	6	30125543	Intergenic
rs115755966	0.0333315	0	0.251752	0.251752	-4.6012	16.1174	-1.1461	6	30125594	Intergenic
rs116187647	0.0208077	0	0.0906223	0.0906223	-5.21769	9.50807	-1.69212	6	30125640	Intergenic
rs115050355	0.0205488	0	0.0893869	0.0893869	-5.20196	9.37845	-1.69864	6	30125766	Intergenic
rs115814010	0.020763	0	0.0907953	0.0907953	-5.21484	9.50785	-1.69122	6	30125858	Intergenic
rs114509959	0.0206559	0	0.0912215	0.0912215	-5.18743	9.433	-1.68899	6	30126177	Intergenic
rs111803166	0.0147287	0	0.107994	0.107994	-4.18925	6.79346	-1.60728	6	30126225	Intergenic
rs115084590	0.020772	0	0.0801697	0.0801697	-5.40221	9.53267	-1.7497	6	30126285	Intergenic
rs116692822	0.0207987	0	0.0907983	0.0907983	-5.21484	9.50803	-1.6912	6	30126303	Intergenic
rs114405037	0.0208077	0	0.0901501	0.0901501	-5.23215	9.53284	-1.69461	6	30126424	Intergenic
rs116497639	0.0208523	0	0.0906249	0.0906249	-5.2245	9.53306	-1.69211	6	30126537	Intergenic
rs116113631	0.017612	0	0.0772949	0.0772949	-4.97866	7.94231	-1.7666	6	30126622	Intergenic
rs114331801	0.0337422	0	0.250482	0.250482	-4.65593	16.4148	-1.14918	6	30127212	Intergenic
rs114888523	0.0208077	0	0.0873332	0.0873332	-5.25669	9.45404	-1.70964	6	30127288	Intergenic
rs115257997	0.164167	0	0.157972	0.157972	-12.4108	77.2642	-1.41193	6	30127323	Intergenic
rs116090375	0.0595933	0	0.0696939	0.0696939	-10.3575	32.605	-1.81389	6	30127805	Intergenic
rs115479574	0.0765537	0	0.801851	0.801851	1.56368	38.8254	0.250952	6	30127873	Intergenic
rs115705848	0.0262528	0	0.0615598	0.0615598	6.59861	12.4588	1.86945	6	30128122	Intergenic
rs117180759	0.0208166	0	0.0904084	0.0904084	-5.21436	9.48335	-1.69325	6	30128222	Intergenic
rs116808164	0.0769553	0	0.775246	0.775246	1.77995	38.8637	0.28552	6	30128442	Intergenic
rs115975157	0.0610305	0	0.0791649	0.0791649	-10.1181	33.218	-1.75555	6	30128949	Intergenic
rs114815488	0.0335993	0	0.25709	0.25709	-4.56647	16.2359	-1.1333	6	30129137	Intergenic
rs116591166	0.033394	0	0.245596	0.245596	-4.6784	16.2348	-1.16111	6	30129271	Intergenic
rs113050962	0.181012	0	0.225308	0.225308	10.8885	80.6393	1.21253	6	30129676	Intergenic
rs115930555	0.0209505	0	0.182453	0.182453	-4.1432	9.6573	-1.33324	6	30130456	Intergenic
rs114447669	0.153723	0	0.183253	0.183253	11.3008	72.109	1.33081	6	30131123	Intergenic
rs116683792	0.0209505	0	0.170973	0.170973	-4.27092	9.73155	-1.36908	6	30131503	Intergenic
rs114343596	0.167809	0	0.352303	0.352303	8.08027	75.4679	0.930132	6	30131515	Intergenic
rs112309442	0.0203881	0	0.0752808	0.0752808	5.73536	10.3966	1.77875	6	30131527	Intergenic
rs115265805	0.190072	0	0.357257	0.357257	8.40234	83.3017	0.920605	6	30131546	Intergenic
rs115175504	0.0324121	0	0.865883	0.865883	0.680815	16.2497	0.168891	6	30131585	Intergenic
rs139000766	0.0230839	0	0.880238	0.880238	-0.531795	12.458	-0.150668	6	30131711	Intergenic
rs115019028	0.15392	0	0.214231	0.214231	10.5356	71.956	1.24201	6	30132035	Intergenic
rs115783014	0.154348	0	0.180168	0.180168	11.3798	72.0947	1.34024	6	30132100	Intergenic
rs114562747	0.156116	0	0.18574	0.18574	11.2845	72.7203	1.32329	6	30132445	Intergenic
rs114264956	0.0209237	0	0.165303	0.165303	-4.29958	9.60315	-1.38745	6	30132454	Intergenic
rs116499650	0.0217985	0	0.154033	0.154033	-4.52032	10.0565	-1.42543	6	30132582	Intergenic
rs116116433	0.0178709	0	0.172301	0.172301	-3.90102	8.16935	-1.36485	6	30132625	Intergenic
rs1008403	0.190831	0	0.454761	0.454761	6.84012	83.7344	0.747501	6	30132827	Intergenic
rs115380119	0.0212629	0	0.168548	0.168548	-4.31632	9.82726	-1.37688	6	30132847	Intergenic
rs1123966	0.167934	0	0.346086	0.346086	8.18569	75.4774	0.942209	6	30133017	Intergenic
rs143195216	0.0214057	0	0.167634	0.167634	-4.33661	9.8773	-1.37985	6	30133210	Intergenic
rs138636928	0.156812	0	0.16642	0.16642	11.8395	73.2018	1.3838	6	30133403	Intergenic
rs148839848	0.0178887	0	0.165741	0.165741	-3.96763	8.19451	-1.38602	6	30133449	Intergenic
rs142564749	0.017487	0	0.984953	0.984953	-0.0568543	9.08748	-0.01886	6	30133481	Intergenic
rs150976804	0.0209594	0	0.17842	0.17842	-4.17539	9.62806	-1.34564	6	30133513	Intergenic
rs140839241	0.0260029	0	0.496118	0.496118	-2.49488	13.437	-0.680611	6	30133624	Intergenic
rs141543627	0.0214147	0	0.163811	0.163811	-4.40426	10.0055	-1.39237	6	30133891	Intergenic
rs147047631	0.0118098	0	0.668249	0.668249	1.0611	6.13063	0.428552	6	30133894	Intergenic
rs143714129	0.198829	0	0.475781	0.475781	6.62883	86.4107	0.713105	6	30134330	Intergenic
rs139784150	0.0217807	0	0.153434	0.153434	-4.55009	10.1598	-1.42751	6	30134536	Intergenic
rs115960582	0.0215486	0	0.167843	0.167843	-4.36801	10.0307	-1.37917	6	30134987	Intergenic
rs117007413	0.0148626	0	0.107878	0.107878	-4.22978	6.92099	-1.60781	6	30135134	Intergenic
rs144966950	0.0147287	0	0.108015	0.108015	-4.20464	6.8443	-1.60718	6	30135298	Intergenic
rs116487075	0.0148715	0	0.114157	0.114157	-4.11677	6.79076	-1.57978	6	30135395	Intergenic
rs114179744	0.190866	0	0.454413	0.454413	6.82341	83.197	0.748079	6	30135977	Intergenic
rs114508481	0.0316534	0	0.745321	0.745321	1.27644	15.4429	0.324815	6	30136302	Intergenic
rs114819380	0.0210755	0	0.186664	0.186664	-4.10281	9.65334	-1.32051	6	30136420	Intergenic
rs116592453	0.0215307	0	0.178676	0.178676	-4.24352	9.95657	-1.34484	6	30136483	Intergenic
rs148398333	0.0215664	0	0.178914	0.178914	-4.23498	9.92739	-1.34411	6	30136929	Intergenic
rs115084931	0.0139343	0	0.230762	0.230762	3.37382	7.92577	1.1984	6	30136944	Intergenic
rs114362922	0.0209059	0	0.191699	0.191699	-4.06237	9.68185	-1.30557	6	30137111	Intergenic
rs116441981	0.094005	0	0.136337	0.0386586	-14.2702	47.6258	-2.0678	6	30137209	Intergenic
rs115828343	0.0209326	0	0.189915	0.189915	-4.05689	9.57844	-1.31083	6	30137212	Intergenic
rs114010633	0.0663239	0	0.0579329	0.0579329	-11.1833	34.7829	-1.8962	6	30137387	Intergenic
rs114614870	0.0212897	0	0.172542	0.172542	-4.28158	9.85209	-1.36408	6	30137528	Intergenic
rs115384867	0.0209594	0	0.189844	0.189844	-4.08465	9.70684	-1.31104	6	30137589	Intergenic
rs114329735	0.0216735	0	0.170698	0.170698	-4.35597	10.11	-1.36997	6	30137622	Intergenic
rs115445404	0.0179244	0	0.170342	0.170342	-3.96176	8.349	-1.37111	6	30137625	Intergenic
rs1018846	0.0773303	0	0.948597	0.948597	0.402691	39.016	0.064469	6	30137649	Intergenic
rs113623873	0.0247353	0	0.797649	0.797649	0.943927	13.5541	0.256391	6	30137863	Intergenic
rs114623580	0.161596	0	0.211025	0.211025	10.6753	72.8477	1.25075	6	30137866	Intergenic
rs111383393	0.0169514	0	0.532863	0.532863	1.911	9.38974	0.623641	6	30137890	Intergenic
rs1029239	0.47397	0	0.877258	0.877258	1.80829	137.083	0.154446	6	30138162	Intergenic
rs116013743	0.0182368	0	0.974452	0.974452	-0.0981276	9.38893	-0.0320246	6	30138241	Intergenic
rs139690168	0.0186207	0	0.121095	0.121095	-4.56536	8.6732	-1.55019	6	30138476	Intergenic
rs114344980	0.0147555	0	0.1146	0.1146	-4.08846	6.7141	-1.57785	6	30138489	Intergenic
rs1029238	0.140209	0	0.913849	0.913849	-0.889259	67.5656	-0.108185	6	30138645	Intergenic
rs1029237	0.165712	0	0.216434	0.216434	-10.8853	77.5532	-1.23607	6	30138662	Intergenic
rs116273241	0.157374	0	0.188201	0.188201	11.2851	73.5447	1.31592	6	30138853	Intergenic
rs116125256	0.0148894	0	0.115461	0.115461	-4.13356	6.89567	-1.57411	6	30138865	Intergenic
rs115440118	0.0145948	0	0.117765	0.117765	-4.0616	6.74213	-1.56422	6	30138895	Intergenic
rs114369857	0.0148626	0	0.113716	0.113716	-4.16112	6.92099	-1.58171	6	30139021	Intergenic
rs140573145	0.0146752	0	0.113335	0.113335	-4.1027	6.71381	-1.58338	6	30139155	Intergenic
rs145715215	0.0148805	0	0.113566	0.113566	-4.13122	6.8162	-1.58237	6	30139477	Intergenic
rs138386635	0.0196294	0	0.672895	0.672895	-1.28231	9.22565	-0.422178	6	30139598	Intergenic
rs116372975	0.192509	0	0.251053	0.0414505	-18.9036	85.9523	-2.03899	6	30139699	Intergenic
rs1063280	0.107279	0	0.356358	0.356358	6.65671	52.0894	0.922327	6	30140342	Intergenic
rs138979251	0.0155946	0	0.0956665	0.0956665	-4.47963	7.22788	-1.66624	6	30140365	Intergenic
rs149454547	0.0147377	0	0.11617	0.11617	-4.11014	6.84433	-1.57105	6	30140410	Intergenic
rs114951043	0.213683	0	0.664066	0.664066	4.18596	92.8964	0.434306	6	30140525	Intergenic
rs115694997	0.230348	0	0.580045	0.580045	5.38923	94.8642	0.553319	6	30140913	Intergenic
rs116357716	0.158999	0	0.242506	0.242506	10.0842	74.4456	1.16875	6	30141042	Intergenic
rs115674755	0.0421152	0	0.554037	0.554037	2.83458	22.9478	0.591722	6	30141204	Intergenic
rs147383273	0.0150947	0	0.750655	0.750655	0.887749	7.80441	0.317775	6	30141305	Intergenic
rs142632143	0.0327245	0	0.625476	0.625476	1.95966	16.1189	0.488104	6	30141350	Intergenic
rs114353918	0.0980397	0	0.623952	0.623952	3.37132	47.2881	0.490258	6	30142253	Intergenic
rs115043459	0.387598	0	0.35706	0.0167918	-27.3548	130.864	-2.39124	6	30142458	Intergenic
rs115832369	0.107297	0	0.35852	0.35852	6.65035	52.4596	0.918189	6	30142674	Intergenic
rs111331279	0.16473	0	0.257878	0.257878	-9.92816	76.9997	-1.13142	6	30142690	Intergenic
rs116226280	0.402951	0	0.364618	0.0153807	-27.8576	132.153	-2.42329	6	30142999	Intergenic
rs115939968	0.0639584	0	0.13402	0.13402	8.59502	32.9017	1.49843	6	30143491	Intergenic
rs114501421	0.0265206	0	0.74503	0.74503	-1.16881	12.9178	-0.325199	6	30144058	Intergenic
rs150489544	0.0119258	0	0.662049	0.662049	1.09151	6.23622	0.437086	6	30144078	Intergenic
rs115299480	0.275632	0	0.341498	0.341498	-9.91275	108.602	-0.95121	6	30144420	Intergenic
rs115333428	0.402719	0	0.375401	0.017899	-27.2243	132.208	-2.3677	6	30145083	Intergenic
rs116015188	0.0267259	0	0.0749117	0.0749117	6.34766	12.7027	1.781	6	30145346	Intergenic
rs116343851	0.402969	0	0.367345	0.0159898	-27.7016	132.215	-2.40915	6	30145740	Intergenic
rs115396607	0.156517	0	0.249119	0.249119	9.89989	73.788	1.15249	6	30145807	Intergenic
rs115036716	0.106752	0	0.360581	0.360581	6.58154	51.8222	0.914259	6	30146019	Intergenic
rs115599183	0.112572	0	0.310666	0.310666	7.47481	54.3592	1.01383	6	30146497	Intergenic
rs114492420	0.402924	0	0.386412	0.0206492	-26.6142	132.243	-2.31434	6	30146650	Intergenic
rs115052707	0.275534	0	0.422207	0.422207	-8.36039	108.507	-0.802598	6	30146733	Intergenic
rs138574038	0.01214	0	0.2795	0.2795	-2.57235	5.65788	-1.08144	6	30147075	Intergenic
rs114265059	0.0951118	0	0.125006	0.0326504	-14.8205	48.1257	-2.13636	6	30147230	Intergenic
rs115057578	0.387553	0	0.376147	0.0216181	-26.2853	130.948	-2.29701	6	30147356	Intergenic
rs141123803	0.0150858	0	0.73583	0.73583	0.940985	7.77901	0.337381	6	30147493	Intergenic
rs116367210	0.165961	0	0.375701	0.375701	-7.80016	77.5339	-0.885846	6	30147494	Intergenic
rs115673431	0.0446325	0	0.546792	0.546792	-2.97558	24.3851	-0.602574	6	30147689	Intergenic
rs150540139	0.0151661	0	0.759625	0.759625	0.857559	7.85526	0.305974	6	30148228	Intergenic
rs138580026	0.0152197	0	0.759626	0.759626	0.857559	7.85533	0.305972	6	30148235	Intergenic
rs112005419	0.0981469	0	0.61817	0.61817	3.43217	47.4134	0.498446	6	30148434	Intergenic
rs113136058	0.387633	0	0.35963	0.0173542	-27.2101	130.807	-2.37912	6	30148461	Intergenic
rs114518464	0.273312	0	0.403946	0.403946	-8.66566	107.808	-0.834594	6	30149251	Intergenic
rs116227727	0.272731	0	0.435866	0.435866	-8.0894	107.781	-0.779194	6	30150043	Intergenic
rs114092229	0.0261993	0	0.474001	0.474001	-2.64863	13.6847	-0.715985	6	30150350	Intergenic
rs148232328	0.052827	0	0.698744	0.698744	2.15869	31.1116	0.387016	6	30150466	Intergenic
rs116836041	0.387981	0	0.355824	0.016426	-27.4484	130.877	-2.39931	6	30151143	Intergenic
rs114839273	0.0979773	0	0.617557	0.617557	3.4318	47.2383	0.499315	6	30151370	Intergenic
rs148544965	0.0256012	0	0.260688	0.260688	-4.04291	12.92	-1.12477	6	30151618	Intergenic
rs145458824	0.0322425	0	0.608637	0.608637	2.06697	16.2965	0.51202	6	30151703	Intergenic
rs116540260	0.0407852	0	0.564428	0.564428	2.72349	22.3352	0.576276	6	30151954	Intergenic
rs115857576	0.157383	0	0.254485	0.254485	9.80697	74.0669	1.13952	6	30152033	Intergenic
rs115413118	0.0255387	0	0.256948	0.256948	-4.07858	12.9441	-1.13363	6	30152048	Intergenic
rs116234811	0.164881	0	0.301143	0.301143	-9.08374	77.1791	-1.03399	6	30152115	Intergenic
rs114551534	0.0262618	0	0.477498	0.477498	-2.62075	13.6122	-0.710332	6	30152201	Intergenic
rs114786972	0.164899	0	0.327789	0.327789	-8.58843	77.0262	-0.978576	6	30152367	Intergenic
rs115387234	0.0607627	0	0.0737674	0.0737674	-10.2402	32.7988	-1.78805	6	30152467	Intergenic
rs1042338	0.185975	0	0.135108	0.135108	-13.7009	84.0711	-1.49426	6	30152789	Intergenic
rs118032115	0.0118365	0	0.292963	0.292963	-2.4727	5.5285	-1.05164	6	30152961	Intergenic
rs114998867	0.060602	0	0.0770866	0.0770866	-10.1088	32.6972	-1.76785	6	30153363	Intergenic
rs116636315	0.0408477	0	0.541317	0.541317	2.87593	22.168	0.610822	6	30154049	Intergenic
rs115640156	0.400925	0	0.447765	0.0431543	-23.2225	131.876	-2.02221	6	30154199	Intergenic
rs115018723	0.156803	0	0.221051	0.221051	10.5038	73.6743	1.22374	6	30154351	Intergenic
rs114153931	0.157383	0	0.194086	0.194086	11.1681	73.9628	1.29859	6	30154910	Intergenic
rs116382705	0.0891222	0	0.460072	0.460072	4.92396	44.4282	0.738729	6	30154928	Intergenic
rs111428532	0.0887919	0	0.446758	0.446758	5.06948	44.3966	0.760831	6	30155045	Intergenic
rs113646879	0.0499438	0	0.590258	0.590258	2.77345	26.5296	0.538462	6	30155053	Intergenic
rs111251055	0.396854	0	0.384643	0.0216094	-26.3596	131.672	-2.29716	6	30155108	Intergenic
rs113426597	0.402594	0	0.374417	0.0177671	-27.276	132.405	-2.37044	6	30155131	Intergenic
rs116960804	0.0169157	0	0.500049	0.500049	2.05547	9.28907	0.674412	6	30155146	Intergenic
rs111911762	0.0653241	0	0.0621275	0.0621275	-10.9469	34.4386	-1.86538	6	30155149	Intergenic
rs116437924	0.399309	0	0.373134	0.0182362	-27.1564	132.321	-2.36079	6	30155313	Intergenic
rs150151864	0.0452574	0	0.223216	0.223216	-6.16921	25.6536	-1.21802	6	30155767	Intergenic
rs142308118	0.0445075	0	0.639772	0.639772	2.27357	23.5989	0.468017	6	30155928	Intergenic
rs145730555	0.386321	0	0.356483	0.0170376	-27.3138	131.057	-2.3859	6	30155992	Intergenic
rs114347475	0.0282167	0	0.480521	0.480521	-2.62673	13.8638	-0.705465	6	30156254	Intergenic
rs115268422	0.287165	0	0.276255	0.276255	-11.4599	110.787	-1.08877	6	30156496	Intergenic
rs118029810	0.018951	0	0.562019	0.562019	1.86631	10.3596	0.579845	6	30156802	Intergenic
rs150821623	0.0155321	0	0.538198	0.538198	1.68682	7.50972	0.61554	6	30157103	Intergenic
rs114263445	0.399086	0	0.376565	0.0190666	-26.9463	132.129	-2.34423	6	30157654	Intergenic
rs114817898	0.0952368	0	0.12217	0.0313162	-14.9491	48.2092	-2.15303	6	30158127	Intergenic
rs116837528	0.400452	0	0.366892	0.0164095	-27.5766	132.061	-2.39968	6	30159039	Intergenic
rs114505335	0.0409369	0	0.418577	0.418577	3.81083	22.1952	0.808892	6	30159266	Intergenic
rs6924952	0.0352061	0	0.451521	0.451521	-3.11677	17.1379	-0.752882	6	30159297	Intergenic
rs116509425	0.400095	0	0.367278	0.0164847	-27.5294	131.793	-2.398	6	30159854	Intergenic
rs115957922	0.0183529	0	0.982177	0.982177	-0.0684505	9.38903	-0.0223391	6	30160031	Intergenic
rs114865059	0.185261	0	0.188078	0.188078	11.8338	80.8251	1.31629	6	30160055	Intergenic
rs139006069	0.401791	0	0.371201	0.0171458	-27.4107	132.247	-2.38357	6	30160877	Intergenic
rs28462326	0.0836592	0	0.24634	0.24634	7.54035	42.3061	1.15928	6	30160906	Intergenic
rs148511212	0.400684	0	0.384613	0.0206625	-26.5835	131.966	-2.3141	6	30161205	Intergenic
rs114178096	0.0251906	0	0.268114	0.268114	-3.95703	12.7678	-1.10742	6	30161470	Intergenic
rs114207285	0.385303	0	0.369923	0.0202817	-26.4871	130.222	-2.3211	6	30161509	Intergenic
rs116418332	0.0607359	0	0.0790841	0.0790841	-10.0162	32.5346	-1.75603	6	30161536	Intergenic
rs150640316	0.185787	0	0.116325	0.116325	-14.4024	84.1111	-1.57039	6	30162458	Intergenic
rs145088312	0.0955492	0	0.123355	0.0315646	-14.924	48.1881	-2.14988	6	30162505	Intergenic
rs115620499	0.165149	0	0.336681	0.336681	-8.42356	76.8735	-0.960744	6	30162809	Intergenic
rs140519628	0.0120151	0	0.663702	0.663702	1.09475	6.33917	0.434808	6	30163751	Intergenic
rs144498358	0.0119794	0	0.658265	0.658265	1.10683	6.26199	0.44231	6	30163757	Intergenic
rs116195858	0.197365	0	0.172634	0.172634	-12.6861	86.5294	-1.36379	6	30163955	Intergenic
rs117955135	0.0064003	0	0.564183	0.564183	-1.06174	3.39021	-0.57664	6	30164467	Intergenic
rs116691428	0.024771	0	0.284064	0.284064	-3.78646	12.4939	-1.07123	6	30164497	Intergenic
rs114612319	0.197588	0	0.174056	0.174056	-12.6496	86.6021	-1.35929	6	30165273	Intergenic
rs114341155	0.164756	0	0.24351	0.24351	-10.2163	76.7363	-1.16626	6	30165316	Intergenic
rs115382475	0.0954957	0	0.120003	0.0301945	-15.0634	48.2962	-2.16753	6	30165662	Intergenic
rs114332737	0.212951	0	0.209306	0.209306	-11.9968	91.3088	-1.25548	6	30166266	Intergenic
rs142601029	0.0120151	0	0.661524	0.661524	1.09783	6.28774	0.43781	6	30166475	Intergenic
rs143331737	0.0120061	0	0.661524	0.661524	1.09783	6.28773	0.43781	6	30166632	Intergenic
rs116528127	0.0961652	0	0.117621	0.0286847	-15.2218	48.4081	-2.18779	6	30166886	Intergenic
rs111784216	0.176611	0	0.342907	0.342907	8.54296	81.1332	0.948438	6	30166935	Intergenic
rs113326232	0.0320461	0	0.524041	0.524041	-2.531	15.7809	-0.637128	6	30166945	Intergenic
rs118122204	0.0150769	0	0.913954	0.913954	-0.311754	8.32444	-0.108053	6	30167021	Intergenic
rs116783382	0.123007	0	0.256127	0.256127	8.62378	57.6699	1.13559	6	30167294	Intergenic
rs140578539	0.165024	0	0.292366	0.292366	-9.22816	76.8102	-1.05294	6	30167476	Intergenic
rs143444447	0.0258958	0	0.476396	0.476396	-2.60926	13.4257	-0.712112	6	30167603	Intergenic
rs114719954	0.0288594	0	0.623564	0.623564	-1.85314	14.256	-0.490806	6	30167785	Intergenic
rs115299781	0.197088	0	0.214184	0.214184	-11.5497	86.4562	-1.24214	6	30167835	Intergenic
rs116127115	0.0982718	0	0.524244	0.524244	4.3825	47.3603	0.636817	6	30167901	Intergenic
rs115960247	0.098254	0	0.529975	0.529975	4.3115	47.1277	0.628044	6	30168202	Intergenic
rs114447946	0.0409459	0	0.347235	0.347235	4.44497	22.3621	0.939966	6	30168301	Intergenic
rs116382002	0.107787	0	0.050989	0.050989	-14.2252	53.1312	-1.95157	6	30168319	Intergenic
rs115753698	0.0982718	0	0.527762	0.527762	4.33968	47.2359	0.631425	6	30168496	Intergenic
rs114900737	0.15799	0	0.184391	0.184391	11.4347	74.2118	1.32736	6	30168829	Intergenic
rs114124113	0.0963169	0	0.122026	0.0308256	-15.0841	48.7983	-2.15932	6	30169092	Intergenic
rs114674004	0.027083	0	0.453367	0.453367	-2.84913	14.4383	-0.749814	6	30169139	Intergenic
rs115046134	0.198463	0	0.139227	0.139227	-13.7826	86.8789	-1.47868	6	30169327	Intergenic
rs140565565	0.213825	0	0.173402	0.173402	-13.0605	92.0404	-1.36135	6	30169475	Intergenic
rs145438054	0.15816	0	0.192505	0.192505	11.2138	74.0428	1.30321	6	30169573	Intergenic
rs114144723	0.0246728	0	0.278851	0.278851	-3.81272	12.3962	-1.08291	6	30169670	Intergenic
rs149200173	0.0119883	0	0.65025	0.65025	1.13463	6.262	0.453415	6	30169736	Intergenic
rs143381204	0.0119972	0	0.661524	0.661524	1.09783	6.28773	0.437811	6	30170014	Intergenic
rs114138304	0.162212	0	0.152134	0.152134	12.385	74.7971	1.43203	6	30170057	Intergenic
rs115167936	0.213852	0	0.179385	0.179385	-12.8762	91.9709	-1.34265	6	30170280	Intergenic
rs116692803	0.0670916	0	0.0462653	0.0462653	-11.8294	35.2312	-1.99297	6	30170287	Intergenic
rs1117490	0.213825	0	0.207548	0.207548	-12.0878	91.9863	-1.26034	6	30170510	Intergenic
rs115939516	0.210567	0	0.220842	0.220842	-11.6684	90.834	-1.22429	6	30170525	Intergenic
rs114226950	0.0409994	0	0.60919	0.60919	2.40897	22.2038	0.51123	6	30170699	Intergenic
rs111258209	0.21362	0	0.180712	0.180712	-12.824	91.7836	-1.33857	6	30170906	Intergenic
rs1117487	0.213736	0	0.176667	0.176667	-12.9489	91.8542	-1.35109	6	30170970	Intergenic
rs149517654	0.0272794	0	0.314778	0.314778	-3.8197	14.4382	-1.00525	6	30171211	Intergenic
rs115962467	0.0963616	0	0.0981281	0.0209575	-16.1506	48.9352	-2.30875	6	30171284	Intergenic
rs144142266	0.0982986	0	0.528209	0.528209	4.34048	47.3557	0.630742	6	30171300	Intergenic
rs143487741	0.213754	0	0.211384	0.211384	-11.9743	91.8003	-1.24977	6	30171369	Intergenic
rs139531755	0.210487	0	0.219162	0.219162	-11.7031	90.7126	-1.22876	6	30171417	Intergenic
rs114823163	0.213959	0	0.211889	0.211889	-11.9625	91.8213	-1.24839	6	30171827	Intergenic
rs116806878	0.114402	0	0.212775	0.212775	9.21846	54.7395	1.24597	6	30171881	Intergenic
rs1060916	0.176388	0	0.250493	0.250493	10.3048	80.4118	1.14915	6	30171922	Intergenic
rs141809932	0.0118098	0	0.291712	0.291712	-2.46116	5.44867	-1.05437	6	30172135	Intergenic
rs116590519	0.0982272	0	0.52493	0.52493	4.37274	47.3059	0.635764	6	30172233	Intergenic
rs114495219	0.203774	0	0.494633	0.494633	6.44536	89.0647	0.682958	6	30172385	Intergenic
rs115056977	0.210558	0	0.213582	0.213582	-11.8429	90.6634	-1.24378	6	30172513	Intergenic
rs140939913	0.162453	0	0.160002	0.160002	12.1745	75.0779	1.40507	6	30172950	Intergenic
rs116472140	0.210496	0	0.213604	0.213604	-11.8526	90.8207	-1.24372	6	30173330	Intergenic
rs115756918	0.0612358	0	0.0644127	0.0644127	-10.6138	32.9397	-1.84931	6	30173538	Intergenic
rs116188600	0.186332	0	0.0834082	0.0834082	-15.8503	83.8219	-1.73124	6	30173544	Intergenic
rs115134344	0.186412	0	0.0816474	0.0816474	-15.9544	83.9576	-1.74121	6	30173545	Intergenic
rs115772588	0.213852	0	0.210871	0.210871	-11.9841	91.743	-1.25118	6	30174131	Intergenic
rs114090807	0.158204	0	0.1236	0.1236	13.2557	74.1065	1.53984	6	30174132	Intergenic
rs114524376	0.0963973	0	0.0992635	0.0212911	-16.089	48.8147	-2.30278	6	30174428	Intergenic
rs115213091	0.078937	0	0.337171	0.337171	6.08393	40.1823	0.959769	6	30174590	Intergenic
rs115834885	0.213825	0	0.214409	0.214409	-11.8957	91.8047	-1.24153	6	30174633	Intergenic
rs116115575	0.0991109	0	0.565535	0.565535	3.96803	47.6826	0.57464	6	30175318	Intergenic
rs116282205	0.401835	0	0.378979	0.0189848	-26.9694	132.175	-2.34583	6	30175847	Intergenic
rs10947058	0.0507561	0	0.557228	0.557228	3.03785	26.786	0.586965	6	30176122	Intergenic
rs115415289	0.401755	0	0.363499	0.0154311	-27.8526	132.236	-2.4221	6	30176311	Intergenic
rs113339798	0.33228	0	0.363774	0.0260041	-23.3746	110.25	-2.22615	6	30176683	Intergenic
rs116808363	0.0248246	0	0.292888	0.292888	-3.72584	12.548	-1.05181	6	30176924	Intergenic
rs147493216	0.0119347	0	0.291241	0.291241	-2.48102	5.52618	-1.0554	6	30177606	Intergenic
rs138354403	0.396479	0	0.408432	0.0290392	-25.0433	131.612	-2.18295	6	30177860	Intergenic
rs149557539	0.384232	0	0.35636	0.0171952	-27.181	130.156	-2.38251	6	30177917	Intergenic
rs112055918	0.0962723	0	0.1215	0.0305825	-15.0977	48.7444	-2.16246	6	30177939	Intergenic
rs113894095	0.0599861	0	0.817294	0.817294	-1.2989	31.61	-0.231027	6	30177946	Intergenic
rs116591921	0.396203	0	0.392467	0.0240127	-25.8911	131.603	-2.25693	6	30178287	Intergenic
rs114363058	0.399131	0	0.38201	0.0203557	-26.6391	131.876	-2.31973	6	30179026	Intergenic
rs116354796	0.399131	0	0.363787	0.0159543	-27.6743	131.866	-2.40996	6	30179152	Intergenic
rs115647331	0.108957	0	0.236609	0.236609	8.55527	52.2549	1.18351	6	30179164	Intergenic
rs114015358	0.0273954	0	0.0542531	0.0292564	7.8805	13.0674	2.18001	6	30179188	Intergenic
rs117114071	0.0193527	0	0.541989	0.541989	1.96228	10.3547	0.609808	6	30179268	Intergenic
rs114946005	0.186376	0	0.0805205	0.0805205	-16.0304	84.1334	-1.74767	6	30179422	Intergenic
rs115935715	0.399407	0	0.356619	0.0144557	-28.1106	132.106	-2.44574	6	30180246	Intergenic
rs141431494	0.012024	0	0.661524	0.661524	1.09783	6.28775	0.43781	6	30180276	Intergenic
rs116189721	0.0273508	0	0.0538986	0.0290436	7.88358	13.0431	2.18289	6	30180280	Intergenic
rs147482642	0.0120151	0	0.661524	0.661524	1.09783	6.28774	0.43781	6	30180500	Intergenic
rs115137556	0.395203	0	0.39202	0.0241299	-25.8579	131.484	-2.25505	6	30180709	Intergenic
rs114630938	0.396578	0	0.409295	0.0293094	-25.0027	131.626	-2.1793	6	30181117	Intergenic
rs114497214	0.39681	0	0.38834	0.0226419	-26.1522	131.634	-2.27942	6	30181275	Intergenic
rs116401164	0.164596	0	0.24924	0.24924	-10.0795	76.5279	-1.1522	6	30181320	Intergenic
rs114265779	0.0676272	0	0.125905	0.125905	9.00786	34.6421	1.53045	6	30181621	Intergenic
rs114821575	0.0984682	0	0.528738	0.528738	4.32379	47.113	0.629933	6	30181638	Intergenic
rs115011953	0.162873	0	0.116961	0.116961	13.5893	75.1435	1.56766	6	30181834	Intergenic
rs116118489	0.0965579	0	0.122292	0.0306486	-15.0833	48.6897	-2.16161	6	30181883	Intergenic
rs116757802	0.128345	0	0.901634	0.901634	0.969612	61.5427	0.123597	6	30182395	Intergenic
rs143279181	0.396756	0	0.373835	0.0189	-26.9621	131.916	-2.3475	6	30182826	Intergenic
rs115656092	0.0272972	0	0.0500986	0.0264129	7.98075	12.9225	2.22009	6	30184180	Intergenic
rs114960339	0.050042	0	0.573107	0.573107	2.90998	26.6697	0.563482	6	30184704	Intergenic
rs114179951	0.09837	0	0.510786	0.510786	4.51501	47.1383	0.657614	6	30185088	Intergenic
rs114736456	0.178825	0	0.269541	0.269541	9.97465	81.6136	1.10412	6	30185244	Intergenic
rs71561361	0.0120418	0	0.661524	0.661524	1.09783	6.28776	0.437809	6	30185621	Intergenic
rs113716479	0.0976827	0	0.584215	0.584215	3.74627	46.8647	0.547238	6	30186623	Intergenic
rs143894815	0.395078	0	0.428178	0.037322	-23.9376	132.162	-2.08222	6	30186632	Intergenic
rs2844772	0.0956831	0	0.107349	0.0245909	-15.6109	48.234	-2.24777	6	30186633	Intergenic
rs144303123	0.394649	0	0.429061	0.0379679	-23.8719	132.329	-2.0752	6	30186635	Intergenic
rs111403312	0.164828	0	0.234498	0.234498	-10.4205	76.8284	-1.18885	6	30186681	Intergenic
rs116444951	0.403585	0	0.39826	0.0239121	-25.9964	132.486	-2.25854	6	30186819	Intergenic
rs141547210	0.0100245	0	0.530021	0.530021	1.34184	4.56579	0.627974	6	30186825	Intergenic
rs115835638	0.400871	0	0.407021	0.0273226	-25.3638	132.091	-2.20688	6	30186863	Intergenic
rs116139409	0.0177548	0	0.973093	0.973093	-0.102238	9.18806	-0.0337288	6	30186948	Intergenic
rs115385111	0.397256	0	0.388745	0.0225843	-26.1536	131.536	-2.28039	6	30187164	Intergenic
rs114331640	0.0935497	0	0.538722	0.538722	4.22216	47.1711	0.614747	6	30187290	Intergenic
rs114887841	0.397077	0	0.411245	0.0297678	-24.9246	131.544	-2.17317	6	30187434	Intergenic
rs139035730	0.384714	0	0.340931	0.0138021	-28.0957	130.188	-2.46237	6	30187887	Intergenic
rs116664637	0.396944	0	0.408415	0.0288199	-25.068	131.511	-2.18594	6	30188158	Intergenic
rs116538094	0.384536	0	0.373962	0.0216266	-26.2215	130.33	-2.29686	6	30188199	Intergenic
rs115122072	0.16315	0	0.139606	0.139606	12.7931	74.996	1.47726	6	30188522	Intergenic
rs116061478	0.0233696	0	0.95929	0.95929	-0.169162	10.9826	-0.0510447	6	30189070	Intergenic
rs115855546	0.162953	0	0.140828	0.140828	12.7716	75.2064	1.47271	6	30189199	Intergenic
rs150218313	0.027449	0	0.0527817	0.0527817	6.97362	12.9655	1.9367	6	30189568	Intergenic
rs139468693	0.112626	0	0.179814	0.179814	9.84198	53.8389	1.34133	6	30189569	Intergenic
rs148472461	0.384188	0	0.407381	0.0321346	-24.4085	129.762	-2.14273	6	30189861	Intergenic
rs142696802	0.256896	0	0.830464	0.830464	-2.18995	104.618	-0.214107	6	30190040	Intergenic
rs146164335	0.0984504	0	0.615341	0.615341	3.45065	47.162	0.502464	6	30190128	Intergenic
rs12192345	0.0413118	0	0.511583	0.511583	3.11413	22.5098	0.656375	6	30190151	Intergenic
rs142404300	0.0152286	0	0.902668	0.902668	-0.354976	8.42567	-0.122292	6	30190236	Intergenic
rs144865496	0.175593	0	0.232461	0.232461	10.7064	80.3989	1.19404	6	30190298	Intergenic
rs116409268	0.396328	0	0.353997	0.0143908	-28.0688	131.538	-2.44736	6	30190434	Intergenic
rs111278424	0.396497	0	0.388652	0.022733	-26.1146	131.431	-2.27789	6	30190640	Intergenic
rs115653042	0.396622	0	0.393959	0.0243506	-25.8336	131.646	-2.25155	6	30191455	Intergenic
rs116759198	0.398988	0	0.371266	0.0176746	-27.2363	131.805	-2.37236	6	30191587	Intergenic
rs117303019	0.0151036	0	0.926549	0.926549	-0.26679	8.37516	-0.0921878	6	30192032	Intergenic
rs145284256	0.0120151	0	0.66235	0.66235	1.09025	6.23371	0.436671	6	30192301	Intergenic
rs116654202	0.236133	0	0.686366	0.686366	4.00345	98.3002	0.403791	6	30192467	Intergenic
rs139239114	0.396426	0	0.390985	0.0234019	-25.9815	131.37	-2.26681	6	30192803	Intergenic
rs145506667	0.0131934	0	0.507618	0.507618	1.68111	6.43801	0.662551	6	30193348	Intergenic
rs114676633	0.396426	0	0.394229	0.0243794	-25.8045	131.402	-2.2511	6	30193513	Intergenic
rs114447660	0.00943531	0	0.0885609	0.0885609	-3.69	4.69466	-1.70304	6	30193577	Intergenic
rs115044497	0.0985039	0	0.626764	0.626764	3.33899	47.1461	0.486287	6	30193874	Intergenic
rs114699643	0.396453	0	0.369775	0.0177944	-27.1667	131.409	-2.36987	6	30194103	Intergenic
rs115056113	0.399264	0	0.361844	0.0153904	-27.7895	131.532	-2.42306	6	30194531	Intergenic
rs12660499	0.158811	0	0.14292	0.14292	12.6146	74.1423	1.465	6	30194873	Intergenic
rs115672416	0.0511042	0	0.591599	0.591599	2.78452	26.9356	0.53652	6	30194917	Intergenic
rs147967104	0.396542	0	0.391703	0.0235859	-25.9487	131.387	-2.26381	6	30195009	Intergenic
rs140558499	0.0511667	0	0.888962	0.888962	0.723881	26.8814	0.139618	6	30195030	Intergenic
rs1264690	0.0969596	0	0.142832	0.0401788	-14.3469	48.8876	-2.05191	6	30195038	Intergenic
rs141537511	0.384875	0	0.355813	0.0168115	-27.2463	129.876	-2.39081	6	30195059	Intergenic
rs116745792	0.0275204	0	0.440233	0.440233	-2.93632	14.4743	-0.771799	6	30195186	Intergenic
rs114125022	0.00914966	0	0.976982	0.976982	0.0627673	4.73244	0.028853	6	30195451	Intergenic
rs115961634	0.396524	0	0.3919	0.0237497	-25.9402	131.609	-2.26115	6	30196313	Intergenic
rs114542646	0.396354	0	0.393083	0.0240721	-25.8635	131.433	-2.25598	6	30196678	Intergenic
rs117586454	0.0181119	0	0.625251	0.625251	1.52955	9.80701	0.488423	6	30196774	Intergenic
rs116539502	0.39656	0	0.371725	0.018255	-27.0631	131.457	-2.3604	6	30196855	Intergenic
rs116063429	0.235695	0	0.639118	0.639118	4.64231	98.0049	0.468932	6	30196980	Intergenic
rs116344385	0.398952	0	0.365826	0.0164194	-27.545	131.783	-2.39946	6	30197037	Intergenic
rs115640597	0.396363	0	0.393435	0.0242183	-25.8461	131.528	-2.25365	6	30197288	Intergenic
rs115604971	0.03534	0	0.430131	0.430131	-3.26179	17.092	-0.788968	6	30197481	Intergenic
rs114790654	0.239909	0	0.652859	0.652859	4.47485	98.976	0.449794	6	30197546	Intergenic
rs114495129	0.384045	0	0.36199	0.0184604	-26.8483	129.835	-2.35625	6	30197995	Intergenic
rs114303496	0.027449	0	0.43663	0.43663	-2.95706	14.4503	-0.777897	6	30198439	Intergenic
rs114014914	0.384036	0	0.360703	0.0181837	-26.9212	129.921	-2.36186	6	30198689	Intergenic
rs115039747	0.107466	0	0.201758	0.201758	9.17352	51.6405	1.27656	6	30199016	Intergenic
rs116654553	0.396363	0	0.394312	0.0244842	-25.7983	131.532	-2.24944	6	30199067	Intergenic
rs114266583	0.0274847	0	0.053147	0.053147	6.96939	12.9898	1.93372	6	30199358	Intergenic
rs1013518	0.396212	0	0.395122	0.0247749	-25.7456	131.527	-2.24489	6	30199512	Intergenic
rs147185219	0.0120151	0	0.66235	0.66235	1.09025	6.23371	0.436671	6	30199838	Intergenic
rs1015430	0.396274	0	0.391138	0.0236081	-25.9682	131.626	-2.26345	6	30200672	Intergenic
rs115773401	0.112394	0	0.189421	0.189421	9.62107	53.7508	1.31229	6	30200873	Intergenic
rs114216463	0.0459983	0	0.151338	0.151338	6.79797	22.4472	1.43482	6	30201057	Intergenic
rs117156631	0.0180851	0	0.571279	0.571279	1.75938	9.6567	0.566169	6	30201596	Intergenic
rs115100028	0.384	0	0.364167	0.0190174	-26.7245	129.857	-2.34519	6	30201955	Intergenic
rs115835997	0.396158	0	0.39713	0.025384	-25.6327	131.472	-2.23551	6	30202052	Intergenic
rs111338032	0.384205	0	0.359987	0.0179577	-26.9711	129.894	-2.36649	6	30202429	Intergenic
rs115351103	0.384107	0	0.361547	0.0183339	-26.8767	129.828	-2.3588	6	30202442	Intergenic
rs114607233	0.0977987	0	0.129891	0.0335349	-14.9227	49.2857	-2.12562	6	30202571	Intergenic
rs115235513	0.0118008	0	0.271484	0.271484	-2.57894	5.50013	-1.09965	6	30202573	Intergenic
rs115415239	0.285103	0	0.2674	0.2674	-11.6413	110.176	-1.10907	6	30202715	Intergenic
rs114558329	0.285291	0	0.264993	0.264993	-11.6938	110.059	-1.11467	6	30202767	Intergenic
rs143816281	0.0275115	0	0.0555948	0.0555948	6.91181	13.038	1.9142	6	30203092	Intergenic
rs138708749	0.240676	0	0.670655	0.670655	4.23796	99.3175	0.42525	6	30203200	Intergenic
rs1264687	0.297172	0	0.283914	0.283914	-11.3937	113.054	-1.07157	6	30203310	Intergenic
rs137928894	0.285157	0	0.267726	0.267726	-11.6253	110.022	-1.10832	6	30203567	Intergenic
rs112458362	0.398881	0	0.356534	0.0144547	-28.0793	131.809	-2.44576	6	30203602	Intergenic
rs116345850	0.297208	0	0.326254	0.326254	-10.4385	113.065	-0.981688	6	30203659	Intergenic
rs116196268	0.0969864	0	0.138096	0.037964	-14.5327	49.0407	-2.07524	6	30204008	Intergenic
rs114854987	0.0674218	0	0.116903	0.0444944	-11.9402	35.3093	-2.0094	6	30204247	Intergenic
rs143485080	0.0117294	0	0.296652	0.296652	-2.44754	5.49997	-1.04364	6	30204255	Intergenic
rs117532054	0.017978	0	0.859993	0.859993	0.54894	9.6858	0.176383	6	30204272	Intergenic
rs145899362	0.0119437	0	0.662349	0.662349	1.09025	6.23366	0.436673	6	30204373	Intergenic
rs115647250	0.0980219	0	0.105818	0.0231617	-15.9661	49.4376	-2.27076	6	30204399	Intergenic
rs114017333	0.285282	0	0.233072	0.233072	-12.5174	110.186	-1.19248	6	30204526	Intergenic
rs146052277	0.0985218	0	0.633803	0.633803	3.27081	47.1413	0.476381	6	30205151	Intergenic
rs140033739	0.0121311	0	0.0517543	0.0517543	-4.65932	5.73759	-1.94517	6	30205152	Intergenic
rs143285423	0.329906	0	0.308271	0.308271	-11.1635	120.054	-1.01886	6	30205174	Intergenic
rs151286088	0.0994591	0	0.683938	0.683938	2.81661	47.8696	0.407096	6	30205201	Intergenic
rs115938921	0.28255	0	0.279494	0.279494	-11.3406	109.966	-1.08146	6	30205407	Intergenic
rs116338943	0.122507	0	0.606767	0.606767	3.93288	58.3881	0.514693	6	30205599	Intergenic
rs141724029	0.416055	0	0.193733	0.193733	14.8915	131.294	1.29961	6	30205643	Intergenic
rs114271041	0.299529	0	0.329244	0.329244	-10.4038	113.711	-0.975638	6	30205991	Intergenic
rs116439849	0.0665203	0	0.048784	0.048784	-11.6345	34.8619	-1.97047	6	30206014	Intergenic
rs10456378	0.0421777	0	0.505117	0.505117	3.16966	22.6192	0.66646	6	30206186	Intergenic
rs10947061	0.0210933	0	0.809928	0.809928	-0.806499	11.2437	-0.240519	6	30206659	Intergenic
rs115097525	0.0239409	0	0.986381	0.986381	0.0582019	11.6257	0.0170697	6	30206726	Intergenic
rs115780297	0.40728	0	0.379737	0.0180063	-27.2476	132.683	-2.36549	6	30206753	Intergenic
rs146169821	0.286532	0	0.348315	0.348315	-9.87308	110.822	-0.937862	6	30206991	Intergenic
rs113531942	0.031823	0	0.564636	0.564636	-2.339	16.4916	-0.57597	6	30207036	Intergenic
rs114527919	0.41735	0	0.357286	0.0114006	-29.1686	132.901	-2.53017	6	30207063	Intergenic
rs114824499	0.107975	0	0.11345	0.0220139	-16.7206	53.3073	-2.29013	6	30207495	Intergenic
rs112223459	0.286496	0	0.278504	0.278504	-11.4044	110.748	-1.08369	6	30207639	Intergenic
rs115803959	0.286451	0	0.348315	0.348315	-9.87081	110.771	-0.937862	6	30207726	Intergenic
rs145870185	0.28322	0	0.293064	0.293064	-11.0166	109.785	-1.05142	6	30207784	Intergenic
rs3129693	0.107457	0	0.141276	0.0332998	-15.4627	52.7766	-2.12845	6	30207929	Intergenic
rs142633478	0.021138	0	0.814241	0.814241	-0.793191	11.3966	-0.234958	6	30208266	Intergenic
rs140041622	0.397702	0	0.101796	0.101796	-16.9378	107.16	-1.63621	6	30208345	Intergenic
rs113181522	0.107609	0	0.11458	0.0225554	-16.6256	53.131	-2.28088	6	30208843	Intergenic
rs118034188	0.0209594	0	0.833208	0.833208	-0.702102	11.1155	-0.210589	6	30208902	Intergenic
rs115248318	0.286558	0	0.33866	0.33866	-10.067	110.699	-0.956817	6	30209062	Intergenic
rs114499223	0.283015	0	0.254157	0.254157	-11.931	109.473	-1.14031	6	30209068	Intergenic
rs114183796	0.429579	0	0.424818	0.0249421	-25.9446	133.877	-2.2423	6	30209099	Intergenic
rs148644724	0.0992627	0	0.648807	0.648807	3.14305	47.6298	0.45542	6	30209282	Intergenic
rs113093786	0.395346	0	0.3708	0.0183878	-27.0464	131.595	-2.35771	6	30209493	Intergenic
rs116443740	0.0373395	0	0.490885	0.490885	-2.9515	18.3557	-0.688902	6	30209515	Intergenic
rs117077855	0.0210041	0	0.839356	0.839356	-0.675103	11.0907	-0.202717	6	30209645	Intergenic
rs117488626	0.0209416	0	0.826106	0.826106	-0.730022	11.0412	-0.219699	6	30209697	Intergenic
rs115167545	0.395667	0	0.353528	0.0144488	-28.0567	131.581	-2.44591	6	30209802	Intergenic
rs118078243	0.0210041	0	0.877988	0.877988	-0.510121	11.0412	-0.15352	6	30209836	Intergenic
rs116603584	0.107198	0	0.121863	0.0255028	-16.2534	52.9469	-2.2337	6	30209918	Intergenic
rs114146816	0.0991734	0	0.65841	0.65841	3.05169	47.6454	0.44211	6	30209953	Intergenic
rs117301920	0.0210933	0	0.819326	0.819326	-0.760674	11.0907	-0.228412	6	30209977	Intergenic
rs117650938	0.0211112	0	0.842639	0.842639	-0.666396	11.2684	-0.198519	6	30210407	Intergenic
rs151080659	0.1081	0	0.114132	0.0221845	-16.6992	53.307	-2.28719	6	30210550	Intergenic
rs114619070	0.0869352	0	0.249535	0.249535	7.57739	43.3039	1.15148	6	30210807	Intergenic
rs114333775	0.41701	0	0.328595	0.00731385	-30.9356	133.025	-2.68221	6	30211001	Intergenic
rs112921594	0.0213254	0	0.806656	0.806656	-0.816873	11.1401	-0.244743	6	30211012	Intergenic
rs150077420	0.181449	0	0.186677	0.186677	11.7943	79.7783	1.32047	6	30211173	Intergenic
rs145463269	0.036438	0	0.383014	0.383014	-3.66994	17.6982	-0.872356	6	30211185	Intergenic
rs114638402	0.395471	0	0.336652	0.0113294	-29.0424	131.526	-2.53237	6	30211305	Intergenic
rs148843173	0.0211737	0	0.809183	0.809183	-0.808828	11.2189	-0.24148	6	30211358	Intergenic
rs111840207	0.283077	0	0.331649	0.331649	-10.1685	109.712	-0.970798	6	30211487	Intergenic
rs147756320	0.28655	0	0.335919	0.335919	-10.1311	110.849	-0.962261	6	30211498	Intergenic
rs144881061	0.0210398	0	0.831972	0.831972	-0.706737	11.0952	-0.212173	6	30211558	Intergenic
rs9261591	0.116009	0	0.170594	0.0423432	-15.2319	56.2935	-2.03013	6	30211606	Intergenic
rs112854963	0.417367	0	0.35911	0.0117574	-29.0615	133.064	-2.51934	6	30211660	Intergenic
rs113969517	0.416859	0	0.360493	0.0121414	-28.9499	133.24	-2.50801	6	30211755	Intergenic
rs111236349	0.429311	0	0.375683	0.012853	-28.7823	133.848	-2.48782	6	30211782	Intergenic
rs116970817	0.021013	0	0.859826	0.859826	-0.590197	11.1695	-0.176596	6	30211801	Intergenic
rs111723311	0.416912	0	0.345626	0.00965733	-29.8596	133.133	-2.58786	6	30211805	Intergenic
rs114500969	0.207523	0	0.507038	0.507038	6.30989	90.4522	0.663456	6	30211894	Intergenic
rs113644694	0.0992716	0	0.659159	0.659159	3.04562	47.6787	0.441075	6	30211903	Intergenic
rs117444419	0.0210665	0	0.850631	0.850631	-0.629358	11.1695	-0.188314	6	30212428	Intergenic
rs117839397	0.0210219	0	0.856761	0.856761	-0.606692	11.2977	-0.180498	6	30212504	Intergenic
rs117953947	0.0212004	0	0.82424	0.82424	-0.745533	11.2683	-0.222094	6	30212639	Intergenic
rs114766553	0.432578	0	0.371417	0.011605	-29.2382	134.198	-2.52393	6	30212816	Intergenic
rs115645187	0.0992537	0	0.648109	0.648109	3.15082	47.6623	0.456391	6	30212993	Intergenic
rs115800235	0.0210755	0	0.791832	0.791832	-0.885007	11.2437	-0.263932	6	30213362	Intergenic
rs116383990	0.429418	0	0.373999	0.0124877	-28.8887	133.737	-2.49806	6	30213924	Intergenic
rs115760749	0.41751	0	0.359236	0.0117842	-29.0641	133.172	-2.51854	6	30213936	Intergenic
rs140916426	0.155401	0	0.23056	0.23056	10.1594	71.8053	1.19892	6	30214011	Intergenic
rs144867428	0.0202542	0	0.875039	0.875039	-0.487273	9.60059	-0.157262	6	30214017	Intergenic
rs12194162	0.0426062	0	0.424126	0.424126	3.84741	23.1705	0.799284	6	30214030	Intergenic
rs141616555	0.395489	0	0.33393	0.0108684	-29.2073	131.51	-2.5469	6	30214100	Intergenic
rs151134797	0.021129	0	0.827475	0.827475	-0.732545	11.2977	-0.217942	6	30214138	Intergenic
rs150518707	0.408539	0	0.407757	0.0254177	-25.7492	132.732	-2.23499	6	30214146	Intergenic
rs114443052	0.0210933	0	0.874847	0.874847	-0.528826	11.2729	-0.157505	6	30214347	Intergenic
rs116189921	0.0259226	0	0.256972	0.256972	-4.09583	13.0551	-1.13358	6	30214751	Intergenic
rs115935876	0.395131	0	0.339688	0.0119339	-28.8404	131.595	-2.51409	6	30214835	Intergenic
rs117030000	0.0347062	0	0.993196	0.993196	-0.0360678	17.8868	-0.00852813	6	30214836	Intergenic
rs142763094	0.429543	0	0.388666	0.0154834	-28.0229	133.993	-2.42087	6	30215120	Intergenic
rs147497004	0.0211201	0	0.830528	0.830528	-0.718444	11.2684	-0.214024	6	30215253	Intergenic
rs117334600	0.0211737	0	0.816741	0.816741	-0.782476	11.4011	-0.231738	6	30215367	Intergenic
rs115395698	0.169987	0	0.180733	0.180733	11.6806	76.1535	1.3385	6	30215377	Intergenic
rs114149251	0.379055	0	0.234663	0.00233497	-34.6033	129.229	-3.04395	6	30215592	Intergenic
rs148806582	0.36762	0	0.216965	0.00196777	-35.0026	127.898	-3.09505	6	30215851	Intergenic
rs142256307	0.367638	0	0.2035	0.00143237	-36.053	127.889	-3.18805	6	30215984	Intergenic
rs148081013	0.37918	0	0.237473	0.00249612	-34.4118	129.51	-3.02381	6	30216146	Intergenic
rs139747027	0.208264	0	0.520578	0.520578	6.10871	90.4097	0.642454	6	30216186	Intergenic
rs150638245	0.369039	0	0.230003	0.00252629	-34.1384	127.768	-3.02018	6	30216197	Intergenic
rs139100216	0.359051	0	0.215607	0.00218879	-34.3753	125.922	-3.06334	6	30216203	Intergenic
rs143115213	0.352972	0	0.21451	0.00243297	-33.9605	125.492	-3.03156	6	30216207	Intergenic
rs140099112	0.258619	0	0.0962558	0.0962558	-16.9439	103.776	-1.66328	6	30216557	Intergenic
rs150058293	0.183056	0	0.153241	0.153241	-13.0147	83.043	-1.42818	6	30216629	Intergenic
rs6932954	0.0664221	0	0.0991597	0.0348364	-12.3998	34.5269	-2.11026	6	30217468	Intergenic
rs148402428	0.155723	0	0.188181	0.188181	11.1793	72.1654	1.31598	6	30217645	Intergenic
rs140872486	0.190965	0	0.1909	0.1909	-11.5705	78.2604	-1.30792	6	30218666	Intergenic
rs146721044	0.0210576	0	0.849947	0.849947	-0.630168	11.0952	-0.189186	6	30218803	Intergenic
rs151254632	0.367772	0	0.218445	0.00204376	-34.9074	128.134	-3.0838	6	30218994	Intergenic
rs140568901	0.379519	0	0.246045	0.00294826	-33.8132	129.348	-2.97308	6	30219358	Intergenic
rs144306653	0.400568	0	0.244862	0.00190474	-35.5289	130.956	-3.1047	6	30219777	Intergenic
rs148881817	0.238382	0	0.81111	0.81111	2.3709	98.413	0.238994	6	30219789	Intergenic
rs146588753	0.400603	0	0.258377	0.00256263	-34.5364	131.141	-3.01585	6	30219820	Intergenic
rs138462308	0.0716352	0	0.527195	0.527195	-3.77889	35.7183	-0.632294	6	30220008	Intergenic
rs145482133	0.400818	0	0.260176	0.00264275	-34.421	131.076	-3.0065	6	30220078	Intergenic
rs111313786	0.0878725	0	0.265732	0.265732	7.35014	43.6158	1.11295	6	30220340	Intergenic
rs149115867	0.18335	0	0.1265	0.1265	-13.9085	82.8485	-1.52805	6	30220739	Intergenic
rs146709605	0.0209683	0	0.819618	0.819618	-0.763269	11.2033	-0.228036	6	30220999	Intergenic
rs143012094	0.379814	0	0.277873	0.00539629	-31.652	129.411	-2.78237	6	30221058	Intergenic
rs116694103	0.379805	0	0.247959	0.00306484	-33.7017	129.533	-2.96116	6	30221442	Intergenic
rs116411669	0.368057	0	0.215643	0.00189697	-35.1412	128.014	-3.10591	6	30221677	Intergenic
rs114848936	0.170568	0	0.183759	0.183759	11.6031	76.1935	1.32927	6	30221891	Intergenic
rs115011749	0.04141	0	0.331405	0.331405	4.60126	22.4417	0.971288	6	30221921	Intergenic
rs118089432	0.0210755	0	0.836152	0.836152	-0.6889	11.0952	-0.206818	6	30222020	Intergenic
rs2079172	0.0118187	0	0.61367	0.61367	1.23919	6.02513	0.504842	6	30222097	Intergenic
rs147872680	0.0118365	0	0.618535	0.618535	1.22222	6.02515	0.497927	6	30222237	Intergenic
rs116009995	0.379903	0	0.260549	0.00388183	-32.8204	129.185	-2.88761	6	30222256	Intergenic
rs138502007	0.0878546	0	0.264142	0.264142	7.36415	43.4918	1.11666	6	30222508	Intergenic
rs115331390	0.402335	0	0.262666	0.00268165	-34.3505	130.927	-3.00205	6	30222566	Intergenic
rs148721275	0.239087	0	0.824802	0.824802	2.20346	99.0738	0.221374	6	30222597	Intergenic
rs114542766	0.380617	0	0.256514	0.0035156	-33.1489	128.996	-2.91864	6	30222915	Intergenic
rs117175193	0.0208791	0	0.837444	0.837444	-0.682769	11.075	-0.205164	6	30223004	Intergenic
rs111929451	0.0211022	0	0.83248	0.83248	-0.709411	11.2482	-0.211522	6	30223250	Intergenic
rs115630448	0.154232	0	0.139401	0.0154432	-20.348	70.5927	-2.42182	6	30223428	Intergenic
rs116810322	0.329557	0	0.298791	0.0149813	-26.7802	121.172	-2.43283	6	30223490	Intergenic
rs114529189	0.167613	0	0.159163	0.159163	12.2495	75.7006	1.40789	6	30223513	Intergenic
rs115369767	0.0974863	0	0.446391	0.446391	-5.20138	46.6615	-0.761446	6	30223720	Intergenic
rs113996229	0.0974684	0	0.447092	0.447092	-5.18851	46.5744	-0.760273	6	30223903	Intergenic
rs116081203	0.0259672	0	0.241781	0.241781	-4.24117	13.1279	-1.17055	6	30224013	Intergenic
rs148354431	0.0113099	0	0.853078	0.853078	0.441642	5.68712	0.185193	6	30224225	Intergenic
rs116624347	0.0332244	0	0.511178	0.511178	-2.65626	16.3457	-0.657005	6	30224238	Intergenic
rs113933582	0.201123	0	0.491398	0.491398	6.48335	88.7795	0.688087	6	30224305	Intergenic
rs116429221	0.412654	0	0.185462	0.185462	-15.0356	128.939	-1.32412	6	30224358	Intergenic
rs114529707	0.42408	0	0.226948	0.226948	-13.7826	130.12	-1.20826	6	30224362	Intergenic
rs114713177	0.201177	0	0.561257	0.561257	5.4761	88.8438	0.580975	6	30224393	Intergenic
rs115604621	0.0610037	0	0.122461	0.122461	8.71688	31.8516	1.54453	6	30224889	Intergenic
rs114416651	0.0613875	0	0.0738846	0.0738846	-10.1998	32.567	-1.78733	6	30224970	Intergenic
rs116191525	0.114259	0	0.15468	0.0356872	-15.6314	55.3808	-2.10047	6	30225273	Intergenic
rs116664242	0.11442	0	0.152846	0.0347681	-15.7162	55.4244	-2.11105	6	30226123	Intergenic
rs114226261	0.424027	0	0.225048	0.225048	-13.8383	130.104	-1.21321	6	30226165	Intergenic
rs112381042	0.431498	0	0.167012	0.167012	-15.8334	131.284	-1.38187	6	30226304	Intergenic
rs115836230	0.110242	0	0.138629	0.0308421	-15.8611	53.9661	-2.1591	6	30226305	Intergenic
rs116501512	0.308982	0	0.835934	0.835934	2.22945	115.891	0.207097	6	30226811	Intergenic
rs116702745	0.0347241	0	0.266372	0.266372	4.68367	17.7577	1.11146	6	30227206	Intergenic
rs115419337	0.309866	0	0.858785	0.858785	1.91729	116.123	0.177921	6	30227246	Intergenic
rs116494544	0.0596201	0	0.0945507	0.0945507	9.32047	31.0794	1.67187	6	30227340	Intergenic
rs111620750	0.200034	0	0.400984	0.400984	7.90535	88.5979	0.839865	6	30227397	Intergenic
rs115836987	0.0332423	0	0.519052	0.519052	-2.60321	16.299	-0.644807	6	30227399	Intergenic
rs114975002	0.115045	0	0.14477	0.0310204	-16.0984	55.711	-2.15681	6	30227425	Intergenic
rs115993791	0.11533	0	0.14492	0.0308802	-16.116	55.7395	-2.15861	6	30227527	Intergenic
rs114906533	0.199784	0	0.402602	0.402602	7.88311	88.7076	0.836983	6	30227583	Intergenic
rs116594923	0.115339	0	0.171907	0.0431292	-15.1068	55.7935	-2.02246	6	30227912	Intergenic
rs114291920	0.11533	0	0.171889	0.0431292	-15.1068	55.7935	-2.02246	6	30227913	Intergenic
rs116355599	0.11533	0	0.171889	0.0431292	-15.1068	55.7935	-2.02246	6	30227915	Intergenic
rs115662214	0.0957635	0	0.507513	0.507513	-4.49492	46.0033	-0.662715	6	30228138	Intergenic
rs114017518	0.309107	0	0.779278	0.779278	3.01844	115.996	0.28026	6	30228230	Intergenic
rs111858555	0.309294	0	0.787579	0.787579	2.90304	116.072	0.269456	6	30228379	Intergenic
rs114287758	0.309491	0	0.802428	0.802428	2.69708	116.196	0.250206	6	30228416	Intergenic
rs115095461	0.199989	0	0.396104	0.396104	7.98733	88.5928	0.848599	6	30228652	Intergenic
rs111979466	0.424214	0	0.294624	0.294624	-11.9513	130.042	-1.04803	6	30228721	Intergenic
rs114562012	0.308384	0	0.816633	0.816633	2.49742	116.001	0.231878	6	30228879	Intergenic
rs114830739	0.308357	0	0.816633	0.816633	2.49742	116.001	0.231878	6	30228881	Intergenic
rs114635622	0.308295	0	0.879859	0.879859	1.62819	116.039	0.151148	6	30228938	Intergenic
rs116538469	0.308116	0	0.801986	0.801986	2.70059	115.968	0.250778	6	30229013	Intergenic
rs115118527	0.0119526	0	0.792508	0.792508	-0.648735	6.08191	-0.263055	6	30229126	Intergenic
rs140000226	0.0113188	0	0.853078	0.853078	0.441642	5.68713	0.185193	6	30229187	Intergenic
rs113739908	0.0668506	0	0.0744151	0.0744151	-10.4988	34.6307	-1.78405	6	30229267	Intergenic
rs116214323	0.308803	0	0.76009	0.76009	3.28664	115.843	0.305363	6	30229281	Intergenic
rs112049762	0.431328	0	0.227544	0.227544	-13.8169	131.103	-1.20671	6	30229306	Intergenic
rs113662154	0.0401514	0	0.0790468	0.0790468	7.63561	18.9024	1.75624	6	30229401	Intergenic
rs112827183	0.308839	0	0.76321	0.76321	3.24182	115.789	0.301269	6	30229457	Intergenic
rs113630738	0.296717	0	0.761677	0.761677	3.22091	112.79	0.30328	6	30229463	Intergenic
rs113842900	0.297547	0	0.787079	0.787079	2.87367	113.19	0.270105	6	30229504	Intergenic
rs112814599	0.291022	0	0.679118	0.679118	4.3667	111.43	0.413667	6	30229583	Intergenic
rs113030393	0.308973	0	0.760369	0.760369	3.28338	115.891	0.304997	6	30229694	Intergenic
rs112167913	0.424241	0	0.296109	0.296109	-11.918	130.115	-1.04481	6	30229768	Intergenic
rs113429752	0.308937	0	0.764016	0.764016	3.23253	115.939	0.300212	6	30229830	Intergenic
rs112433152	0.0872476	0	0.318347	0.318347	6.57296	43.3892	0.99786	6	30229869	Intergenic
rs111926915	0.308937	0	0.758625	0.758625	3.30735	115.844	0.307287	6	30229922	Intergenic
rs111313961	0.115437	0	0.17057	0.0423446	-15.1586	55.7539	-2.03012	6	30229989	Intergenic
rs112214239	0.309053	0	0.762701	0.762701	3.25168	115.98	0.301936	6	30229990	Intergenic
rs112280842	0.309285	0	0.701424	0.701424	4.13289	116.2	0.383399	6	30230085	Intergenic
rs114640239	0.309026	0	0.763113	0.763113	3.24728	116.082	0.301396	6	30230128	Intergenic
rs112774968	0.0276543	0	0.114356	0.114356	5.72099	13.1288	1.57891	6	30230146	Intergenic
rs112812048	0.0400978	0	0.0766445	0.0766445	7.69288	18.8794	1.7705	6	30230395	Intergenic
rs114102222	0.309026	0	0.76406	0.76406	3.23314	116.028	0.300153	6	30230453	Intergenic
rs116256062	0.0962901	0	0.498092	0.498092	-4.60031	46.1065	-0.677495	6	30230518	Intergenic
rs115318838	0.424339	0	0.290907	0.290907	-12.047	130.113	-1.05613	6	30230661	Intergenic
rs113466753	0.115277	0	0.171694	0.0430028	-15.1047	55.7105	-2.02368	6	30230760	Intergenic
rs111788842	0.0667524	0	0.0747165	0.0747165	-10.4931	34.6651	-1.7822	6	30230768	Intergenic
rs112197633	0.115277	0	0.173613	0.0439408	-15.0373	55.7105	-2.01466	6	30230777	Intergenic
rs116760903	0.115286	0	0.171712	0.0430027	-15.1047	55.7105	-2.02368	6	30230924	Intergenic
rs114734167	0.115268	0	0.173979	0.0441147	-15.023	55.696	-2.013	6	30230930	Intergenic
rs116655133	0.308982	0	0.763357	0.763357	3.24316	116.034	0.301075	6	30231071	Intergenic
rs114268993	0.308982	0	0.763357	0.763357	3.24316	116.034	0.301075	6	30231108	Intergenic
rs116438965	0.115072	0	0.0624094	0.0624094	-13.8905	55.5694	-1.86338	6	30231224	Intergenic
rs112042430	0.115045	0	0.0458588	0.0458588	-14.8824	55.5549	-1.99669	6	30231273	Intergenic
rs116281724	0.115072	0	0.175479	0.0449936	-14.9533	55.638	-2.00471	6	30231330	Intergenic
rs112512461	0.115036	0	0.0457563	0.0457563	-14.8914	55.5695	-1.99763	6	30231587	Intergenic
rs112022402	0.115054	0	0.0458588	0.0458588	-14.8824	55.5549	-1.99669	6	30231594	Intergenic
rs113634672	0.115018	0	0.176201	0.0453354	-14.9204	55.5695	-2.00153	6	30231602	Intergenic
rs113010415	0.115	0	0.0456622	0.0456622	-14.8959	55.555	-1.9985	6	30231666	Intergenic
rs144457879	0.0113367	0	0.853078	0.853078	0.441642	5.68715	0.185192	6	30231689	Intergenic
rs112523516	0.115045	0	0.0455072	0.0455072	-14.9085	55.5695	-1.99994	6	30231755	Intergenic
rs112977600	0.115	0	0.0464502	0.0464502	-14.8401	55.5404	-1.99128	6	30231768	Intergenic
rs115966013	0.115045	0	0.176126	0.0453011	-14.9267	55.5986	-2.00185	6	30231829	Intergenic
rs114545059	0.113295	0	0.0528841	0.0528841	-14.3817	55.1916	-1.93587	6	30232009	Intergenic
rs115538981	0.114947	0	0.0459035	0.0459035	-14.8774	55.5405	-1.99628	6	30232250	Intergenic
rs112132064	0.0818292	0	0.64512	0.64512	-2.91188	39.9752	-0.460552	6	30232374	Intergenic
rs111443459	0.0424991	0	0.391303	0.391303	-3.96948	21.4411	-0.857256	6	30232389	Intergenic
rs113441237	0.114402	0	0.048828	0.048828	-14.6376	55.2038	-1.97009	6	30232436	Intergenic
rs113223551	0.295333	0	0.699832	0.699832	4.09731	112.938	0.385548	6	30232514	Intergenic
rs116820218	0.130862	0	0.33527	0.33527	7.59514	62.1327	0.963553	6	30232538	Intergenic
rs113655281	0.114991	0	0.176424	0.0454894	-14.9117	55.5842	-2.0001	6	30232672	Intergenic
rs115061272	0.115089	0	0.176614	0.0454683	-14.9112	55.5694	-2.0003	6	30232785	Intergenic
rs115970538	0.110091	0	0.169673	0.045282	-14.6875	53.8216	-2.00203	6	30232953	Intergenic
rs116657108	0.00914966	0	0.506779	0.506779	-1.47767	4.95449	-0.663861	6	30233167	Intergenic
rs114274926	0.114973	0	0.0460327	0.0460327	-14.8705	55.555	-1.99509	6	30233513	Intergenic
rs116418214	0.114938	0	0.0461893	0.0461893	-14.8578	55.5405	-1.99366	6	30233558	Intergenic
rs115782226	0.115054	0	0.174626	0.0445325	-14.9784	55.584	-2.00904	6	30233739	Intergenic
rs115105839	0.114982	0	0.0460484	0.0460484	-14.8786	55.6236	-1.99495	6	30233876	Intergenic
rs115883126	0.113643	0	0.0508825	0.0508825	-14.5024	55.1711	-1.95247	6	30234152	Intergenic
rs114404436	0.297717	0	0.783578	0.783578	2.92282	113.244	0.274659	6	30234494	Intergenic
rs111787462	0.114955	0	0.175697	0.0451784	-14.9352	55.5988	-2.00299	6	30234627	Intergenic
rs112653649	0.114982	0	0.176254	0.0454135	-14.917	55.5842	-2.0008	6	30234657	Intergenic
rs114534196	0.424125	0	0.306608	0.306608	-11.6637	130.155	-1.02237	6	30234668	Intergenic
rs112259530	0.11001	0	0.045792	0.045792	-14.6488	53.7915	-1.99731	6	30234700	Intergenic
rs113768534	0.115223	0	0.175968	0.0451022	-14.9483	55.6566	-2.0037	6	30234721	Intergenic
rs114561007	0.114938	0	0.0460328	0.0460328	-14.8705	55.5551	-1.99509	6	30234931	Intergenic
rs114978731	0.114955	0	0.0458557	0.0458557	-14.8846	55.5696	-1.99672	6	30234934	Intergenic
rs114189452	0.110037	0	0.0461286	0.0461286	-14.6282	53.8066	-1.99421	6	30234945	Intergenic
rs114727457	0.073117	0	0.532773	0.532773	3.82057	37.5142	0.623779	6	30234991	Intergenic
rs113471469	0.424178	0	0.306281	0.306281	-11.6723	130.172	-1.02306	6	30235046	Intergenic
rs111473273	0.297761	0	0.784156	0.784156	2.91475	113.239	0.273907	6	30235184	Intergenic
rs116198104	0.114973	0	0.0461856	0.0461856	-14.86	55.555	-1.99369	6	30235204	Intergenic
rs116604802	0.0259672	0	0.240067	0.240067	-4.26841	13.2005	-1.17482	6	30235474	Intergenic
rs143948281	0.115036	0	0.172155	0.0433959	-15.0671	55.6424	-2.01988	6	30236038	Intergenic
rs116826147	0.1999	0	0.389545	0.389545	8.10822	88.7987	0.860443	6	30236331	Intergenic
rs114100568	0.424152	0	0.301101	0.301101	-11.7979	130.169	-1.03407	6	30236754	Intergenic
rs142754899	0.0112742	0	0.852978	0.852978	0.443038	5.71531	0.185319	6	30236958	Intergenic
rs114955595	0.29769	0	0.783578	0.783578	2.92282	113.244	0.274659	6	30237454	Intergenic
rs113015517	0.190358	0	0.228318	0.228318	-11.1656	85.9029	-1.2047	6	30237859	Intergenic
rs115808163	0.376573	0	0.731947	0.731947	-3.88292	128.5	-0.342537	6	30237861	Intergenic
rs114893123	0.00977452	0	0.847743	0.847743	-0.43677	5.17495	-0.191999	6	30238048	Intergenic
rs114989804	0.0259583	0	0.237138	0.237138	-4.29117	13.1763	-1.18217	6	30238150	Intergenic
rs116643512	0.201087	0	0.425224	0.425224	7.52078	88.9577	0.797391	6	30238559	Intergenic
rs116291406	0.357301	0	0.976261	0.976261	-0.33266	124.976	-0.0297569	6	30238884	Intergenic
rs115483069	0.0481674	0	0.364499	0.364499	-4.46925	24.2897	-0.906826	6	30239001	Intergenic
rs114200558	0.00989056	0	0.839137	0.839137	-0.46295	5.201	-0.202998	6	30239670	Intergenic
rs116830131	0.00978344	0	0.847743	0.847743	-0.43677	5.17496	-0.191999	6	30239672	Intergenic
rs115605127	0.0484977	0	0.338079	0.338079	-4.73187	24.3986	-0.957967	6	30239683	Intergenic
rs111741800	0.357292	0	0.913386	0.913386	-1.21627	125.041	-0.108768	6	30240074	Intergenic
rs114734130	0.0433382	0	0.372342	0.372342	-4.16946	21.8443	-0.892094	6	30240572	Intergenic
rs112526551	0.0483191	0	0.349276	0.349276	-4.61715	24.3333	-0.935995	6	30240592	Intergenic
rs115761037	0.297502	0	0.780973	0.780973	2.95834	113.2	0.278051	6	30240926	Intergenic
rs114552452	0.199766	0	0.388952	0.388952	8.1184	88.7995	0.861519	6	30241114	Intergenic
rs116078651	0.0661186	0	0.0505727	0.0505727	11.3514	33.7109	1.95509	6	30241492	Intergenic
rs115795999	0.0301983	0	0.48928	0.48928	2.74841	15.7992	0.691454	6	30241536	Intergenic
rs114751102	0.0276364	0	0.114878	0.114878	5.72448	13.1828	1.57664	6	30242066	Intergenic
rs114582119	0.200989	0	0.424658	0.424658	7.52979	88.953	0.798367	6	30242128	Intergenic
rs114222846	0.13088	0	0.339717	0.339717	7.52306	62.0915	0.954725	6	30242171	Intergenic
rs116511756	0.00977452	0	0.847743	0.847743	-0.43677	5.17495	-0.191999	6	30242406	Intergenic
rs116046178	0.200989	0	0.366454	0.366454	8.51817	88.9583	0.903136	6	30242904	Intergenic
rs141364971	0.011292	0	0.869715	0.869715	0.393885	5.76692	0.16402	6	30243196	Intergenic
rs114878912	0.328192	0	0.770489	0.770489	3.20803	120.92	0.291736	6	30243235	Intergenic
rs114183092	0.328263	0	0.774531	0.774531	3.15043	120.957	0.286454	6	30243236	Intergenic
rs111335748	0.0249317	0	0.614804	0.614804	-1.78588	12.5944	-0.503228	6	30243439	Intergenic
rs113197482	0.0424098	0	0.390599	0.390599	-3.97331	21.4186	-0.858532	6	30243947	Intergenic
rs114358648	0.0259404	0	0.248971	0.248971	-4.16934	13.0794	-1.15285	6	30244479	Intergenic
rs115567263	0.357194	0	0.920517	0.920517	-1.11546	124.968	-0.0997822	6	30244579	Intergenic
rs111539099	0.357212	0	0.996436	0.996436	-0.0499438	125.041	-0.00446637	6	30244711	Intergenic
rs114510987	0.29736	0	0.668533	0.668533	4.55707	113.28	0.428163	6	30245033	Intergenic
rs116091355	0.35714	0	0.988993	0.988993	-0.154279	125.053	-0.0137962	6	30245501	Intergenic
rs114772362	0.084766	0	0.215572	0.215572	8.05589	42.3168	1.23839	6	30245870	Intergenic
rs145764447	0.20098	0	0.411871	0.411871	7.74165	89.0018	0.820606	6	30246131	Intergenic
rs115648573	0.0721618	0	0.529166	0.529166	-3.76401	35.7778	-0.62928	6	30246212	Intergenic
rs115217405	0.200962	0	0.355858	0.355858	8.71062	89.0072	0.923287	6	30246525	Intergenic
rs112468727	0.297547	0	0.847174	0.847174	2.05194	113.357	0.192726	6	30246888	Intergenic
rs111868540	0.0482834	0	0.356177	0.356177	-4.55348	24.3551	-0.922675	6	30246977	Intergenic
rs145156870	0.297565	0	0.775264	0.775264	3.03959	113.352	0.285496	6	30247044	Intergenic
rs150579545	0.130898	0	0.332552	0.332552	7.63068	62.0142	0.968986	6	30247081	Intergenic
rs111378512	0.0483013	0	0.35962	0.35962	-4.51895	24.3333	-0.916089	6	30247581	Intergenic
rs138979511	0.297574	0	0.772894	0.772894	3.07329	113.406	0.288592	6	30247603	Intergenic
rs75827563	0.20763	0	0.327641	0.327641	9.33767	90.9958	0.978877	6	30247701	Intergenic
rs112980911	0.0483102	0	0.34886	0.34886	-4.6232	24.3551	-0.936802	6	30247795	Intergenic
rs114069964	0.0592452	0	0.12042	0.12042	8.62753	30.8618	1.55301	6	30248424	Intergenic
rs114915156	0.0615304	0	0.103176	0.103176	-9.31444	32.6683	-1.62965	6	30248711	Intergenic
rs116191881	0.0441058	0	0.337138	0.337138	-4.5258	22.233	-0.959835	6	30248803	Intergenic
rs149346684	0.0152375	0	0.708733	0.708733	1.10437	8.73995	0.373559	6	30249051	Intergenic
rs11759703	0.168247	0	0.814271	0.814271	2.04273	75.6105	0.234919	6	30249182	Intergenic
rs115143922	0.297493	0	0.775547	0.775547	3.03631	113.401	0.285127	6	30249613	Intergenic
rs115004542	0.0482834	0	0.360749	0.360749	-4.50633	24.3115	-0.913938	6	30250600	Intergenic
rs114151430	0.297538	0	0.773559	0.773559	3.06264	113.303	0.287723	6	30251314	Intergenic
rs1075105	0.357203	0	0.90948	0.90948	-1.27211	125.192	-0.113694	6	30251386	Intergenic
rs115543662	0.0614768	0	0.103654	0.103654	-9.29287	32.6074	-1.62739	6	30251391	Intergenic
rs114497563	0.0400621	0	0.0762901	0.0762901	7.69747	18.8564	1.77263	6	30251943	Intergenic
rs115945020	0.0482656	0	0.35962	0.35962	-4.51895	24.3333	-0.916089	6	30252370	Intergenic
rs117267932	0.0849981	0	0.221391	0.221391	7.95799	42.3514	1.22284	6	30252502	Intergenic
rs116263484	0.0117562	0	0.7915	0.7915	-0.653324	6.10739	-0.264363	6	30252574	Intergenic
rs114800918	0.19965	0	0.377008	0.377008	8.32685	88.8435	0.883422	6	30252606	Intergenic
rs115591439	0.188706	0	0.225389	0.225389	-11.2051	85.4276	-1.21232	6	30252836	Intergenic
rs115785781	0.357158	0	0.921948	0.921948	-1.09629	125.192	-0.0979802	6	30253011	Intergenic
rs1132547	0.0967633	0	0.478568	0.478568	-4.81974	46.2632	-0.708608	6	30253339	Intergenic
rs113639303	0.0431507	0	0.37379	0.37379	-4.15472	21.8219	-0.889397	6	30254129	Intergenic
rs114077552	0.00665024	0	0.95511	0.95511	0.111711	3.93828	0.0562915	6	30254253	Intergenic
rs59168150	0.216494	0	0.716392	0.716392	-3.18358	76.7957	-0.363284	6	30254451	Intergenic
rs116085796	0.0481049	0	0.360975	0.360975	-4.50422	24.3116	-0.913509	6	30254495	Intergenic
rs147212564	0.189054	0	0.21928	0.21928	-11.3616	85.5402	-1.22844	6	30254678	Intergenic
rs116356492	0.0239766	0	0.869699	0.869699	-0.555539	11.4689	-0.164041	6	30254778	Intergenic
rs115064280	0.357096	0	0.925452	0.925452	-1.0469	125.184	-0.0935687	6	30255089	Intergenic
rs1264623	0.357051	0	0.933838	0.933838	-0.928681	125.141	-0.0830168	6	30255365	Intergenic
rs115804610	0.199605	0	0.378189	0.378189	8.30628	88.8438	0.881238	6	30255505	Intergenic
rs113805726	0.0431328	0	0.373637	0.373637	-4.16332	21.8983	-0.889681	6	30256102	Intergenic
rs115188189	0.0155589	0	0.88233	0.88233	-0.432849	8.55181	-0.148016	6	30256574	Intergenic
rs113620685	0.0430793	0	0.375061	0.375061	-4.14156	21.7996	-0.887033	6	30256588	Intergenic
rs10484551	0.0480781	0	0.36194	0.36194	-4.49316	24.2898	-0.911676	6	30256838	Intergenic
rs115075588	0.0117294	0	0.7915	0.7915	-0.653324	6.10736	-0.264364	6	30256841	Intergenic
rs116666740	0.0481763	0	0.360794	0.360794	-4.50793	24.3333	-0.913853	6	30256885	Intergenic
rs114310557	0.126051	0	0.815774	0.815774	-1.82348	61.2561	-0.232984	6	30256936	Intergenic
rs115368375	0.189144	0	0.19965	0.19965	-11.8616	85.5334	-1.28255	6	30257497	Intergenic
rs115884079	0.0178441	0	0.974511	0.974511	-0.0968517	9.18812	-0.0319517	6	30257519	Intergenic
rs114407760	0.048212	0	0.360823	0.360823	-4.50766	24.3333	-0.913798	6	30257693	Intergenic
rs115310396	0.0442397	0	0.101704	0.101704	7.49565	20.9753	1.63665	6	30257751	Intergenic
rs115948702	0.0480692	0	0.363301	0.363301	-4.47842	24.2679	-0.909093	6	30257781	Intergenic
rs116301283	0.0593255	0	0.127725	0.127725	8.46997	30.9234	1.52313	6	30257846	Intergenic
rs116264402	0.0480424	0	0.361914	0.361914	-4.4934	24.2898	-0.911724	6	30258708	Intergenic
rs116759593	0.0480871	0	0.351365	0.351365	-4.59925	24.3552	-0.931946	6	30259272	Intergenic
rs28360018	0.36404	0	0.800328	0.800328	-2.8472	126.725	-0.252922	6	30259305	Intergenic
rs113904898	0.0366701	0	0.40396	0.40396	-3.51565	17.7454	-0.83457	6	30259356	Intergenic
rs1045251	0.297476	0	0.771989	0.771989	3.08595	113.411	0.289775	6	30259657	Intergenic
rs115668665	0.359068	0	0.844195	0.844195	2.20302	125.654	0.196531	6	30260019	Intergenic
rs116163433	0.0227715	0	0.91688	0.91688	-0.354459	11.5353	-0.104364	6	30260284	Intergenic
rs115946149	0.168157	0	0.796877	0.796877	2.23786	75.5925	0.257391	6	30260982	Intergenic
rs115675217	0.0480513	0	0.362108	0.362108	-4.49159	24.2898	-0.911356	6	30261032	Intergenic
rs114202964	0.0156392	0	0.86691	0.86691	-0.491522	8.60233	-0.167585	6	30261052	Intergenic
rs114885343	0.0118187	0	0.791501	0.791501	-0.653324	6.10746	-0.264362	6	30261351	Intergenic
rs116667999	0.0480335	0	0.363301	0.363301	-4.47842	24.268	-0.909093	6	30261396	Intergenic
rs116397328	0.035099	0	0.426175	0.426175	3.30754	17.2764	0.795754	6	30262082	Intergenic
rs143294286	0.0112831	0	0.866174	0.866174	0.403784	5.74112	0.16852	6	30262087	Intergenic
rs1048664	0.0724207	0	0.504475	0.504475	-3.99976	35.9096	-0.667465	6	30262512	Intergenic
rs115891293	0.364246	0	0.799668	0.799668	-2.85836	126.862	-0.253777	6	30263069	Intergenic
rs150390588	0.177129	0	0.296112	0.296112	9.34961	80.0781	1.04481	6	30263108	Intergenic
rs1264617	0.364308	0	0.863193	0.863193	-1.94051	126.825	-0.172311	6	30263130	Intergenic
rs114276520	0.0480156	0	0.360975	0.360975	-4.50422	24.3116	-0.913508	6	30263566	Intergenic
rs115553778	0.298243	0	0.864374	0.864374	1.82281	113.885	0.170809	6	30264307	Intergenic
rs114295565	0.131728	0	0.411044	0.411044	6.49685	62.4599	0.822058	6	30264624	Intergenic
rs116761076	0.0963526	0	0.505223	0.505223	-4.52448	46.1111	-0.666294	6	30264933	Intergenic
rs114734331	0.0400353	0	0.0762887	0.0762887	7.69747	18.8563	1.77264	6	30264937	Intergenic
rs116655976	0.0239944	0	0.844134	0.844134	-0.667246	11.5178	-0.196608	6	30265336	Intergenic
rs111789756	0.047248	0	0.397708	0.397708	-4.13524	23.9083	-0.845721	6	30265341	Intergenic
rs114754233	0.158267	0	0.642713	0.642713	3.9378	72.0515	0.463909	6	30265488	Intergenic
rs76525678	0.200766	0	0.476711	0.476711	6.7148	89.0412	0.711603	6	30265526	Intergenic
rs261955	0.356873	0	0.996602	0.996602	-0.047658	125.241	-0.00425855	6	30265594	Intergenic
rs115584425	0.048096	0	0.473885	0.473885	-3.5328	24.3334	-0.716172	6	30265789	Intergenic
rs146606530	0.199641	0	0.328071	0.328071	9.22175	88.9084	0.978006	6	30266145	Intergenic
rs1264611	0.0591916	0	0.124423	0.124423	8.52995	30.8208	1.53647	6	30266855	Intergenic
rs115372308	0.188679	0	0.212339	0.212339	-11.5276	85.4343	-1.24716	6	30267339	Intergenic
rs115669781	0.0868548	0	0.239991	0.239991	7.70989	43.0541	1.17501	6	30267372	Intergenic
rs114609662	0.308634	0	0.747825	0.747825	3.46563	116.193	0.321509	6	30267662	Intergenic
rs115060878	0.0868191	0	0.248497	0.248497	7.58471	43.1976	1.15401	6	30267748	Intergenic
rs116748905	0.308821	0	0.750685	0.750685	3.42548	116.228	0.317736	6	30267807	Intergenic
rs114288656	0.167015	0	0.858165	0.858165	1.55089	75.3116	0.17871	6	30267886	Intergenic
rs114643493	0.011542	0	0.840719	0.840719	-0.489272	5.92684	-0.200974	6	30267953	Intergenic
rs115214271	0.0185493	0	0.959308	0.959308	-0.15655	9.41427	-0.0510223	6	30268506	Intergenic
rs114331414	0.297324	0	0.778729	0.778729	2.99388	113.535	0.280976	6	30268863	Intergenic
rs116067381	0.023923	0	0.8556	0.8556	-0.61628	11.4687	-0.181978	6	30269114	Intergenic
rs116286519	0.363933	0	0.865457	0.865457	-1.90802	126.816	-0.169432	6	30269561	Intergenic
rs115375201	0.0276811	0	0.121913	0.121913	5.62638	13.231	1.54679	6	30269923	Intergenic
rs116093892	0.308705	0	0.739959	0.739959	3.57762	116.186	0.331907	6	30270080	Intergenic
rs114777233	0.0400175	0	0.0746474	0.0746474	7.73149	18.8108	1.78262	6	30270270	Intergenic
rs115650448	0.297163	0	0.754711	0.754711	3.3285	113.496	0.312434	6	30270609	Intergenic
rs115977692	0.0550765	0	0.233072	0.233072	-6.3382	28.2506	-1.19248	6	30270621	Intergenic
rs114738823	0.167899	0	0.879464	0.879464	1.31833	75.574	0.151649	6	30270684	Intergenic
rs116657466	0.043963	0	0.341898	0.341898	-4.47243	22.1439	-0.950421	6	30271112	Intergenic
rs114278534	0.352534	0	0.768594	0.768594	-3.28515	124.676	-0.294214	6	30271144	Intergenic
rs116674668	0.190367	0	0.187886	0.187886	-12.197	85.7884	-1.31686	6	30271334	Intergenic
rs115608365	0.0550944	0	0.233072	0.233072	-6.3382	28.2505	-1.19248	6	30271792	Intergenic
rs114706415	0.0480335	0	0.363271	0.363271	-4.47871	24.268	-0.909151	6	30272221	Intergenic
rs115326861	0.283702	0	0.684428	0.684428	-4.3475	114.423	-0.406428	6	30272417	Intergenic
rs115267644	0.18901	0	0.223686	0.223686	-11.2454	85.4124	-1.21678	6	30272459	Intergenic
rs148996798	0.200507	0	0.337006	0.337006	9.0581	89.0108	0.960098	6	30272621	Intergenic
rs114075255	0.025137	0	0.267961	0.267961	-3.95282	12.7325	-1.10777	6	30273200	Intergenic
rs116781820	0.297011	0	0.746644	0.746644	3.44373	113.624	0.323068	6	30273371	Intergenic
rs116750341	0.055139	0	0.238	0.238	-6.2578	28.1241	-1.18	6	30273939	Intergenic
rs114535574	0.352552	0	0.727325	0.727325	-3.89793	124.968	-0.348686	6	30274461	Intergenic
rs116511634	0.352427	0	0.799041	0.799041	-2.84518	124.894	-0.254588	6	30274728	Intergenic
rs115787022	0.0239052	0	0.873777	0.873777	-0.537424	11.4443	-0.158863	6	30274757	Intergenic
rs114553469	0.0551122	0	0.235606	0.235606	-6.30528	28.2624	-1.18604	6	30274773	Intergenic
rs115542635	0.0720636	0	0.515533	0.515533	-3.89338	35.8507	-0.650247	6	30274883	Intergenic
rs116348716	0.29694	0	0.746679	0.746679	3.44413	113.683	0.323021	6	30275124	Intergenic
rs115300334	0.328424	0	0.728632	0.728632	3.82573	121.592	0.346946	6	30275246	Intergenic
rs142284909	0.0438916	0	0.349157	0.349157	-4.411	22.1979	-0.936226	6	30276419	Intergenic
rs112883674	0.0962634	0	0.528574	0.528574	-4.28021	46.1313	-0.630185	6	30276443	Intergenic
rs112915871	0.29694	0	0.747795	0.747795	3.42754	113.624	0.321549	6	30276472	Intergenic
rs111510206	0.0551747	0	0.240149	0.240149	-6.23156	28.1451	-1.17461	6	30276623	Intergenic
rs140481525	0.199248	0	0.358471	0.358471	8.6587	88.9105	0.918282	6	30276664	Intergenic
rs112412792	0.0178173	0	0.975559	0.975559	-0.0926119	9.13792	-0.0306368	6	30276741	Intergenic
rs1264609	0.0703944	0	0.180441	0.180441	8.01012	35.765	1.3394	6	30276758	Intergenic
rs115855970	0.0591024	0	0.173648	0.173648	7.56669	30.9291	1.36057	6	30278112	Intergenic
rs112856958	0.0157374	0	0.051077	0.051077	-5.68171	8.48239	-1.95083	6	30278310	Intergenic
rs12192505	0.352382	0	0.795767	0.795767	-2.89283	124.916	-0.25883	6	30278362	Intergenic
rs112402312	0.0480513	0	0.373482	0.373482	-4.38121	24.2347	-0.889969	6	30278380	Intergenic
rs150757511	0.0204238	0	0.875267	0.875267	-0.488895	9.70038	-0.156972	6	30278403	Intergenic
rs112806540	0.0438648	0	0.349157	0.349157	-4.411	22.1979	-0.936226	6	30278697	Intergenic
rs112675634	0.0666006	0	0.0787878	0.0787878	-10.3404	34.6059	-1.75776	6	30278745	Intergenic
rs111674131	0.352579	0	0.794226	0.794226	-2.91616	125.002	-0.260827	6	30278774	Intergenic
rs115419418	0.0591738	0	0.17495	0.17495	7.55544	31.0242	1.35647	6	30279059	Intergenic
rs114623225	0.137218	0	0.771177	0.771177	-2.34808	65.1825	-0.290836	6	30279074	Intergenic
rs115785414	0.0612893	0	0.11033	0.11033	-9.11964	32.6213	-1.59671	6	30279130	Intergenic
rs116556559	0.0714031	0	0.691916	0.691916	2.40312	36.779	0.396256	6	30280125	Intergenic
rs115886283	0.352258	0	0.779067	0.779067	-3.13624	124.981	-0.280535	6	30280922	Intergenic
rs114460825	0.0590845	0	0.175165	0.175165	7.53352	30.8751	1.35579	6	30281143	Intergenic
rs114409580	0.296797	0	0.743678	0.743678	3.48573	113.639	0.326986	6	30281234	Intergenic
rs115314055	0.0481317	0	0.352191	0.352191	-4.58617	24.3001	-0.930348	6	30281336	Intergenic
rs114515942	0.200409	0	0.392817	0.392817	8.06203	89.0114	0.854519	6	30281402	Intergenic
rs111962699	0.0428918	0	0.377823	0.377823	-4.11307	21.751	-0.881915	6	30281560	Intergenic
rs114538994	0.0551211	0	0.236451	0.236451	-6.28688	28.1992	-1.1839	6	30281578	Intergenic
rs116512965	0.0876225	0	0.272095	0.272095	7.24286	43.4928	1.09825	6	30282332	Intergenic
rs115965385	0.0430079	0	0.379308	0.379308	-4.10573	21.8088	-0.879172	6	30282435	Intergenic
rs114826527	0.296761	0	0.744165	0.744165	3.4791	113.654	0.326343	6	30282644	Intergenic
rs115543418	0.02769	0	0.120343	0.120343	5.65019	13.2311	1.55334	6	30282750	Intergenic
rs116199901	0.1308	0	0.330674	0.330674	7.67277	62.2151	0.972757	6	30283652	Intergenic
rs116606642	0.297279	0	0.83854	0.83854	2.17376	113.81	0.203762	6	30284051	Intergenic
rs114153426	0.352275	0	0.799224	0.799224	-2.84304	124.938	-0.254352	6	30284375	Intergenic
rs114961460	0.0473729	0	0.405202	0.405202	-4.06894	23.8965	-0.832366	6	30284457	Intergenic
rs114134577	0.0480067	0	0.365082	0.365082	-4.4558	24.2025	-0.905724	6	30284651	Intergenic
rs115363468	0.0549694	0	0.248859	0.248859	-6.1166	28.1363	-1.15313	6	30284920	Intergenic
rs113996964	0.337359	0	0.602084	0.602084	-5.71534	120.152	-0.521406	6	30285121	Intergenic
rs114867214	0.0601289	0	0.0823211	0.0823211	-9.87186	32.2858	-1.73737	6	30285312	Intergenic
rs115783767	0.296636	0	0.808335	0.808335	2.58612	113.659	0.242575	6	30285405	Intergenic
rs114379863	0.015184	0	0.884349	0.884349	0.424923	8.53382	0.145458	6	30285524	Intergenic
rs116555278	0.188787	0	0.227115	0.227115	-11.1821	85.7108	-1.20782	6	30285650	Intergenic
rs115701531	0.356667	0	0.746111	0.746111	-3.62164	125.122	-0.323772	6	30285883	Intergenic
rs115262208	0.0529966	0	0.287604	0.287604	-5.44432	26.212	-1.06339	6	30285943	Intergenic
rs116714177	0.356685	0	0.676762	0.676762	-4.66413	125.172	-0.416885	6	30285955	Intergenic
rs114463364	0.0959777	0	0.508557	0.508557	-4.48413	46.0088	-0.661086	6	30286080	Intergenic
rs114787751	0.356997	0	0.73628	0.73628	-3.76951	125.277	-0.336783	6	30286505	Intergenic
rs114079102	0.198865	0	0.35044	0.35044	8.80237	88.8689	0.933737	6	30286729	Intergenic
rs114329809	0.0154785	0	0.879545	0.879545	-0.442519	8.52662	-0.151546	6	30286925	Intergenic
rs114872988	0.0596379	0	0.196877	0.196877	-7.06552	29.976	-1.2905	6	30287085	Intergenic
rs115969783	0.0596736	0	0.197692	0.197692	-7.05268	29.976	-1.28815	6	30287126	Intergenic
rs116315356	0.0594237	0	0.218218	0.218218	-6.72508	29.8319	-1.23128	6	30287169	Intergenic
rs115742676	0.0525503	0	0.302199	0.302199	-5.26277	26.0194	-1.03173	6	30287286	Intergenic
rs116798502	0.356471	0	0.680154	0.680154	-4.61435	125.284	-0.412253	6	30287517	Intergenic
rs115383221	0.0706622	0	0.0737598	0.0737598	-10.8652	36.9226	-1.7881	6	30287777	Intergenic
rs115624882	0.356756	0	0.67276	0.67276	-4.72701	125.257	-0.422363	6	30288031	Intergenic
rs148196406	0.0399818	0	0.075612	0.075612	7.70124	18.7878	1.77673	6	30288120	Intergenic
rs115310711	0.0587542	0	0.649449	0.649449	-2.54139	31.2625	-0.454527	6	30288283	Intergenic
rs114253292	0.0160677	0	0.938197	0.938197	0.23105	8.8798	0.0775361	6	30288497	Intergenic
rs115122095	0.296485	0	0.875187	0.875187	1.67549	113.782	0.157074	6	30288924	Intergenic
rs116628314	0.0596826	0	0.191529	0.191529	-7.16057	30.0582	-1.30607	6	30289237	Intergenic
rs114126491	0.356623	0	0.615155	0.615155	-5.62748	125.303	-0.502728	6	30289271	Intergenic
rs112954624	0.0476943	0	0.302468	0.302468	-5.02673	23.7642	-1.03115	6	30289706	Intergenic
rs116282648	0.356596	0	0.739092	0.739092	-3.72738	125.249	-0.333056	6	30290036	Intergenic
rs114674983	0.0238516	0	0.879	0.879	-0.513352	11.3708	-0.152237	6	30290041	Intergenic
rs115233576	0.356533	0	0.67801	0.67801	-4.6459	125.218	-0.41518	6	30290315	Intergenic
rs114366504	0.037527	0	0.48545	0.48545	-2.9968	18.4564	-0.697564	6	30290375	Intergenic
rs146829157	0.0375181	0	0.496682	0.496682	-2.91832	18.4334	-0.67972	6	30290635	Intergenic
rs116057251	0.0191473	0	0.355993	0.355993	-2.77607	9.04548	-0.923027	6	30290662	Intergenic
rs116801554	0.296351	0	0.806655	0.806655	2.61127	113.836	0.244744	6	30291152	Intergenic
rs115218392	0.174727	0	0.305563	0.305563	9.12808	79.3726	1.02458	6	30292083	Intergenic
rs116506563	0.0959242	0	0.508556	0.508556	-4.48413	46.0084	-0.661088	6	30292147	Intergenic
rs116119686	0.0238516	0	0.879	0.879	-0.513352	11.3708	-0.152237	6	30292173	Intergenic
rs114820580	0.356239	0	0.678639	0.678639	-4.63736	125.275	-0.414322	6	30292336	Intergenic
rs114661653	0.284345	0	0.800626	0.800626	-2.70852	115.031	-0.252536	6	30292431	Intergenic
rs114176498	0.284104	0	0.74664	0.74664	-3.46149	114.795	-0.323073	6	30292432	Intergenic
rs113328341	0.0525146	0	0.300966	0.300966	-5.27288	25.9866	-1.03436	6	30292569	Intergenic
rs115740263	0.157954	0	0.664264	0.664264	3.68887	72.2333	0.434034	6	30292598	Intergenic
rs149210587	0.355587	0	0.767343	0.767343	-3.30977	125.154	-0.295853	6	30292633	Intergenic
rs28360026	0.3554	0	0.63238	0.63238	-5.35386	125.253	-0.47838	6	30292635	Intergenic
rs116174066	0.0717423	0	0.520514	0.520514	-3.83795	35.6763	-0.642553	6	30293186	Intergenic
rs114393313	0.0589685	0	0.175072	0.175072	7.5317	30.847	1.35608	6	30293483	Intergenic
rs116591096	0.130238	0	0.333218	0.333218	7.63432	62.2447	0.967652	6	30293585	Intergenic
rs114172005	0.0250121	0	0.275029	0.275029	-3.88375	12.6593	-1.09155	6	30293592	Intergenic
rs114713261	0.0718315	0	0.518385	0.518385	-3.86362	35.7884	-0.645837	6	30293789	Intergenic
rs114052920	0.0441772	0	0.0985669	0.0985669	7.54507	20.8637	1.65184	6	30294198	Intergenic
rs114880690	0.0704212	0	0.183925	0.183925	7.96236	35.9076	1.32877	6	30294590	Intergenic
rs1110464	0.322398	0	0.476686	0.476686	-7.93136	124.214	-0.711643	6	30296071	Intergenic
rs116676081	0.0664578	0	0.0790044	0.0790044	-10.3329	34.6062	-1.75649	6	30296253	Intergenic
rs112516812	0.070323	0	0.232528	0.232528	7.13941	35.7609	1.19387	6	30297505	Intergenic
rs116049013	0.307134	0	0.895903	0.895903	1.4113	116.35	0.130839	6	30297529	Intergenic
rs116505312	0.0236731	0	0.874825	0.874825	-0.531197	11.3702	-0.157533	6	30297730	Intergenic
rs141209229	0.0957992	0	0.515202	0.515202	-4.41162	45.9576	-0.650759	6	30298854	Intergenic
rs115214922	0.384313	0	0.423589	0.423589	8.97402	125.767	0.800211	6	30299066	Intergenic
rs116712124	0.0612715	0	0.107698	0.107698	-9.19343	32.6622	-1.60862	6	30299245	Intergenic
rs141868366	0.0202721	0	0.87811	0.87811	-0.475814	9.62547	-0.153365	6	30300840	Intergenic
rs148439032	0.298449	0	0.833517	0.833517	2.24785	114.366	0.210193	6	30301203	Intergenic
rs1264580	0.110403	0	0.163845	0.0395341	14.7524	51.3557	2.05858	6	30301230	Intergenic
rs149584149	0.175629	0	0.333148	0.333148	8.64886	79.8642	0.967793	6	30301345	Intergenic
rs116679016	0.0189956	0	0.884257	0.884257	-0.452659	9.66877	-0.145575	6	30301505	Intergenic
rs144306070	0.0202542	0	0.878662	0.878662	-0.473645	9.62541	-0.152666	6	30301535	Intergenic
rs114333092	0.0419099	0	0.537832	0.537832	-2.85251	21.4367	-0.616094	6	30301593	Intergenic
rs116472816	0.129809	0	0.395167	0.395167	6.70434	62.1703	0.850285	6	30301600	Intergenic
rs115877443	0.0237891	0	0.879215	0.879215	-0.511879	11.3461	-0.151965	6	30301984	Intergenic
rs117495548	0.0185136	0	0.77532	0.77532	0.917216	10.3267	0.285424	6	30302256	Intergenic
rs114367036	0.305572	0	0.971373	0.971373	0.38725	116.449	0.0358859	6	30302600	Intergenic
rs115245385	0.110394	0	0.163397	0.0394614	14.7755	51.4788	2.05934	6	30303208	Intergenic
rs115370877	0.0705193	0	0.652154	0.652154	2.72171	36.4561	0.450772	6	30303368	Intergenic
rs115812591	0.198686	0	0.339561	0.339561	9.00676	88.9408	0.955032	6	30304293	Intergenic
rs115949634	0.0958885	0	0.50744	0.50744	-4.49511	45.9915	-0.66283	6	30304816	Intergenic
rs147967463	0.296744	0	0.74501	0.74501	3.47153	113.938	0.325226	6	30304953	Intergenic
rs149061977	0.01846	0	0.95939	0.95939	-0.156026	9.38915	-0.0509195	6	30305075	Intergenic
rs116279883	0.0237177	0	0.3557	0.3557	-3.22258	12.1745	-0.92359	6	30305448	Intergenic
rs138202304	0.0583257	0	0.875909	0.875909	-0.865646	30.7297	-0.156157	6	30305953	Intergenic
rs116412177	0.112126	0	0.0504588	0.0504588	-14.5174	55.0825	-1.95605	6	30306306	Intergenic
rs116557037	0.0870334	0	0.262556	0.262556	7.37724	43.3575	1.12037	6	30306553	Intergenic
rs114535292	0.0587721	0	0.219428	0.219428	6.83173	30.9478	1.22805	6	30306931	Intergenic
rs147505301	0.305733	0	0.967994	0.967994	0.432962	116.437	0.040124	6	30307020	Intergenic
rs114507048	0.11201	0	0.152857	0.0364483	-15.5048	54.9355	-2.09189	6	30307342	Intergenic
rs145238724	0.201944	0	0.486445	0.486445	6.59518	89.7979	0.695975	6	30308916	Intergenic
rs116307207	0.175798	0	0.303025	0.303025	9.2269	80.2536	1.02997	6	30309105	Intergenic
rs115708531	0.298663	0	0.835428	0.835428	2.22115	114.312	0.207745	6	30309508	Intergenic
rs111893696	0.0243426	0	0.970512	0.970512	-0.129036	12.1846	-0.0369662	6	30310294	Intergenic
rs115049340	0.175566	0	0.288873	0.288873	9.47455	79.8025	1.0606	6	30310500	Intergenic
rs114200728	0.164747	0	0.742654	0.742654	2.85243	75.471	0.328341	6	30311932	Intergenic
rs115055275	0.109412	0	0.0717776	0.0717776	-13.2098	53.8264	-1.80053	6	30312176	Intergenic
rs1003822	0.110501	0	0.164289	0.0399834	14.7651	51.6779	2.05392	6	30312881	Intergenic
rs114449286	0.0331084	0	0.289461	0.289461	4.34419	16.8181	1.0593	6	30313029	Intergenic
rs116405675	0.199855	0	0.487588	0.487588	6.54956	89.0259	0.694151	6	30313227	Intergenic
rs115920171	0.188233	0	0.233298	0.233298	-11.0058	85.2621	-1.19191	6	30313268	Intergenic
rs116471371	0.27823	0	0.112884	0.112884	16.4477	107.635	1.58536	6	30313340	Intergenic
rs114886504	0.0351258	0	0.610706	0.610706	2.12915	17.493	0.509066	6	30313440	Intergenic
rs115874630	0.304251	0	0.9325	0.9325	0.91141	115.789	0.0846995	6	30313551	Intergenic
rs114785806	0.0352686	0	0.953746	0.953746	-0.245373	17.8955	-0.0580036	6	30314060	Intergenic
rs116804443	0.188117	0	0.230851	0.230851	-11.0776	85.4777	-1.19817	6	30314116	Intergenic
rs115478895	0.0365183	0	0.392258	0.392258	-3.60468	17.7526	-0.85553	6	30314379	Intergenic
rs1060065	0.296449	0	0.797159	0.797159	2.7416	113.777	0.257026	6	30314566	Intergenic
rs115597944	0.296628	0	0.818784	0.818784	2.4453	113.914	0.22911	6	30314567	Intergenic
rs1060068	0.095817	0	0.507631	0.507631	-4.49571	46.0451	-0.662532	6	30314598	Intergenic
rs113048750	0.178423	0	0.441761	0.441761	6.90546	80.5898	0.769223	6	30314607	Intergenic
rs114078037	0.188421	0	0.25991	0.25991	-10.4225	85.5854	-1.1266	6	30315011	Intergenic
rs115050873	0.303697	0	0.954351	0.954351	0.6166	116.023	0.0572441	6	30315210	Intergenic
rs114249960	0.0960848	0	0.504639	0.504639	-4.53448	46.1882	-0.667209	6	30315454	Intergenic
rs144074435	0.034983	0	0.450338	0.450338	3.15501	17.4694	0.754852	6	30315698	Intergenic
rs116156777	0.0256815	0	0.241822	0.241822	-4.24462	13.1516	-1.17044	6	30315791	Intergenic
rs112118706	0.0347419	0	0.745426	0.745426	-1.37107	17.8328	-0.324676	6	30315979	Intergenic
rs115013107	0.0165587	0	0.886722	0.886722	-0.411795	8.35645	-0.142453	6	30316153	Intergenic
rs116729278	0.0399729	0	0.0803759	0.0803759	7.59717	18.8785	1.74851	6	30316676	Intergenic
rs114636966	0.296172	0	0.791919	0.791919	2.81267	113.664	0.26382	6	30316739	Intergenic
rs114672365	0.0237891	0	0.877783	0.877783	-0.518552	11.3706	-0.153781	6	30316790	Intergenic
rs114744784	0.0147198	0	0.903299	0.903299	0.35395	8.48731	0.121494	6	30316980	Intergenic
rs111552148	0.0393034	0	0.425122	0.425122	-3.55526	19.8705	-0.797567	6	30317398	Intergenic
rs115231185	0.0398836	0	0.0803584	0.0803584	7.59292	18.8552	1.74861	6	30317577	Intergenic
rs114212377	0.0236909	0	0.879559	0.879559	-0.509851	11.3213	-0.151529	6	30317683	Intergenic
rs114965506	0.0350276	0	0.74913	0.74913	-1.35044	17.8331	-0.319787	6	30317776	Intergenic
rs1119333	0.0256369	0	0.24252	0.24252	-4.23833	13.1515	-1.16871	6	30317966	Intergenic
rs116276084	0.0616553	0	0.100763	0.100763	-9.40738	32.8573	-1.64117	6	30318327	Intergenic
rs115369045	0.0112742	0	0.898805	0.898805	-0.304837	5.74598	-0.12717	6	30318453	Intergenic
rs114816827	0.0670559	0	0.1185	0.1185	-9.25393	35.1391	-1.5611	6	30319154	Intergenic
rs146185237	0.121918	0	0.501441	0.501441	-5.1315	58.2723	-0.672224	6	30319374	Intergenic
rs144052231	0.0770803	0	0.299495	0.299495	-6.30271	36.9032	-1.03752	6	30319525	Intergenic
rs144024202	0.0769107	0	0.230691	0.230691	-7.26295	36.719	-1.19858	6	30319538	Intergenic
rs116014726	0.106565	0	0.774458	0.774458	-2.01471	49.4347	-0.286548	6	30319930	Intergenic
rs114615456	0.0936211	0	0.617348	0.617348	-3.37689	45.6845	-0.499612	6	30321057	Intergenic
rs114197794	0.0929963	0	0.670461	0.670461	-2.86569	45.3555	-0.425515	6	30321189	Intergenic
rs116348415	0.0933801	0	0.640959	0.640959	-3.14792	45.5625	-0.466358	6	30321336	Intergenic
rs112727536	0.251442	0	0.793231	0.793231	2.66847	103.642	0.262117	6	30321361	Intergenic
rs116208730	0.0928088	0	0.664693	0.664693	-2.91863	45.3414	-0.433443	6	30321482	Intergenic
rs114762473	0.0932016	0	0.645714	0.645714	-3.10209	45.5317	-0.459725	6	30321732	Intergenic
rs116750445	0.0942192	0	0.650306	0.650306	-3.06754	45.7865	-0.453337	6	30323109	Intergenic
rs114593628	0.0943263	0	0.64392	0.64392	-3.12896	45.8239	-0.462225	6	30323110	Intergenic
rs116186974	0.0636281	0	0.15496	0.15496	-8.28343	33.9221	-1.42223	6	30323393	Intergenic
rs115797187	0.412431	0	0.422236	0.422236	-9.22522	132.133	-0.802547	6	30323623	Intergenic
rs114306879	0.198757	0	0.361866	0.361866	8.56285	88.1909	0.911815	6	30323895	Intergenic
rs138455909	0.0864174	0	0.681513	0.681513	-2.69947	43.2656	-0.410399	6	30324079	Intergenic
rs142759760	0.0656812	0	0.476164	0.476164	4.10814	33.2459	0.712486	6	30325137	Intergenic
rs114675835	0.284496	0	0.295381	0.295381	11.0812	112.146	1.04639	6	30325341	Intergenic
rs115364068	0.198427	0	0.409924	0.409924	7.7385	88.1924	0.824027	6	30325531	Intergenic
rs116118102	0.0625748	0	0.1766	0.1766	-7.8357	33.6243	-1.3513	6	30326804	Intergenic
rs116371885	0.0629675	0	0.171715	0.171715	-7.94312	33.7775	-1.36671	6	30326809	Intergenic
rs112998150	0.062548	0	0.175359	0.175359	-7.8551	33.5975	-1.35518	6	30327194	Intergenic
rs116777428	0.0623962	0	0.177817	0.177817	-7.80911	33.5847	-1.34751	6	30327196	Intergenic
rs115168774	0.11725	0	0.243021	0.243021	8.82344	57.1196	1.16747	6	30327753	Intergenic
rs114104407	0.0630836	0	0.163423	0.163423	-8.10689	33.8376	-1.39365	6	30327839	Intergenic
rs116629223	0.0742595	0	0.138204	0.138204	-9.27812	39.1672	-1.48251	6	30327952	Intergenic
rs114401093	0.0623784	0	0.181389	0.181389	-7.74294	33.5646	-1.33649	6	30328192	Intergenic
rs114365832	0.0624944	0	0.176062	0.176062	-7.85653	33.7193	-1.35298	6	30328357	Intergenic
rs115153758	0.284952	0	0.325436	0.325436	10.4213	112.312	0.983349	6	30328481	Intergenic
rs114137648	0.321818	0	0.808443	0.808443	2.65414	119.854	0.242435	6	30328659	Intergenic
rs113292668	0.0741167	0	0.139136	0.139136	-9.24806	39.0982	-1.47902	6	30328753	Intergenic
rs115803466	0.0173174	0	0.63531	0.63531	-1.40986	8.83706	-0.474267	6	30329101	Intergenic
rs116470386	0.0224055	0	0.484354	0.484354	-2.47908	12.5671	-0.699317	6	30329195	Intergenic
rs116185436	0.0353757	0	0.230166	0.230166	-5.03094	17.5786	-1.19993	6	30329431	Intergenic
rs114939899	0.062664	0	0.173967	0.173967	-7.89467	33.7184	-1.35957	6	30329926	Intergenic
rs115925140	0.0624766	0	0.176	0.176	-7.84428	33.6046	-1.35317	6	30329966	Intergenic
rs114483617	0.0625391	0	0.173127	0.173127	-7.8967	33.6043	-1.36222	6	30330071	Intergenic
rs115373082	0.118133	0	0.159713	0.159713	10.6212	57.0633	1.40604	6	30330341	Intergenic
rs115809953	0.0624319	0	0.175004	0.175004	-7.86243	33.6048	-1.3563	6	30330392	Intergenic
rs116681206	0.0673415	0	0.634378	0.634378	2.79127	34.4483	0.475574	6	30330646	Intergenic
rs116552098	0.0634317	0	0.160095	0.160095	-8.18663	33.9634	-1.40475	6	30330737	Intergenic
rs116520907	0.124382	0	0.156639	0.156639	10.9143	59.3718	1.41647	6	30330994	Intergenic
rs116225731	0.125274	0	0.136181	0.136181	11.5225	59.7894	1.49016	6	30331027	Intergenic
rs114817893	0.0626283	0	0.173213	0.173213	-7.90616	33.6983	-1.36195	6	30331216	Intergenic
rs115544911	0.0141931	0	0.415056	0.415056	-2.2676	7.74081	-0.815028	6	30331801	Intergenic
rs114487795	0.190688	0	0.296361	0.296361	9.64101	85.2355	1.04427	6	30332146	Intergenic
rs115038974	0.0177905	0	0.65573	0.65573	-1.37541	9.51813	-0.445816	6	30332160	Intergenic
rs1012411	0.28854	0	0.9687	0.9687	0.412624	110.583	0.0392383	6	30332555	Intergenic
rs115076808	0.0671451	0	0.54269	0.54269	3.56321	34.2613	0.608751	6	30333136	Intergenic
rs114299442	0.0671898	0	0.546349	0.546349	3.53475	34.3351	0.60324	6	30333380	Intergenic
rs116354283	0.0645654	0	0.134344	0.134344	-8.80108	34.5556	-1.49719	6	30333505	Intergenic
rs115733304	0.0867209	0	0.604545	0.604545	-3.42609	43.7669	-0.517876	6	30333670	Intergenic
rs114196689	0.285237	0	0.298915	0.298915	11.0092	112.326	1.03876	6	30333820	Intergenic
rs115172057	0.117241	0	0.195587	0.195587	9.77067	56.9939	1.29423	6	30334339	Intergenic
rs115801861	0.156044	0	0.137369	0.137369	-12.6912	72.9732	-1.48566	6	30334994	Intergenic
rs114313128	0.0355185	0	0.22235	0.22235	-5.12316	17.6255	-1.2203	6	30334999	Intergenic
rs116711963	0.097156	0	0.446674	0.446674	5.22929	47.2226	0.760971	6	30335350	Intergenic
rs114455915	0.198258	0	0.497794	0.497794	6.3682	88.2305	0.677965	6	30335554	Intergenic
rs116137404	0.082954	0	0.107286	0.107286	-10.4285	41.9294	-1.61051	6	30335621	Intergenic
rs111900590	0.0670291	0	0.540895	0.540895	3.58856	34.4433	0.61146	6	30335951	Intergenic
rs138751627	0.117562	0	0.105829	0.105829	12.2402	57.2839	1.61723	6	30336028	Intergenic
rs115595012	0.334387	0	0.802603	0.802603	2.77204	122.967	0.24998	6	30336424	Intergenic
rs114323502	0.340939	0	0.723679	0.723679	3.94416	124.456	0.353546	6	30336434	Intergenic
rs114200269	0.0622534	0	0.172605	0.172605	-7.88258	33.4029	-1.36388	6	30336663	Intergenic
rs114869587	0.342233	0	0.718438	0.718438	4.02446	124.592	0.360547	6	30336718	Intergenic
rs116059884	0.0621463	0	0.176212	0.176212	-7.8193	33.4238	-1.35251	6	30337141	Intergenic
rs147194824	0.13047	0	0.137723	0.137723	-11.788	63.0698	-1.48432	6	30337296	Intergenic
rs115477649	0.321827	0	0.603299	0.603299	5.68897	119.847	0.519662	6	30337738	Intergenic
rs114132937	0.198472	0	0.570883	0.570883	5.32628	88.3209	0.566751	6	30337916	Intergenic
rs116830974	0.0588256	0	0.120032	0.120032	-8.82461	32.2205	-1.55464	6	30337974	Intergenic
rs115738501	0.132746	0	0.182854	0.182854	10.5191	62.364	1.33202	6	30338138	Intergenic
rs116104192	0.427374	0	0.571656	0.571656	-6.58425	135.51	-0.565614	6	30338247	Intergenic
rs115434626	0.427347	0	0.68505	0.68505	-4.72199	135.548	-0.405582	6	30338248	Intergenic
rs114937580	0.117928	0	0.148955	0.148955	10.9245	57.2972	1.44323	6	30338310	Intergenic
rs115621095	0.342063	0	0.736045	0.736045	3.76017	124.425	0.337096	6	30338324	Intergenic
rs114245106	0.498474	0	0.901911	0.901911	-1.46028	140.384	-0.123248	6	30338583	Intergenic
rs115115862	0.498447	0	0.7768	0.7768	-3.3573	140.249	-0.283492	6	30338658	Intergenic
rs112661547	0.0130327	0	0.940318	0.940318	0.193746	6.69656	0.0748697	6	30339035	Intergenic
rs113657457	0.497893	0	0.793332	0.793332	-3.11028	140.942	-0.261986	6	30339189	Intergenic
rs113522597	0.0664489	0	0.447095	0.447095	4.41984	33.7971	0.760267	6	30339213	Intergenic
rs112764132	0.0665917	0	0.499125	0.499125	3.93922	33.9701	0.675867	6	30339245	Intergenic
rs114562013	0.0667167	0	0.478072	0.478072	4.14368	34.1177	0.709407	6	30339293	Intergenic
rs116191128	0.141128	0	0.488076	0.488076	5.64114	66.1914	0.693373	6	30339303	Intergenic
rs112352548	0.0666452	0	0.487454	0.487454	4.06137	34.2114	0.694364	6	30339549	Intergenic
rs113793660	0.198142	0	0.634301	0.634301	4.47168	88.3707	0.475682	6	30339564	Intergenic
rs114211957	0.407191	0	0.108259	0.108259	18.5311	133.129	1.60607	6	30339593	Intergenic
rs113404171	0.337199	0	0.166089	0.166089	15.4418	124.329	1.38488	6	30339602	Intergenic
rs116594639	0.067288	0	0.433901	0.433901	4.5768	34.2072	0.782533	6	30339864	Intergenic
rs118115143	0.0116223	0	0.558855	0.558855	-1.49137	6.50936	-0.584543	6	30340082	Intergenic
rs114447145	0.495224	0	0.962391	0.962391	-0.558807	140.444	-0.0471531	6	30340086	Intergenic
rs113020320	0.499545	0	0.918236	0.918236	-1.21797	140.769	-0.102656	6	30340145	Intergenic
rs116114719	0.499839	0	0.786128	0.786128	-3.216	140.475	-0.271342	6	30340172	Intergenic
rs111530678	0.499197	0	0.676321	0.676321	-4.95234	140.712	-0.417489	6	30340251	Intergenic
rs116444887	0.0666631	0	0.485787	0.485787	4.07222	34.1322	0.697026	6	30340290	Intergenic
rs111832102	0.342144	0	0.738018	0.738018	3.73336	124.584	0.33448	6	30340291	Intergenic
rs112266744	0.49942	0	0.774623	0.774623	-3.39591	140.66	-0.286333	6	30340397	Intergenic
rs112014080	0.49892	0	0.704295	0.704295	-4.50116	140.656	-0.379529	6	30340411	Intergenic
rs118161428	0.0331798	0	0.262903	0.262903	-4.54773	16.5005	-1.11956	6	30340414	Intergenic
rs112806641	0.0129077	0	0.938187	0.938187	0.200677	6.69644	0.0775487	6	30340415	Intergenic
rs112514886	0.499375	0	0.77323	0.77323	-3.41487	140.444	-0.288153	6	30340469	Intergenic
rs114611039	0.0621195	0	0.171933	0.171933	-7.90222	33.4645	-1.36602	6	30340528	Intergenic
rs113157497	0.0353668	0	0.226223	0.226223	-5.06706	17.5322	-1.21015	6	30340626	Intergenic
rs115316399	0.020156	0	0.471905	0.471905	-2.23739	9.67305	-0.719384	6	30340678	Intergenic
rs114048045	0.498072	0	0.789676	0.789676	-3.16207	140.538	-0.266732	6	30340720	Intergenic
rs114590618	0.497144	0	0.707006	0.707006	4.46034	140.811	0.37588	6	30340803	Intergenic
rs115398921	0.0829718	0	0.107286	0.107286	-10.4464	42.0736	-1.61051	6	30340827	Intergenic
rs116279057	0.499705	0	0.831045	0.831045	-2.52782	140.366	-0.213361	6	30341068	Intergenic
rs115421050	0.0668238	0	0.50512	0.50512	3.89813	34.2113	0.666456	6	30341092	Intergenic
rs115533022	0.0624052	0	0.169563	0.169563	-7.95958	33.5779	-1.37361	6	30341390	Intergenic
rs116674347	0.499509	0	0.913193	0.913193	-1.29251	140.58	-0.109012	6	30341424	Intergenic
rs114394027	0.0829004	0	0.10612	0.10612	-10.461	41.9113	-1.61588	6	30341471	Intergenic
rs79586635	0.0486226	0	0.790874	0.790874	-1.34517	25.7328	-0.265176	6	30341481	Intergenic
rs113385271	0.499607	0	0.890091	0.890091	-1.63941	140.743	-0.13819	6	30341720	Intergenic
rs111575829	0.499616	0	0.809589	0.809589	-2.85749	140.635	-0.240956	6	30341790	Intergenic
rs115297929	0.134005	0	0.283887	0.283887	8.50297	62.9583	1.07163	6	30341985	Intergenic
rs115937691	0.0576741	0	0.454876	0.454876	4.06878	29.6433	0.74731	6	30342058	Intergenic
rs114755979	0.499857	0	0.891291	0.891291	-1.61938	140.394	-0.136671	6	30342190	Intergenic
rs115311950	0.019799	0	0.482349	0.482349	-2.18807	9.70048	-0.702529	6	30342428	Intergenic
rs116112386	0.498179	0	0.76273	0.76273	3.58139	140.729	0.301898	6	30342512	Intergenic
rs116363603	0.0229232	0	0.615519	0.615519	1.73164	11.889	0.502212	6	30342682	Intergenic
rs115707823	0.0928802	0	0.0889159	0.0889159	-11.6044	46.5332	-1.70114	6	30342753	Intergenic
rs115136090	0.067895	0	0.513167	0.513167	3.84019	34.4876	0.653914	6	30342757	Intergenic
rs114149545	0.0829183	0	0.105094	0.105094	-10.5054	42.0195	-1.62064	6	30342966	Intergenic
rs114623635	0.499714	0	0.852945	0.852945	-2.19672	140.447	-0.185362	6	30343183	Intergenic
rs114675171	0.499714	0	0.896603	0.896603	-1.53904	140.258	-0.129953	6	30343251	Intergenic
rs116587550	0.0758663	0	0.0981884	0.0981884	-10.3483	39.1585	-1.6537	6	30343272	Intergenic
rs114326293	0.0205309	0	0.444919	0.444919	-2.40393	9.90274	-0.763914	6	30343339	Intergenic
rs116471037	0.0829004	0	0.105779	0.105779	-10.4893	42.0555	-1.61746	6	30343569	Intergenic
rs115872533	0.360684	0	0.498416	0.498416	-7.66011	128.03	-0.676985	6	30343703	Intergenic
rs114358355	0.499563	0	0.702081	0.702081	-4.53271	140.419	-0.382513	6	30343983	Intergenic
rs114984959	0.0829361	0	0.1065	0.1065	-10.4542	41.9473	-1.61413	6	30344038	Intergenic
rs115946611	0.499411	0	0.775151	0.775151	-3.38481	140.417	-0.285644	6	30344166	Intergenic
rs114483576	0.0591291	0	0.183644	0.183644	7.35201	30.5744	1.32962	6	30344281	Intergenic
rs114468353	0.118312	0	0.235284	0.235284	9.01123	57.6463	1.18686	6	30344290	Intergenic
rs115372999	0.49925	0	0.88737	0.88737	-1.68024	140.74	-0.141633	6	30344462	Intergenic
rs116783923	0.0115955	0	0.328578	0.328578	-2.47778	6.43212	-0.976981	6	30344595	Intergenic
rs116254560	0.0830164	0	0.104344	0.104344	-10.5259	42.0015	-1.62415	6	30344645	Intergenic
rs116554789	0.499447	0	0.807747	0.807747	-2.88429	140.499	-0.243333	6	30344690	Intergenic
rs113883485	0.0829361	0	0.105213	0.105213	-10.5041	42.0375	-1.62009	6	30345118	Intergenic
rs113675090	0.499741	0	0.93867	0.93867	-0.912626	140.69	-0.0769415	6	30345139	Intergenic
rs115584764	0.0829986	0	0.103892	0.103892	-10.5509	42.0916	-1.62627	6	30345294	Intergenic
rs114514760	0.499143	0	0.825614	0.825614	-2.6131	140.658	-0.22033	6	30345352	Intergenic
rs115705450	0.260074	0	0.397114	0.397114	8.71954	106.033	0.846787	6	30345428	Intergenic
rs150352873	0.329334	0	0.465015	0.465015	8.06165	121.751	0.730614	6	30345566	Intergenic
rs112914356	0.0679217	0	0.525523	0.525523	3.73145	34.5467	0.634854	6	30345573	Intergenic
rs142687610	0.0116491	0	0.329055	0.329055	-2.48522	6.48355	-0.976019	6	30345588	Intergenic
rs114536799	0.498268	0	0.697834	0.697834	4.60128	140.457	0.388247	6	30345791	Intergenic
rs148199220	0.40196	0	0.369441	0.369441	10.2004	129.165	0.897521	6	30345871	Intergenic
rs116156732	0.0116312	0	0.333046	0.333046	-2.45499	6.43207	-0.967997	6	30345942	Intergenic
rs115009003	0.329531	0	0.556541	0.556541	6.48877	121.784	0.587987	6	30345969	Intergenic
rs116662143	0.08307	0	0.102736	0.102736	-10.5932	42.1457	-1.63173	6	30346009	Intergenic
rs111653811	0.0670559	0	0.515049	0.515049	3.79566	33.9952	0.650997	6	30346031	Intergenic
rs115799592	0.499036	0	0.815335	0.815335	2.76947	140.617	0.233549	6	30346093	Intergenic
rs113711226	0.32954	0	0.535313	0.535313	6.84029	121.754	0.619916	6	30346125	Intergenic
rs116469762	0.498482	0	0.771014	0.771014	3.45464	140.889	0.291048	6	30346139	Intergenic
rs115870970	0.0830075	0	0.104939	0.104939	-10.5214	42.1097	-1.62136	6	30346208	Intergenic
rs116240921	0.0116491	0	0.327043	0.327043	-2.49558	6.48355	-0.980088	6	30346604	Intergenic
rs115366864	0.498259	0	0.762351	0.762351	3.58763	140.755	0.302396	6	30346618	Intergenic
rs115863041	0.0600039	0	0.156675	0.156675	-8.08235	32.5641	-1.41634	6	30346760	Intergenic
rs114322748	0.0131577	0	0.90775	0.90775	-0.299038	6.65973	-0.115877	6	30346797	Intergenic
rs114865670	0.0354561	0	0.226033	0.226033	-5.06918	17.5325	-1.21064	6	30346817	Intergenic
rs114816319	0.0669577	0	0.515402	0.515402	3.79519	34.0439	0.65045	6	30346918	Intergenic
rs116369568	0.0688144	0	0.575893	0.575893	3.30098	34.8217	0.559394	6	30347016	Intergenic
rs116642657	0.498108	0	0.825947	0.825947	2.60893	140.756	0.219902	6	30347078	Intergenic
rs116080023	0.0829807	0	0.107035	0.107035	-10.4472	42.0195	-1.61166	6	30347186	Intergenic
rs116348226	0.498857	0	0.870656	0.870656	1.93175	140.753	0.162825	6	30347239	Intergenic
rs111460834	0.012997	0	0.962378	0.962378	0.122297	6.72213	0.0471695	6	30347265	Intergenic
rs116753348	0.067038	0	0.52615	0.52615	3.70396	34.1428	0.633894	6	30347298	Intergenic
rs114875182	0.156312	0	0.128486	0.128486	-12.9706	72.8071	-1.5201	6	30347306	Intergenic
rs115693044	0.329611	0	0.458399	0.458399	8.17613	121.588	0.741486	6	30347368	Intergenic
rs114076772	0.496492	0	0.877356	0.877356	1.83372	141.192	0.154322	6	30347463	Intergenic
rs115949554	0.083186	0	0.102622	0.102622	-10.5967	42.1457	-1.63227	6	30347720	Intergenic
rs116749274	0.329245	0	0.48193	0.48193	7.76914	122.063	0.703202	6	30347833	Intergenic
rs114270927	0.497786	0	0.835108	0.835108	2.47077	140.894	0.208155	6	30347887	Intergenic
rs112808242	0.156401	0	0.237697	0.237697	-10.0704	72.7394	-1.18076	6	30347910	Intergenic
rs115225084	0.497822	0	0.856875	0.856875	2.14202	141.058	0.180353	6	30347915	Intergenic
rs113976493	0.190206	0	0.33453	0.33453	8.93909	85.8034	0.96503	6	30348042	Intergenic
rs113863421	0.117633	0	0.149407	0.149407	10.9227	57.4061	1.44163	6	30348090	Intergenic
rs113513641	0.497688	0	0.842888	0.842888	2.35239	140.865	0.198201	6	30348095	Intergenic
rs113903941	0.497938	0	0.836892	0.836892	2.44599	141.163	0.205871	6	30348117	Intergenic
rs111975315	0.497858	0	0.834742	0.834742	2.47682	140.949	0.208624	6	30348166	Intergenic
rs112098088	0.0354382	0	0.239622	0.239622	-4.92058	17.5093	-1.17593	6	30348247	Intergenic
rs113169500	0.497679	0	0.783096	0.783096	3.26889	141.004	0.275287	6	30348340	Intergenic
rs74339563	0.292013	0	0.577354	0.577354	6.03657	117.348	0.557253	6	30348427	Intergenic
rs28566665	0.43672	0	0.727813	0.727813	4.14223	141.651	0.348036	6	30348429	Intergenic
rs113764035	0.498447	0	0.795748	0.795748	3.07164	140.809	0.258854	6	30348542	Intergenic
rs115691006	0.497563	0	0.787436	0.787436	3.20463	141.248	0.269642	6	30348674	Intergenic
rs117973769	0.0116491	0	0.567192	0.567192	-1.45116	6.43204	-0.572192	6	30348747	Intergenic
rs117352547	0.0115866	0	0.339313	0.339313	-2.42336	6.43214	-0.955523	6	30348758	Intergenic
rs115927494	0.118517	0	0.265107	0.265107	8.46335	57.6768	1.1144	6	30348832	Intergenic
rs114718811	0.069341	0	0.566506	0.566506	3.38367	34.8463	0.573205	6	30349040	Intergenic
rs116346564	0.49784	0	0.852431	0.852431	2.20714	140.784	0.186017	6	30349201	Intergenic
rs115634699	0.498117	0	0.723203	0.723203	4.20566	141	0.354181	6	30349294	Intergenic
rs116207507	0.497768	0	0.764392	0.764392	3.55794	140.92	0.299718	6	30349382	Intergenic
rs114342189	0.0670023	0	0.512236	0.512236	3.81969	33.9701	0.65536	6	30349466	Intergenic
rs115818473	0.497322	0	0.90537	0.90537	1.41069	140.813	0.118881	6	30349813	Intergenic
rs114622998	0.497393	0	0.764207	0.764207	3.5581	140.705	0.29996	6	30349814	Intergenic
rs114635136	0.0116402	0	0.33883	0.33883	-2.43547	6.48357	-0.956479	6	30349894	Intergenic
rs115395898	0.0354561	0	0.231329	0.231329	-5.01183	17.5325	-1.19694	6	30350030	Intergenic
rs114588346	0.497483	0	0.766555	0.766555	3.52566	141.029	0.296884	6	30350087	Intergenic
rs142820277	0.497518	0	0.770013	0.770013	3.47191	141.03	0.292357	6	30350325	Intergenic
rs148456435	0.498393	0	0.788542	0.788542	3.1826	140.81	0.268204	6	30350367	Intergenic
rs117675586	0.100646	0	0.779011	0.779011	2.00786	51.1994	0.280609	6	30350482	Intergenic
rs115839624	0.497393	0	0.887529	0.887529	1.67813	140.786	0.141432	6	30350590	Intergenic
rs116224674	0.130327	0	0.162528	0.162528	10.9873	61.8907	1.39662	6	30350660	Intergenic
rs115502716	0.497634	0	0.850415	0.850415	2.23919	140.977	0.18859	6	30350712	Intergenic
rs116044181	0.497652	0	0.762135	0.762135	3.5948	141.054	0.302678	6	30350831	Intergenic
rs114749645	0.497697	0	0.784986	0.784986	3.23688	140.759	0.272827	6	30350955	Intergenic
rs115306458	0.0569689	0	0.548743	0.548743	3.24579	29.2989	0.599645	6	30350966	Intergenic
rs116833482	0.329432	0	0.498275	0.498275	7.46828	121.618	0.677206	6	30351018	Intergenic
rs114338884	0.0693589	0	0.561771	0.561771	3.4277	34.9003	0.580214	6	30351065	Intergenic
rs116626627	0.329968	0	0.517942	0.517942	7.13088	121.652	0.646522	6	30351083	Intergenic
rs116310021	0.0619945	0	0.174685	0.174685	-7.83837	33.3502	-1.3573	6	30351348	Intergenic
rs115150504	0.0732598	0	0.52237	0.52237	3.93165	37.7749	0.639696	6	30351417	Intergenic
rs115028729	0.083195	0	0.100364	0.100364	-10.6715	42.1817	-1.64309	6	30351547	Intergenic
rs116139476	0.0829629	0	0.107646	0.107646	-10.438	42.0915	-1.60886	6	30351844	Intergenic
rs115247897	0.497358	0	0.836624	0.836624	2.45079	141.247	0.206213	6	30351900	Intergenic
rs115967295	0.49751	0	0.841943	0.841943	2.3672	140.923	0.199409	6	30352281	Intergenic
rs114449231	0.497492	0	0.770599	0.770599	3.46284	141.031	0.291592	6	30352313	Intergenic
rs114982715	0.497608	0	0.884355	0.884355	1.72664	140.92	0.145451	6	30352527	Intergenic
rs115942880	0.0829718	0	0.108023	0.108023	-10.4179	42.0194	-1.60714	6	30352647	Intergenic
rs145202597	0.497438	0	0.904401	0.904401	1.42604	140.977	0.120104	6	30352788	Intergenic
rs148094251	0.0115955	0	0.379769	0.379769	-2.21863	6.3806	-0.878321	6	30352851	Intergenic
rs113817116	0.0829986	0	0.10526	0.10526	-10.5049	42.0555	-1.61987	6	30352875	Intergenic
rs113429769	0.497456	0	0.77909	0.77909	3.32958	140.895	0.280506	6	30352967	Intergenic
rs111944981	0.418287	0	0.566107	0.566107	-6.62485	133.303	-0.573794	6	30352986	Intergenic
rs116539167	0.0693232	0	0.588257	0.588257	3.1955	34.8417	0.541364	6	30353045	Intergenic
rs112597900	0.359872	0	0.566389	0.566389	-6.48899	128.077	-0.573378	6	30353049	Intergenic
rs115536883	0.497286	0	0.768158	0.768158	3.5011	141.058	0.294785	6	30353069	Intergenic
rs116796143	0.322505	0	0.552477	0.552477	6.5141	120.243	0.594052	6	30353142	Intergenic
rs114482797	0.329361	0	0.455159	0.455159	8.23929	121.709	0.746842	6	30353408	Intergenic
rs115033879	0.0818381	0	0.125052	0.125052	-9.84218	41.1702	-1.53391	6	30353426	Intergenic
rs138524518	0.0191116	0	0.697613	0.697613	-1.22878	10.0015	-0.388545	6	30353607	Intergenic
rs116343817	0.360032	0	0.624293	0.624293	-5.54072	127.979	-0.489776	6	30353654	Intergenic
rs114562311	0.0830879	0	0.106438	0.106438	-10.4673	42.0375	-1.61441	6	30353739	Intergenic
rs115113807	0.497358	0	0.640088	0.640088	5.55441	141.115	0.467576	6	30354067	Intergenic
rs114118023	0.497376	0	0.820865	0.820865	2.69112	141.25	0.226433	6	30354090	Intergenic
rs116397621	0.121195	0	0.957317	0.957317	0.406652	57.7308	0.0535204	6	30354303	Intergenic
rs115774046	0.49468	0	0.879604	0.879604	-1.79882	141.032	-0.151471	6	30354354	Intergenic
rs117140026	0.0115687	0	0.382091	0.382091	-2.19891	6.32911	-0.874051	6	30354617	Intergenic
rs116127425	0.497179	0	0.760056	0.760056	3.62798	141.114	0.305407	6	30354642	Intergenic
rs116059519	0.0337779	0	0.146038	0.146038	6.1211	17.7308	1.45367	6	30354706	Intergenic
rs115797900	0.497188	0	0.721133	0.721133	4.24224	141.25	0.356945	6	30354707	Intergenic
rs114308323	0.0115687	0	0.374876	0.374876	-2.25504	6.45793	-0.887377	6	30354745	Intergenic
rs117322820	0.0105065	0	0.955204	0.955204	-0.128727	5.25144	-0.0561733	6	30354837	Intergenic
rs115341362	0.496974	0	0.744691	0.744691	3.86917	141.17	0.325647	6	30354871	Intergenic
rs145955566	0.0361255	0	0.741248	0.741248	-1.42082	18.5149	-0.330201	6	30354922	Intergenic
rs151199555	0.497072	0	0.74833	0.74833	3.80952	140.98	0.320842	6	30354925	Intergenic
rs150096509	0.496992	0	0.688137	0.688137	4.7672	141.06	0.401385	6	30354979	Intergenic
rs140437728	0.118633	0	0.259764	0.259764	8.57738	57.9296	1.12695	6	30355037	Intergenic
rs115176661	0.497135	0	0.757844	0.757844	3.66246	141.112	0.308313	6	30355097	Intergenic
rs111237611	0.0830968	0	0.104366	0.104366	-10.5252	42.0014	-1.62405	6	30355184	Intergenic
rs114443732	0.0115777	0	0.365711	0.365711	-2.29406	6.43215	-0.904537	6	30355526	Intergenic
rs115104691	0.0197008	0	0.178912	0.178912	-4.38891	10.6621	-1.34411	6	30355699	Intergenic
rs116504500	0.117624	0	0.23822	0.23822	8.93321	57.3664	1.17945	6	30355714	Intergenic
rs113345583	0.497027	0	0.680951	0.680951	4.88611	141.219	0.411165	6	30355785	Intergenic
rs114951281	0.49717	0	0.774023	0.774023	3.41135	141.167	0.287117	6	30355797	Intergenic
rs1072315	0.497019	0	0.692116	0.692116	4.70847	141.384	0.395986	6	30356277	Intergenic
rs114399800	0.491198	0	0.921548	0.921548	-1.16776	140.597	-0.0984843	6	30356607	Intergenic
rs115534547	0.497902	0	0.765335	0.765335	3.54531	141.083	0.298482	6	30356668	Intergenic
rs111645808	0.497081	0	0.690103	0.690103	4.73548	141.06	0.398715	6	30356814	Intergenic
rs114832783	0.49709	0	0.69162	0.69162	4.71282	141.166	0.396658	6	30356828	Intergenic
rs115865190	0.118553	0	0.2656	0.2656	8.48042	58.0293	1.11325	6	30356877	Intergenic
rs112893924	0.497545	0	0.764057	0.764057	3.56901	141.382	0.300158	6	30356970	Intergenic
rs114241819	0.499429	0	0.788786	0.788786	3.17846	140.777	0.267887	6	30357176	Intergenic
rs138946814	0.0103904	0	0.617113	0.617113	-1.14283	5.22536	-0.499946	6	30357181	Intergenic
rs114870861	0.402326	0	0.377967	0.377967	10.2686	135.654	0.881649	6	30357291	Intergenic
rs114601353	0.0622891	0	0.170132	0.170132	-7.94745	33.565	-1.37178	6	30357294	Intergenic
rs114256366	0.0550408	0	0.510349	0.510349	3.49404	28.1719	0.658294	6	30357543	Intergenic
rs117827524	0.0115509	0	0.388632	0.388632	-2.18205	6.40643	-0.8621	6	30357548	Intergenic
rs114068506	0.0115866	0	0.375854	0.375854	-2.24593	6.43214	-0.885562	6	30357650	Intergenic
rs115944780	0.464526	0	0.855765	0.855765	2.14164	138.822	0.181768	6	30357780	Intergenic
rs116190171	0.0118812	0	0.374249	0.374249	-2.26242	6.48322	-0.888542	6	30357867	Intergenic
rs114188470	0.0335904	0	0.156365	0.156365	5.9802	17.801	1.4174	6	30357922	Intergenic
rs115037962	0.0354739	0	0.232805	0.232805	-4.99271	17.5094	-1.19316	6	30357956	Intergenic
rs116695526	0.498947	0	0.842694	0.842694	2.35642	140.997	0.198448	6	30358151	Intergenic
rs114206426	0.499509	0	0.872276	0.872276	1.91079	141.263	0.160768	6	30358216	Intergenic
rs114284725	0.499375	0	0.779961	0.779961	3.31725	140.993	0.27937	6	30358522	Intergenic
rs116067621	0.08307	0	0.144406	0.144406	-9.4735	42.1276	-1.45958	6	30358591	Intergenic
rs115479157	0.083186	0	0.104286	0.104286	-10.5502	42.1818	-1.62442	6	30358957	Intergenic
rs112361651	0.156017	0	0.147368	0.147368	-12.317	72.2672	-1.44889	6	30359293	Intergenic
rs112484388	0.0829718	0	0.108363	0.108363	-10.4123	42.0555	-1.60559	6	30359360	Intergenic
rs112545190	0.499259	0	0.8629	0.8629	2.05066	141.021	0.172684	6	30359377	Intergenic
rs112740300	0.499464	0	0.859076	0.859076	2.10926	141.128	0.177551	6	30359402	Intergenic
rs116586668	0.499447	0	0.786393	0.786393	3.21968	141.155	0.270997	6	30359440	Intergenic
rs113925319	0.499366	0	0.997765	0.997765	-0.0332518	140.886	-0.00280145	6	30359502	Intergenic
rs114046105	0.359086	0	0.600569	0.600569	-5.91655	127.693	-0.523583	6	30359606	Intergenic
rs115840610	0.0673504	0	0.530159	0.530159	3.66601	34.1034	0.627763	6	30359624	Intergenic
rs116132584	0.116643	0	0.274959	0.274959	8.25446	57.1689	1.09171	6	30359697	Intergenic
rs115054228	0.499072	0	0.786569	0.786569	3.21022	140.563	0.270769	6	30359702	Intergenic
rs115412734	0.117321	0	0.230178	0.230178	9.09535	57.4579	1.1999	6	30359893	Intergenic
rs114386447	0.499188	0	0.921112	0.921112	1.17616	141.049	0.0990331	6	30360031	Intergenic
rs111949873	0.499393	0	0.799156	0.799156	3.02038	140.913	0.25444	6	30360068	Intergenic
rs116042902	0.499098	0	0.795514	0.795514	3.07905	141.158	0.259158	6	30360100	Intergenic
rs112168195	0.32255	0	0.695966	0.695966	4.28489	120.236	0.390772	6	30360150	Intergenic
rs115306326	0.499393	0	0.823882	0.823882	2.64163	140.886	0.222555	6	30360244	Intergenic
rs116116860	0.133737	0	0.409565	0.409565	6.55675	63.216	0.82466	6	30360509	Intergenic
rs116383694	0.499438	0	0.796043	0.796043	3.07028	141.101	0.258472	6	30360512	Intergenic
rs115702186	0.0132112	0	0.907218	0.907218	-0.30314	6.76508	-0.116549	6	30360533	Intergenic
rs116778017	0.499197	0	0.737479	0.737479	3.97823	140.86	0.335194	6	30360602	Intergenic
rs147286795	0.499152	0	0.874045	0.874045	1.88359	141.185	0.158523	6	30360720	Intergenic
rs113991787	0.0355989	0	0.235231	0.235231	-4.97023	17.5331	-1.18699	6	30360776	Intergenic
rs144723931	0.499295	0	0.856242	0.856242	2.15276	141.21	0.18116	6	30360781	Intergenic
rs114132748	0.499089	0	0.871274	0.871274	1.9241	140.996	0.162041	6	30361193	Intergenic
rs114671493	0.499072	0	0.920885	0.920885	1.17911	140.942	0.0993192	6	30361232	Intergenic
rs111508180	0.413118	0	0.480083	0.480083	8.2677	137.073	0.706168	6	30361358	Intergenic
rs113497778	0.499786	0	0.941977	0.941977	0.864836	141.18	0.0727859	6	30361418	Intergenic
rs116619414	0.117	0	0.245202	0.245202	8.79057	57.2216	1.16208	6	30361423	Intergenic
rs112241294	0.498875	0	0.863708	0.863708	2.0377	140.917	0.171656	6	30361443	Intergenic
rs112215265	0.499286	0	0.924833	0.924833	1.12072	141.102	0.0943477	6	30361480	Intergenic
rs111496585	0.499152	0	0.870873	0.870873	1.92885	140.807	0.16255	6	30361544	Intergenic
rs112649689	0.359693	0	0.69061	0.69061	-4.49871	127.746	-0.398028	6	30361608	Intergenic
rs114481259	0.499348	0	0.880591	0.880591	1.78476	141.156	0.15022	6	30361759	Intergenic
rs115442698	0.414618	0	0.424074	0.424074	9.37982	137.686	0.799373	6	30361807	Intergenic
rs116011549	0.499197	0	0.86749	0.86749	1.98173	141.076	0.166847	6	30361893	Intergenic
rs116552494	0.498982	0	0.991486	0.991486	0.126788	141.185	0.0106704	6	30362196	Intergenic
rs116081019	0.499286	0	0.863442	0.863442	2.04228	140.995	0.171994	6	30362255	Intergenic
rs116348066	0.499839	0	0.915548	0.915548	1.26084	141.369	0.106043	6	30362425	Intergenic
rs115033846	0.499384	0	0.884327	0.884327	1.73066	141.507	0.145487	6	30362448	Intergenic
rs115581863	0.499116	0	0.856832	0.856832	2.14219	140.996	0.180408	6	30362614	Intergenic
rs115111122	0.498965	0	0.854478	0.854478	2.17761	140.97	0.183407	6	30362751	Intergenic
rs115418723	0.010319	0	0.624037	0.624037	-1.11203	5.14755	-0.490136	6	30362944	Intergenic
rs115999187	0.117151	0	0.225629	0.225629	9.1615	57.1672	1.21169	6	30362961	Intergenic
rs116153712	0.129166	0	0.232685	0.232685	9.37468	61.7007	1.19347	6	30362995	Intergenic
rs115001017	0.0673326	0	0.549126	0.549126	3.5083	34.2955	0.599071	6	30362999	Intergenic
rs116661140	0.0672969	0	0.534583	0.534583	3.62877	34.1428	0.621026	6	30363023	Intergenic
rs114467528	0.0103369	0	0.619745	0.619745	-1.12865	5.17348	-0.496212	6	30363028	Intergenic
rs115045944	0.0617446	0	0.179214	0.179214	-7.75224	33.3109	-1.34318	6	30363085	Intergenic
rs114270781	0.08307	0	0.104303	0.104303	-10.5407	42.1097	-1.62434	6	30363136	Intergenic
rs146226799	0.0192723	0	0.685915	0.685915	-1.28848	10.1513	-0.404405	6	30363144	Intergenic
rs115960735	0.0227626	0	0.470523	0.470523	-2.53099	12.3014	-0.721628	6	30363187	Intergenic
rs112232447	0.499197	0	0.85149	0.85149	2.22346	141.049	0.187217	6	30363284	Intergenic
rs111362242	0.499214	0	0.990109	0.990109	0.147201	140.995	0.0123968	6	30363320	Intergenic
rs112305514	0.0617892	0	0.178951	0.178951	-7.76555	33.385	-1.34399	6	30363351	Intergenic
rs113805395	0.0356078	0	0.233654	0.233654	-4.98701	17.5331	-1.191	6	30363362	Intergenic
rs115864812	0.133469	0	0.320543	0.320543	7.89603	63.1858	0.993343	6	30363373	Intergenic
rs116262143	0.498991	0	0.92199	0.92199	1.16236	140.888	0.0979269	6	30363428	Intergenic
rs115362651	0.499	0	0.849189	0.849189	2.26007	141.266	0.190153	6	30363945	Intergenic
rs116745278	0.498777	0	0.974513	0.974513	0.37938	141.005	0.031949	6	30364189	Intergenic
rs116342534	0.498607	0	0.843799	0.843799	2.33944	140.971	0.197037	6	30364302	Intergenic
rs112170386	0.0736793	0	0.357527	0.357527	5.65396	37.7613	0.920087	6	30364508	Intergenic
rs113945508	0.359729	0	0.679098	0.679098	-4.67797	127.866	-0.413695	6	30364524	Intergenic
rs117235719	0.0104083	0	0.626191	0.626191	-1.11896	5.27717	-0.487095	6	30364554	Intergenic
rs116801451	0.0249942	0	0.966329	0.966329	-0.149437	12.5323	-0.0422127	6	30364587	Intergenic
rs114397466	0.360068	0	0.521367	0.521367	-7.24856	127.78	-0.64124	6	30364727	Intergenic
rs116849177	0.0131577	0	0.454548	0.454548	-2.00393	7.18012	-0.747855	6	30364821	Intergenic
rs114948274	0.0131577	0	0.99352	0.99352	-0.021375	6.92704	-0.00812144	6	30364892	Intergenic
rs116837896	0.0385089	0	0.163138	0.163138	-6.10175	19.1432	-1.39459	6	30365155	Intergenic
rs116346692	0.0112474	0	0.314482	0.314482	-2.4795	6.07647	-1.00586	6	30365171	Intergenic
rs115634523	0.374645	0	0.547898	0.547898	-6.80474	128.233	-0.600914	6	30365210	Intergenic
rs116206970	0.181369	0	0.737895	0.737895	3.01471	81.158	0.334642	6	30365320	Intergenic
rs114865281	0.0658686	0	0.120554	0.120554	-9.22315	35.2958	-1.55245	6	30365448	Intergenic
rs115687605	0.120847	0	0.445299	0.445299	-5.82787	58.2985	-0.763275	6	30365629	Intergenic
rs114980741	0.31856	0	0.231017	0.231017	13.0325	118.393	1.19774	6	30365740	Intergenic
rs116748486	0.166756	0	0.24088	0.24088	-10.1722	75.2296	-1.17279	6	30365952	Intergenic
rs112810493	0.0837752	0	0.450157	0.450157	-4.91492	42.3607	-0.755153	6	30366014	Intergenic
rs113126250	0.200391	0	0.714801	0.714801	3.44726	88.9967	0.365416	6	30366076	Intergenic
rs116431211	0.167318	0	0.0741905	0.0741905	15.5219	75.5794	1.78544	6	30366100	Intergenic
rs113963009	0.165685	0	0.401597	0.401597	-7.26026	74.9234	-0.838772	6	30366111	Intergenic
rs112654840	0.162837	0	0.247471	0.247471	-9.92977	73.7187	-1.15651	6	30366143	Intergenic
rs1118204	0.360372	0	0.940976	0.940976	0.825737	124.371	0.0740428	6	30366240	Intergenic
rs115302436	0.16398	0	0.153918	0.153918	-12.2666	74.0142	-1.42583	6	30366301	Intergenic
rs114283130	0.0131844	0	0.249258	0.249258	-2.92403	6.44084	-1.15215	6	30366411	Intergenic
rs115049787	0.323237	0	0.696758	0.696758	-4.25772	119.369	-0.3897	6	30366642	Intergenic
rs116833503	0.163998	0	0.201598	0.201598	-10.9863	74.0142	-1.27701	6	30366910	Intergenic
rs112073999	0.360889	0	0.870864	0.870864	1.81475	124.623	0.162561	6	30367011	Intergenic
rs116537970	0.427847	0	0.496226	0.496226	-7.82825	132.358	-0.680439	6	30367013	Intergenic
rs116004191	0.427856	0	0.340432	0.340432	-10.9727	132.482	-0.953312	6	30367182	Intergenic
rs114600553	0.157999	0	0.225931	0.225931	-10.2575	71.7557	-1.21091	6	30367227	Intergenic
rs115770690	0.163221	0	0.212739	0.212739	-10.6869	73.5568	-1.24607	6	30367313	Intergenic
rs117468684	0.0108546	0	0.522439	0.522439	1.60655	6.30934	0.63959	6	30367317	Intergenic
rs115631575	0.355873	0	0.789051	0.789051	-2.98004	124.067	-0.267543	6	30367452	Intergenic
rs116138931	0.250272	0	0.67542	0.67542	4.24522	102.79	0.418721	6	30367535	Intergenic
rs112648791	0.433399	0	0.528334	0.528334	-7.27907	133.263	-0.630551	6	30367594	Intergenic
rs112096371	0.204292	0	0.450716	0.450716	7.1599	90.1188	0.754222	6	30367746	Intergenic
rs113700763	0.318917	0	0.83022	0.83022	2.32869	117.95	0.214419	6	30367751	Intergenic
rs115391692	0.0162552	0	0.639791	0.639791	-1.34049	8.2045	-0.467991	6	30367963	Intergenic
rs114323411	0.163239	0	0.22862	0.22862	-10.3281	73.5943	-1.20392	6	30368012	Intergenic
rs116429721	0.355926	0	0.92916	0.92916	0.990738	124.195	0.0889011	6	30368092	Intergenic
rs116222004	0.163176	0	0.211797	0.211797	-10.7196	73.7023	-1.24864	6	30368322	Intergenic
rs1034325	0.427463	0	0.353134	0.353134	-10.6961	132.697	-0.928528	6	30368457	Intergenic
rs1034324	0.15741	0	0.2828	0.2828	-9.0834	71.5233	-1.07405	6	30368612	Intergenic
rs1034323	0.427883	0	0.527392	0.527392	-7.27962	132.676	-0.631992	6	30368635	Intergenic
rs114249168	0.257628	0	0.580075	0.580075	5.67469	105.197	0.553275	6	30368663	Intergenic
rs115320745	0.0175852	0	0.250771	0.250771	3.50351	9.30597	1.14848	6	30368690	Intergenic
rs1034322	0.123543	0	0.208909	0.208909	-9.69766	59.5606	-1.25657	6	30368854	Intergenic
rs1034321	0.427678	0	0.45259	0.45259	-8.65508	132.783	-0.751104	6	30368904	Intergenic
rs115075106	0.257253	0	0.616336	0.616336	5.12214	104.506	0.50105	6	30369040	Intergenic
rs114277228	0.163301	0	0.216603	0.216603	-10.6039	73.6484	-1.23561	6	30369396	Intergenic
rs114668857	0.0358935	0	0.275176	0.275176	-4.6134	17.8738	-1.09122	6	30369444	Intergenic
rs114297812	0.257726	0	0.495865	0.495865	6.99559	105.522	0.68101	6	30369958	Intergenic
rs116840378	0.258306	0	0.661116	0.661116	4.50167	105.453	0.438372	6	30370260	Intergenic
rs111716120	0.258333	0	0.544334	0.544334	6.22735	105.505	0.606272	6	30370352	Intergenic
rs113000786	0.47198	0	0.212083	0.212083	-14.5278	135.54	-1.24786	6	30370354	Intergenic
rs114560392	0.257342	0	0.619302	0.619302	5.08048	104.563	0.49684	6	30370438	Intergenic
rs113963345	0.471971	0	0.292671	0.292671	-12.2598	135.738	-1.05228	6	30370439	Intergenic
rs112449398	0.359193	0	0.128211	0.128211	-17.0647	125.843	-1.52119	6	30370588	Intergenic
rs115536226	0.146984	0	0.811585	0.811585	1.9519	67.045	0.238382	6	30370607	Intergenic
rs115642845	0.0378216	0	0.1638	0.1638	-6.03654	18.7951	-1.39241	6	30370670	Intergenic
rs10947071	0.169987	0	0.168134	0.168134	-12.0214	76.0799	-1.37823	6	30370753	Intergenic
rs114851481	0.148341	0	0.880664	0.880664	1.23313	67.4681	0.150127	6	30371137	Intergenic
rs114014146	0.148421	0	0.879261	0.879261	1.24825	67.5235	0.151905	6	30371327	Intergenic
rs117043863	0.012149	0	0.308429	0.308429	-2.51612	6.10271	-1.01852	6	30371516	Intergenic
rs114044264	0.359113	0	0.119251	0.119251	-17.4755	125.826	-1.55792	6	30371804	Intergenic
rs115765340	0.202355	0	0.271255	0.0434559	-18.773	86.4301	-2.0193	6	30372001	Intergenic
rs113696190	0.152554	0	0.759562	0.759562	2.55152	69.502	0.306055	6	30372018	Intergenic
rs116436924	0.148349	0	0.866317	0.866317	1.38282	67.4782	0.168339	6	30372115	Intergenic
rs10947072	0.207773	0	0.064532	0.064532	-17.4086	88.6946	-1.84849	6	30372278	Intergenic
rs117673665	0.0109885	0	0.493819	0.493819	1.72953	6.38893	0.684248	6	30372308	Intergenic
rs111296630	0.358899	0	0.123631	0.123631	-17.278	125.924	-1.53971	6	30372345	Intergenic
rs115175052	0.148037	0	0.878172	0.878172	1.25926	67.4873	0.153286	6	30372359	Intergenic
rs116285828	0.146886	0	0.769863	0.769863	2.39093	66.7916	0.292554	6	30372360	Intergenic
rs111656963	0.148126	0	0.712377	0.712377	3.02448	67.3037	0.368665	6	30372410	Intergenic
rs111962893	0.148028	0	0.870804	0.870804	1.33769	67.6504	0.162638	6	30372414	Intergenic
rs112090872	0.148055	0	0.888902	0.888902	1.14778	67.5094	0.139694	6	30372541	Intergenic
rs112396997	0.359086	0	0.12848	0.12848	-17.0677	126.065	-1.52012	6	30372570	Intergenic
rs114810505	0.148028	0	0.870012	0.870012	1.34511	67.5643	0.163643	6	30372675	Intergenic
rs116814690	0.0121847	0	0.303354	0.303354	-2.54803	6.12846	-1.02927	6	30372790	Intergenic
rs112854813	0.431007	0	0.434287	0.434287	9.13832	136.602	0.781877	6	30372812	Intergenic
rs114902808	0.148233	0	0.867724	0.867724	1.36966	67.6295	0.16655	6	30372889	Intergenic
rs115951331	0.147948	0	0.874917	0.874917	1.2939	67.5628	0.157416	6	30372904	Intergenic
rs115701360	0.148082	0	0.8295	0.8295	1.76892	67.4765	0.215343	6	30372987	Intergenic
rs114059278	0.207916	0	0.0677294	0.0677294	-17.2058	88.7092	-1.8268	6	30373043	Intergenic
rs114977203	0.0147644	0	0.902537	0.902537	-0.334702	7.47043	-0.122458	6	30373302	Intergenic
rs114754250	0.148519	0	0.882677	0.882677	1.21608	67.9023	0.147577	6	30373401	Intergenic
rs114222706	0.0378573	0	0.17279	0.17279	-5.91035	18.7953	-1.36329	6	30373447	Intergenic
rs113336152	0.208023	0	0.0641334	0.0641334	-17.453	88.8811	-1.85125	6	30373456	Intergenic
rs116694342	0.359479	0	0.148168	0.148168	-16.2717	126.622	-1.44603	6	30373484	Intergenic
rs116695636	0.148644	0	0.868509	0.868509	1.36509	67.9907	0.165553	6	30373520	Intergenic
rs112208943	0.148412	0	0.884587	0.884587	1.19833	68.1515	0.145158	6	30373727	Intergenic
rs111658831	0.148073	0	0.876609	0.876609	1.28106	68.0718	0.155269	6	30373744	Intergenic
rs112539919	0.148724	0	0.951235	0.951235	0.50423	67.9802	0.0611558	6	30373760	Intergenic
rs113854832	0.147992	0	0.845695	0.845695	1.60415	67.9424	0.194614	6	30373811	Intergenic
rs112963638	0.148367	0	0.746178	0.746178	2.67084	68.0854	0.323683	6	30373828	Intergenic
rs116840404	0.0316801	0	0.0727231	0.0399645	8.21275	15.9856	2.05412	6	30373885	Intergenic
rs112875939	0.148956	0	0.876236	0.876236	1.28391	67.9597	0.155743	6	30373975	Intergenic
rs113256524	0.148599	0	0.88654	0.88654	1.17811	68.1744	0.142683	6	30374054	Intergenic
rs111411697	0.147635	0	0.921189	0.921189	0.815477	67.9381	0.0989362	6	30374108	Intergenic
rs111714113	0.148519	0	0.879552	0.879552	1.2522	68.2821	0.151538	6	30374135	Intergenic
rs111598055	0.359604	0	0.171372	0.171372	-15.3815	126.458	-1.36781	6	30374161	Intergenic
rs113664157	0.0597897	0	0.0896438	0.0896438	-9.74932	32.9945	-1.69728	6	30374211	Intergenic
rs112223266	0.148715	0	0.793313	0.793313	2.16371	68.1962	0.262011	6	30374329	Intergenic
rs113661103	0.148573	0	0.855915	0.855915	1.49839	68.0976	0.181576	6	30374337	Intergenic
rs112349192	0.148733	0	0.83071	0.83071	1.77041	68.5759	0.213791	6	30374344	Intergenic
rs117582538	0.0766251	0	0.480356	0.480356	4.3679	38.3061	0.70573	6	30374408	Intergenic
rs113520428	0.148573	0	0.895771	0.895771	1.08417	68.4875	0.131006	6	30374423	Intergenic
rs113362266	0.148662	0	0.969169	0.969169	0.31928	68.2397	0.0386503	6	30374480	Intergenic
rs114628465	0.0765626	0	0.6108	0.6108	3.15739	38.4891	0.508931	6	30374481	Intergenic
rs112300398	0.148582	0	0.857824	0.857824	1.47809	68.0765	0.179144	6	30374487	Intergenic
rs112195196	0.203721	0	0.0517361	0.0517361	-18.1482	87.033	-1.94532	6	30374519	Intergenic
rs112701075	0.148662	0	0.992236	0.992236	0.0803672	68.2069	0.00973117	6	30374540	Intergenic
rs111713006	0.0379912	0	0.172284	0.172284	-5.93182	18.8874	-1.3649	6	30374660	Intergenic
rs116381411	0.148751	0	0.898273	0.898273	1.05634	68.2724	0.127844	6	30374664	Intergenic
rs116185981	0.148805	0	0.86112	0.86112	1.44578	68.2945	0.174948	6	30374776	Intergenic
rs116076227	0.19217	0	0.0851099	0.0851099	-15.729	83.4538	-1.72178	6	30374873	Intergenic
rs114411102	0.148707	0	0.88114	0.88114	1.23664	68.4014	0.149524	6	30374890	Intergenic
rs115294881	0.148689	0	0.890375	0.890375	1.13894	68.283	0.13783	6	30374971	Intergenic
rs114466744	0.148724	0	0.907834	0.907834	0.95651	68.262	0.115771	6	30375166	Intergenic
rs114146060	0.148814	0	0.870134	0.870134	1.35258	68.4464	0.163489	6	30375290	Intergenic
rs116836458	0.347268	0	0.185303	0.185303	-14.8038	124.903	-1.3246	6	30375312	Intergenic
rs151160557	0.141396	0	0.788949	0.788949	2.16276	65.2825	0.267676	6	30375504	Intergenic
rs140199313	0.14868	0	0.889548	0.889548	1.14749	68.272	0.138876	6	30375505	Intergenic
rs114870672	0.148903	0	0.804149	0.804149	2.05356	68.5767	0.247982	6	30375591	Intergenic
rs115701337	0.151438	0	0.217086	0.217086	-10.3107	69.7785	-1.23431	6	30375601	Intergenic
rs114095242	0.347741	0	0.190126	0.190126	-14.6437	124.917	-1.3102	6	30375627	Intergenic
rs114618380	0.0167015	0	0.968026	0.968026	0.125373	9.78289	0.0400839	6	30375710	Intergenic
rs116777842	0.192357	0	0.0851913	0.0851913	-15.7204	83.4067	-1.72133	6	30375716	Intergenic
rs145149792	0.196526	0	0.0972738	0.0972738	-15.3108	85.2542	-1.65822	6	30375884	Intergenic
rs115272240	0.148849	0	0.935403	0.935403	0.669316	68.197	0.0810491	6	30376028	Intergenic
rs139032992	0.192295	0	0.0838378	0.0838378	-15.7845	83.3587	-1.72884	6	30376123	Intergenic
rs111733270	0.148751	0	0.904537	0.904537	0.991593	68.3592	0.119932	6	30376291	Intergenic
rs112899058	0.148876	0	0.916048	0.916048	0.871285	68.3168	0.105414	6	30376337	Intergenic
rs115315454	0.0641905	0	0.150566	0.150566	-8.48268	34.8201	-1.43753	6	30376339	Intergenic
rs111817863	0.148814	0	0.88641	0.88641	1.1806	68.3055	0.142848	6	30376365	Intergenic
rs111880611	0.148921	0	0.810809	0.810809	1.98016	68.4251	0.239383	6	30376487	Intergenic
rs115957684	0.148885	0	0.893962	0.893962	1.10101	68.2294	0.133293	6	30376599	Intergenic
rs115433732	0.148939	0	0.897239	0.897239	1.06782	68.3602	0.12915	6	30377082	Intergenic
rs112782418	0.215932	0	0.658743	0.658743	4.26605	93.3029	0.44165	6	30377173	Intergenic
rs113808689	0.148912	0	0.891782	0.891782	1.12406	68.2624	0.13605	6	30377179	Intergenic
rs112761635	0.431409	0	0.368328	0.368328	10.5323	137.069	0.89961	6	30377198	Intergenic
rs113201801	0.347892	0	0.197733	0.197733	-14.3922	124.853	-1.28804	6	30377291	Intergenic
rs113362802	0.148867	0	0.765215	0.765215	2.46641	68.2081	0.298639	6	30377317	Intergenic
rs116115482	0.148001	0	0.795079	0.795079	2.13702	67.7021	0.259721	6	30377427	Intergenic
rs118117509	0.0112117	0	0.542185	0.542185	1.55634	6.51998	0.609512	6	30377646	Intergenic
rs115047112	0.148876	0	0.995044	0.995044	0.0513033	68.219	0.00621144	6	30377705	Intergenic
rs114751922	0.148983	0	0.898924	0.898924	1.04988	68.3174	0.127021	6	30377743	Intergenic
rs116184574	0.148894	0	0.989255	0.989255	0.111274	68.2732	0.013467	6	30377799	Intergenic
rs115343592	0.14901	0	0.911056	0.911056	0.923819	68.3934	0.111707	6	30377823	Intergenic
rs112189067	0.205586	0	0.0866649	0.0866649	-16.0553	87.8195	-1.71326	6	30377826	Intergenic
rs1079991	0.128211	0	0.105881	0.105881	12.5959	60.6798	1.61699	6	30377860	Intergenic
rs114555092	0.123453	0	0.222858	0.222858	-9.40208	59.4931	-1.21896	6	30377906	Intergenic
rs115882777	0.192348	0	0.0824546	0.0824546	-15.8697	83.5085	-1.73662	6	30378099	Intergenic
rs114533994	0.19233	0	0.0821114	0.0821114	-15.8796	83.4253	-1.73856	6	30378102	Intergenic
rs145626312	0.0193169	0	0.555689	0.555689	-1.88663	10.251	-0.589257	6	30378160	Intergenic
rs1079993	0.431355	0	0.317145	0.317145	11.7195	137.252	1.00034	6	30378174	Intergenic
rs116657430	0.192366	0	0.0828196	0.0828196	-15.8578	83.5813	-1.73456	6	30378196	Intergenic
rs1079992	0.192402	0	0.0810735	0.0810735	-15.9292	83.3777	-1.74449	6	30378223	Intergenic
rs112711208	0.148903	0	0.993244	0.993244	0.0699643	68.2629	0.00846807	6	30378245	Intergenic
rs113824016	0.148903	0	0.935839	0.935839	0.664261	68.0893	0.0805007	6	30378390	Intergenic
rs113073174	0.0662614	0	0.181254	0.181254	-7.98282	35.6544	-1.3369	6	30378408	Intergenic
rs115865029	0.215968	0	0.650458	0.650458	4.38476	93.6381	0.453127	6	30378447	Intergenic
rs113378552	0.148921	0	0.868144	0.868144	1.371	68.1981	0.166016	6	30378494	Intergenic
rs111568655	0.148983	0	0.848836	0.848836	1.57429	68.2197	0.190603	6	30378601	Intergenic
rs116317438	0.347937	0	0.164564	0.164564	-15.5236	124.747	-1.38989	6	30378712	Intergenic
rs116741693	0.139378	0	0.243131	0.243131	-9.47199	65.8559	-1.1672	6	30378789	Intergenic
rs1264546	0.431409	0	0.406351	0.406351	9.72038	137.045	0.830332	6	30378912	Intergenic
rs116123314	0.120177	0	0.507258	0.507258	-5.01978	57.3051	-0.663114	6	30378989	Intergenic
rs116536242	0.147439	0	0.84382	0.84382	1.61969	67.5908	0.19701	6	30379037	Intergenic
rs115467709	0.148296	0	0.847279	0.847279	1.58735	67.9321	0.192591	6	30379074	Intergenic
rs114395668	0.346982	0	0.192806	0.192806	-14.5163	124.244	-1.30232	6	30379200	Intergenic
rs114998682	0.149064	0	0.871599	0.871599	1.3336	68.0799	0.161627	6	30379443	Intergenic
rs112757163	0.217039	0	0.60865	0.60865	4.96827	94.1604	0.512001	6	30379558	Intergenic
rs113845043	0.14901	0	0.782058	0.782058	2.28672	68.3284	0.276638	6	30379596	Intergenic
rs113181566	0.148939	0	0.857769	0.857769	1.47894	68.1004	0.179215	6	30379611	Intergenic
rs140720435	0.118374	0	0.270928	0.270928	-8.35858	57.6431	-1.10093	6	30379835	Intergenic
rs111448878	0.149153	0	0.871419	0.871419	1.33432	67.9615	0.161856	6	30379965	Intergenic
rs113420914	0.14901	0	0.864177	0.864177	1.41119	68.0578	0.171059	6	30380207	Intergenic
rs111619357	0.148814	0	0.847122	0.847122	1.58742	67.7967	0.192791	6	30380245	Intergenic
rs111984281	0.347089	0	0.178615	0.178615	-15.0035	124.429	-1.34503	6	30380273	Intergenic
rs113579345	0.149055	0	0.783485	0.783485	2.27209	68.3723	0.27478	6	30380281	Intergenic
rs114285039	0.107957	0	0.603051	0.603051	3.89076	55.9799	0.520018	6	30380366	Intergenic
rs60985999	0.141735	0	0.0730666	0.0730666	-14.4751	65.2176	-1.79241	6	30380612	Intergenic
rs115537179	0.346911	0	0.160724	0.160724	-15.6569	124.601	-1.40264	6	30380697	Intergenic
rs112329395	0.346955	0	0.173141	0.173141	-15.2192	124.828	-1.36218	6	30380739	Intergenic
rs116593824	0.149064	0	0.855685	0.855685	1.50049	68.069	0.181869	6	30380902	Intergenic
rs116353063	0.148948	0	0.759077	0.759077	2.52911	68.0028	0.306693	6	30380932	Intergenic
rs115835263	0.0245836	0	0.409931	0.409931	-2.92894	12.6343	-0.824015	6	30381009	Intergenic
rs114012029	0.149001	0	0.751676	0.751676	2.61211	68.1439	0.31643	6	30381146	Intergenic
rs114952671	0.149019	0	0.772303	0.772303	2.38773	68.09	0.289363	6	30381270	Intergenic
rs140567989	0.164533	0	0.0993517	0.0993517	-14.159	73.8158	-1.648	6	30381340	Intergenic
rs115934614	0.14918	0	0.8665	0.8665	1.38629	68.0048	0.168106	6	30381493	Intergenic
rs114823034	0.192357	0	0.0601989	0.0601989	-17.1746	83.5148	-1.87933	6	30381544	Intergenic
rs115050424	0.148144	0	0.744584	0.744584	2.68002	67.671	0.32579	6	30381591	Intergenic
rs116591807	0.066306	0	0.194329	0.194329	-7.73586	35.5262	-1.29788	6	30381596	Intergenic
rs114640914	0.148233	0	0.793507	0.793507	2.15399	67.7146	0.261759	6	30381620	Intergenic
rs114609159	0.148287	0	0.716402	0.716402	2.98933	67.715	0.363272	6	30381719	Intergenic
rs114561942	0.192429	0	0.0572414	0.0572414	-17.3794	83.5399	-1.90146	6	30381831	Intergenic
rs115770245	0.144324	0	0.595557	0.595557	4.30566	65.7983	0.530801	6	30382049	Intergenic
rs114719647	0.265581	0	0.737655	0.737655	3.44002	105.472	0.334961	6	30382168	Intergenic
rs115653573	0.166381	0	0.950867	0.950867	0.530653	74.1648	0.0616186	6	30382210	Intergenic
rs116135952	0.141521	0	0.613188	0.613188	4.08009	65.14	0.505529	6	30382313	Intergenic
rs115239370	0.0963169	0	0.286205	0.286205	7.3062	46.9325	1.06648	6	30382328	Intergenic
rs115833469	0.148849	0	0.728503	0.728503	2.86039	67.9044	0.347118	6	30382440	Intergenic
rs117084278	0.0111313	0	0.477297	0.477297	1.8107	6.49192	0.710657	6	30382443	Intergenic
rs114194068	0.434747	0	0.469777	0.469777	8.45701	136.882	0.722842	6	30382579	Intergenic
rs114811896	0.148751	0	0.647088	0.647088	3.77583	68.0227	0.457811	6	30382647	Intergenic
rs115536957	0.0864264	0	0.584156	0.584156	-3.60832	43.463	-0.547325	6	30382868	Intergenic
rs115388080	0.189751	0	0.0683991	0.0683991	-16.6316	83.2904	-1.82237	6	30382904	Intergenic
rs114469735	0.436899	0	0.374718	0.374718	10.3756	136.623	0.887671	6	30382912	Intergenic
rs114501723	0.409334	0	0.289831	0.289831	-12.2178	133.232	-1.05849	6	30382972	Intergenic
rs144779023	0.0252352	0	0.384179	0.384179	-3.13827	13.0053	-0.870221	6	30383001	Intergenic
rs114703781	0.148626	0	0.720815	0.720815	2.94131	67.7401	0.357369	6	30383107	Intergenic
rs115832327	0.0147823	0	0.896152	0.896152	-0.355533	7.41963	-0.130523	6	30383281	Intergenic
rs116220639	0.148528	0	0.643841	0.643841	3.81039	67.9243	0.462335	6	30383412	Intergenic
rs113579181	0.187189	0	0.0483877	0.0483877	-17.8801	82.0477	-1.97395	6	30383442	Intergenic
rs9261851	0.148787	0	0.745589	0.745589	2.67284	67.8609	0.324461	6	30383506	Intergenic
rs116657050	0.148564	0	0.794422	0.794422	2.14531	67.7828	0.260573	6	30383507	Intergenic
rs113311383	0.187224	0	0.0497759	0.0497759	-17.7774	82.1086	-1.96188	6	30383637	Intergenic
rs112715081	0.148599	0	0.713061	0.713061	3.03108	67.9349	0.367748	6	30383645	Intergenic
rs113882550	0.148537	0	0.719344	0.719344	2.96079	67.8914	0.359336	6	30383675	Intergenic
rs112186408	0.0252352	0	0.384417	0.384417	-3.13963	13.0296	-0.869787	6	30383747	Intergenic
rs115836559	0.337797	0	0.128999	0.128999	-16.7687	122.018	-1.51806	6	30383768	Intergenic
rs116328615	0.148778	0	0.819645	0.819645	1.87868	67.8936	0.228001	6	30383799	Intergenic
rs115765977	0.188055	0	0.0569382	0.0569382	-17.2971	82.5488	-1.90378	6	30383876	Intergenic
rs1150770	0.424553	0	0.468529	0.468529	8.40821	134.549	0.724874	6	30383956	Intergenic
rs115054386	0.148733	0	0.80626	0.80626	2.02082	67.8927	0.245254	6	30383989	Intergenic
rs116741418	0.151304	0	0.703217	0.703217	3.16692	69.0983	0.380981	6	30384179	Intergenic
rs112579705	0.14868	0	0.811367	0.811367	1.9651	67.7952	0.238663	6	30384317	Intergenic
rs113875822	0.187198	0	0.256342	0.0445549	-18.2103	82.1761	-2.00883	6	30384322	Intergenic
rs112211793	0.148733	0	0.729352	0.729352	2.85152	67.9255	0.345987	6	30384341	Intergenic
rs112393621	0.0252352	0	0.384613	0.384613	-3.13541	13.0053	-0.869428	6	30384424	Intergenic
rs111802618	0.148689	0	0.71997	0.71997	2.95557	67.9683	0.358499	6	30384503	Intergenic
rs114549905	0.218735	0	0.59344	0.59344	5.19609	94.733	0.533858	6	30384509	Intergenic
rs115429849	0.0765447	0	0.490989	0.490989	4.2626	38.3038	0.688737	6	30384604	Intergenic
rs115825932	0.148769	0	0.723561	0.723561	2.91583	67.9586	0.353704	6	30384611	Intergenic
rs1150772	0.128434	0	0.109046	0.109046	12.4941	60.7877	1.6025	6	30384671	Intergenic
rs114771159	0.14868	0	0.821801	0.821801	1.8573	68.0011	0.225229	6	30384738	Intergenic
rs115598693	0.14868	0	0.818887	0.818887	1.88715	67.9252	0.228977	6	30384822	Intergenic
rs112736032	0.186948	0	0.0519105	0.0519105	-17.5967	81.9456	-1.94388	6	30384831	Intergenic
rs141613471	0.157205	0	0.12801	0.12801	-12.8681	71.4832	-1.522	6	30384898	Intergenic
rs144967222	0.14153	0	0.757483	0.757483	2.49175	65.1166	0.308787	6	30384907	Intergenic
rs113474796	0.149126	0	0.825469	0.825469	1.82181	68.2533	0.220517	6	30385011	Intergenic
rs112761967	0.186939	0	0.0465084	0.0465084	-18.03	82.0268	-1.99075	6	30385057	Intergenic
rs111866584	0.187376	0	0.0466123	0.0466123	-18.0334	82.136	-1.98981	6	30385111	Intergenic
rs114551578	0.148751	0	0.813649	0.813649	1.94274	67.9256	0.235721	6	30385178	Intergenic
rs115104887	0.165176	0	0.883885	0.883885	1.25841	74.2439	0.146047	6	30385184	Intergenic
rs114041945	0.0601021	0	0.150862	0.150862	8.01103	31.1006	1.43649	6	30385198	Intergenic
rs114436867	0.165185	0	0.869676	0.869676	1.41156	74.0187	0.16407	6	30385215	Intergenic
rs112718368	0.165176	0	0.964364	0.964364	0.384191	73.9463	0.0446775	6	30385235	Intergenic
rs116187794	0.0144341	0	0.22692	0.22692	-3.217	7.08811	-1.20833	6	30385266	Intergenic
rs115972474	0.148849	0	0.811462	0.811462	1.96599	67.9263	0.23854	6	30385466	Intergenic
rs76339893	0.148564	0	0.711298	0.711298	3.04839	67.8376	0.370113	6	30385525	Intergenic
rs114004155	0.023557	0	0.590047	0.590047	-1.88323	12.2181	-0.538768	6	30385572	Intergenic
rs116655583	0.148689	0	0.71287	0.71287	3.03296	67.9245	0.368005	6	30385618	Intergenic
rs116121202	0.0642708	0	0.162943	0.162943	-8.24418	34.9138	-1.39524	6	30385746	Intergenic
rs116438074	0.141048	0	0.856627	0.856627	1.4538	64.7495	0.18067	6	30385769	Intergenic
rs114143884	0.14876	0	0.916081	0.916081	0.867817	67.8279	0.105372	6	30385894	Intergenic
rs115265671	0.148608	0	0.899294	0.899294	1.04126	67.6969	0.126553	6	30385997	Intergenic
rs115051129	0.148608	0	0.903041	0.903041	1.00352	67.8598	0.12182	6	30386027	Intergenic
rs114595800	0.148662	0	0.815043	0.815043	1.92624	67.8061	0.233925	6	30386218	Intergenic
rs113942702	0.14053	0	0.278196	0.278196	-8.82116	66.1741	-1.08438	6	30386236	Intergenic
rs115955586	0.148635	0	0.9008	0.9008	1.02765	67.968	0.12465	6	30386304	Intergenic
rs115425624	0.141521	0	0.928929	0.928929	0.718945	64.9733	0.0891925	6	30386319	Intergenic
rs117401107	0.0108278	0	0.328203	0.328203	-2.29472	5.50822	-0.97774	6	30386407	Intergenic
rs116585977	0.148555	0	0.91301	0.91301	0.900405	67.9346	0.109243	6	30386415	Intergenic
rs116341153	0.148492	0	0.713819	0.713819	3.02413	67.9992	0.366732	6	30386514	Intergenic
rs115695247	0.140441	0	0.260831	0.260831	-9.12792	65.8991	-1.12443	6	30386618	Intergenic
rs114130454	0.147314	0	0.909158	0.909158	0.935231	67.1839	0.1141	6	30386897	Intergenic
rs114973998	0.148001	0	0.872476	0.872476	1.31946	67.572	0.160514	6	30386898	Intergenic
rs111823395	0.3618	0	0.708616	0.708616	-4.23653	128.511	-0.373715	6	30386996	Intergenic
rs111479230	0.148019	0	0.957859	0.957859	0.434389	67.5821	0.05284	6	30387104	Intergenic
rs115069420	0.147939	0	0.84678	0.84678	1.58389	67.1911	0.193228	6	30387253	Intergenic
rs114621136	0.147064	0	0.981165	0.981165	-0.193725	67.3347	-0.0236083	6	30387254	Intergenic
rs115367235	0.0487298	0	0.344195	0.344195	4.85658	26.361	0.945909	6	30387339	Intergenic
rs114285583	0.147591	0	0.932857	0.932857	0.691756	67.4158	0.0842504	6	30387403	Intergenic
rs113527811	0.437354	0	0.357913	0.357913	10.7617	137.025	0.919349	6	30387467	Intergenic
rs112350897	0.147867	0	0.955958	0.955958	-0.45411	67.613	-0.0552263	6	30387468	Intergenic
rs115107793	0.147832	0	0.951009	0.951009	0.505121	67.5918	0.0614396	6	30387687	Intergenic
rs114400912	0.147957	0	0.965323	0.965323	0.357629	67.6687	0.043475	6	30387773	Intergenic
rs116749788	0.147832	0	0.848692	0.848692	1.56779	67.5267	0.190788	6	30387885	Intergenic
rs112195956	0.437523	0	0.315154	0.315154	11.7475	136.78	1.00447	6	30387890	Intergenic
rs115766671	0.0147644	0	0.899398	0.899398	-0.34436	7.4196	-0.126422	6	30388071	Intergenic
rs148916304	0.147841	0	0.978856	0.978856	-0.217665	67.4495	-0.0265032	6	30388188	Intergenic
rs113689004	0.147644	0	0.907489	0.907489	0.953905	67.383	0.116206	6	30388247	Intergenic
rs112774854	0.195865	0	0.547354	0.547354	-5.56433	85.5112	-0.601729	6	30388373	Intergenic
rs111528121	0.19599	0	0.475849	0.475849	-6.59469	85.5492	-0.712995	6	30388376	Intergenic
rs111672944	0.195856	0	0.546105	0.546105	-5.57486	85.3022	-0.603607	6	30388379	Intergenic
rs116510291	0.147671	0	0.837408	0.837408	1.68614	67.5134	0.20521	6	30388675	Intergenic
rs111713050	0.219288	0	0.548815	0.548815	5.8428	94.9752	0.599537	6	30388701	Intergenic
rs112555974	0.0458286	0	0.110332	0.110332	-7.6286	22.8266	-1.5967	6	30388730	Intergenic
rs113892247	0.147725	0	0.836351	0.836351	1.69644	67.4487	0.206563	6	30388779	Intergenic
rs115531805	0.147698	0	0.7529	0.7529	2.59194	67.7849	0.314817	6	30388872	Intergenic
rs115692178	0.196088	0	0.414972	0.414972	-7.53558	85.454	-0.815174	6	30388936	Intergenic
rs115040640	0.147609	0	0.801039	0.801039	2.06927	67.4257	0.252002	6	30389103	Intergenic
rs115061912	0.437497	0	0.363166	0.363166	10.6388	136.875	0.90935	6	30389258	Intergenic
rs114849981	0.147742	0	0.905489	0.905489	0.974465	67.3616	0.11873	6	30389323	Intergenic
rs115820457	0.0102208	0	0.121772	0.121772	-3.51799	5.16887	-1.54738	6	30389347	Intergenic
rs117067495	0.00585578	0	0.185105	0.185105	2.30332	3.02097	1.3252	6	30389353	Intergenic
rs114316294	0.0144788	0	0.237065	0.237065	-3.17109	7.19317	-1.18235	6	30389493	Intergenic
rs114965489	0.195883	0	0.475951	0.475951	-6.59012	85.4704	-0.712829	6	30389846	Intergenic
rs115539726	0.147573	0	0.914296	0.914296	0.883142	67.3382	0.107622	6	30389851	Intergenic
rs138061092	0.14743	0	0.99429	0.99429	-0.0587279	67.3372	-0.00715677	6	30389925	Intergenic
rs114471641	0.147626	0	0.817475	0.817475	1.89359	67.3165	0.230794	6	30390180	Intergenic
rs115258774	0.437515	0	0.313222	0.313222	11.7995	136.895	1.00848	6	30390199	Intergenic
rs112538929	0.195205	0	0.489558	0.489558	-6.37468	85.1034	-0.691011	6	30390430	Intergenic
rs1264536	0.136468	0	0.966138	0.966138	0.340787	64.4392	0.0424529	6	30390523	Intergenic
rs142495882	0.147573	0	0.899326	0.899326	1.03842	67.3714	0.126513	6	30390564	Intergenic
rs145997808	0.139878	0	0.772787	0.772787	2.32178	64.6625	0.288731	6	30390577	Intergenic
rs139943009	0.195187	0	0.443133	0.443133	-7.07215	85.0373	-0.766914	6	30390607	Intergenic
rs151210590	0.195446	0	0.420167	0.420167	-7.42578	84.8541	-0.806131	6	30390844	Intergenic
rs1264535	0.424009	0	0.38573	0.38573	10.0628	134.589	0.867387	6	30391170	Intergenic
rs113657608	0.146939	0	0.982585	0.982585	0.178737	67.0477	0.0218284	6	30391227	Intergenic
rs142416161	0.0459268	0	0.107275	0.107275	-7.70235	22.8713	-1.61056	6	30391245	Intergenic
rs113714366	0.136602	0	0.738035	0.738035	-2.63935	62.2753	-0.334457	6	30391291	Intergenic
rs111828387	0.137879	0	0.934916	0.934916	-0.650257	63.4075	-0.081661	6	30391297	Intergenic
rs143772683	0.147385	0	0.884169	0.884169	1.19394	67.1623	0.145686	6	30391478	Intergenic
rs148159412	0.147653	0	0.932501	0.932501	0.695149	67.3609	0.0846981	6	30391518	Intergenic
rs142025192	0.0237177	0	0.764299	0.764299	1.02813	11.7576	0.29984	6	30391539	Intergenic
rs137905992	0.131916	0	0.664679	0.664679	3.50727	65.469	0.433462	6	30391591	Intergenic
rs142455139	0.146912	0	0.957806	0.957806	0.433221	67.0475	0.0529076	6	30391650	Intergenic
rs111262033	0.14743	0	0.89914	0.89914	1.03772	67.031	0.126748	6	30391723	Intergenic
rs116866167	0.0112742	0	0.315025	0.315025	-2.38567	5.63792	-1.00473	6	30391737	Intergenic
rs111524449	0.147528	0	0.787371	0.787371	2.21068	67.1745	0.269727	6	30391949	Intergenic
rs112407986	0.265911	0	0.482449	0.482449	-7.30094	108.05	-0.702369	6	30391975	Intergenic
rs111993182	0.147484	0	0.901377	0.901377	1.0155	67.152	0.123923	6	30391977	Intergenic
rs111989246	0.196079	0	0.49312	0.49312	-6.32933	85.2876	-0.685354	6	30392146	Intergenic
rs113262643	0.147689	0	0.914037	0.914037	0.885104	67.2298	0.107948	6	30392160	Intergenic
rs9261924	0.147466	0	0.897546	0.897546	1.05422	67.0327	0.128763	6	30392200	Intergenic
rs115683819	0.0768036	0	0.501684	0.501684	-4.10665	37.3629	-0.671842	6	30392204	Intergenic
rs112658551	0.147841	0	0.908354	0.908354	0.944949	67.3833	0.115115	6	30392248	Intergenic
rs112725278	0.147796	0	0.966195	0.966195	-0.34764	67.2859	-0.0423807	6	30392406	Intergenic
rs113461232	0.147859	0	0.934881	0.934881	0.669896	67.2213	0.0817059	6	30392444	Intergenic
rs115596131	0.147903	0	0.822589	0.822589	1.83921	67.2868	0.224216	6	30392494	Intergenic
rs114841259	0.147823	0	0.927981	0.927981	0.742187	67.4261	0.0903856	6	30392501	Intergenic
rs115066212	0.0459715	0	0.108184	0.108184	-7.67344	22.8175	-1.60641	6	30392792	Intergenic
rs114009778	0.140646	0	0.27532	0.27532	-8.85803	65.934	-1.09089	6	30392795	Intergenic
rs9261930	0.14751	0	0.915388	0.915388	0.872051	67.3696	0.106245	6	30392875	Intergenic
rs9261931	0.147243	0	0.862311	0.862311	1.41967	67.0057	0.173433	6	30392876	Intergenic
rs116169049	0.147591	0	0.998254	0.998254	0.017931	67.1626	0.00218797	6	30393125	Intergenic
rs115057881	0.196169	0	0.478894	0.478894	-6.53587	85.1998	-0.708083	6	30393177	Intergenic
rs115574581	0.14718	0	0.947058	0.947058	-0.543416	66.9734	-0.0664021	6	30393204	Intergenic
rs116742362	0.147493	0	0.981111	0.981111	0.193957	67.1077	0.0236766	6	30393253	Intergenic
rs114647896	0.0254316	0	0.382828	0.382828	-3.15603	13.0784	-0.872698	6	30393423	Intergenic
rs115433775	0.147546	0	0.927654	0.927654	0.745372	67.3907	0.0907973	6	30393452	Intergenic
rs112209519	0.140646	0	0.299464	0.299464	-8.41176	65.7247	-1.03758	6	30393658	Intergenic
rs112412381	0.193723	0	0.441453	0.441453	-7.05522	84.0102	-0.769741	6	30393665	Intergenic
rs113141828	0.147493	0	0.893447	0.893447	1.09868	67.2822	0.133943	6	30393689	Intergenic
rs113616491	0.147332	0	0.897313	0.897313	1.0585	67.2699	0.129057	6	30393701	Intergenic
rs111680538	0.147421	0	0.926229	0.926229	0.759173	67.2277	0.0925906	6	30393731	Intergenic
rs116074344	0.219253	0	0.60012	0.60012	5.10787	94.9378	0.524228	6	30393757	Intergenic
rs111837549	0.147305	0	0.880658	0.880658	1.22808	66.9093	0.150136	6	30393931	Intergenic
rs115345139	0.147198	0	0.876009	0.876009	1.27629	66.9084	0.15603	6	30393938	Intergenic
rs115622731	0.147243	0	0.883728	0.883728	1.19655	66.9421	0.146245	6	30393972	Intergenic
rs114554861	0.147466	0	0.904146	0.904146	0.985485	66.9676	0.120425	6	30394132	Intergenic
rs115100966	0.147234	0	0.877274	0.877274	1.26512	67.1152	0.154426	6	30394470	Intergenic
rs140755788	0.0459536	0	0.107829	0.107829	-7.68653	22.8493	-1.60803	6	30394577	Intergenic
rs115076753	0.139923	0	0.847437	0.847437	1.54255	64.2856	0.19239	6	30394628	Intergenic
rs115244929	0.0661007	0	0.0918735	0.0918735	10.0956	35.8721	1.6856	6	30394671	Intergenic
rs114160699	0.0459983	0	0.107907	0.107907	-7.68858	22.8716	-1.60767	6	30394694	Intergenic
rs113104735	0.0459893	0	0.108006	0.108006	-7.6827	22.8495	-1.60722	6	30394721	Intergenic
rs116655197	0.146823	0	0.966047	0.966047	0.348511	67.0356	0.0425661	6	30394752	Intergenic
rs113656232	0.146903	0	0.868271	0.868271	1.35741	66.9822	0.165856	6	30394905	Intergenic
rs113353200	0.146814	0	0.877759	0.877759	1.26005	67.1119	0.153811	6	30394951	Intergenic
rs112176931	0.363309	0	0.694844	0.694844	-4.44933	128.64	-0.39229	6	30394962	Intergenic
rs113372297	0.0460161	0	0.107092	0.107092	-7.70644	22.8717	-1.6114	6	30395088	Intergenic
rs1264532	0.219172	0	0.60082	0.60082	5.0978	94.928	0.523222	6	30395114	Intergenic
rs113142617	0.194616	0	0.475369	0.475369	-6.58136	85.0186	-0.713771	6	30395170	Intergenic
rs112138910	0.152099	0	0.633832	0.633832	3.95973	69.1031	0.47634	6	30395178	Intergenic
rs112262205	0.067163	0	0.165284	0.165284	-8.33367	36.0741	-1.38752	6	30395196	Intergenic
rs113266524	0.144984	0	0.856597	0.856597	1.47318	66.4603	0.180707	6	30395218	Intergenic
rs113599236	0.144913	0	0.869055	0.869055	1.34429	66.491	0.164859	6	30395235	Intergenic
rs144590405	0.144297	0	0.900623	0.900623	1.01589	66.1838	0.124874	6	30395296	Intergenic
rs116117331	0.144431	0	0.928972	0.928972	0.725915	66.3189	0.0891388	6	30395298	Intergenic
rs147464773	0.0171567	0	0.30502	0.30502	-2.96865	8.37633	-1.02573	6	30395378	Intergenic
rs148530774	0.144395	0	0.848662	0.848662	1.55428	66.3414	0.190825	6	30395408	Intergenic
rs142893636	0.144806	0	0.868729	0.868729	1.34536	66.2626	0.165273	6	30395412	Intergenic
rs151089530	0.144752	0	0.961979	0.961979	0.388204	66.3162	0.0476706	6	30395415	Intergenic
rs115946912	0.14527	0	0.990707	0.990707	-0.0950101	66.5447	-0.011647	6	30395449	Intergenic
rs141019911	0.144172	0	0.95709	0.95709	0.438742	66.4902	0.0538059	6	30395500	Intergenic
rs114646200	0.0460697	0	0.108866	0.108866	-7.66243	22.84	-1.60331	6	30395660	Intergenic
rs146867470	0.194009	0	0.471135	0.471135	-6.65205	85.2085	-0.720633	6	30395736	Intergenic
rs140727569	0.145779	0	0.745765	0.745765	2.64717	66.6594	0.324229	6	30395815	Intergenic
rs144589147	0.145627	0	0.919958	0.919958	-0.820822	66.7234	-0.100487	6	30395863	Intergenic
rs115411850	0.109296	0	0.666953	0.666953	3.24716	56.9372	0.430334	6	30395966	Intergenic
rs111372365	0.145966	0	0.833188	0.833188	1.71936	66.6429	0.210615	6	30396173	Intergenic
rs115906225	0.0460786	0	0.107022	0.107022	-7.73195	23.0142	-1.61173	6	30396222	Intergenic
rs138408079	0.12498	0	0.263449	0.263449	-8.61761	59.3848	-1.11828	6	30396320	Intergenic
rs148847967	0.14535	0	0.894089	0.894089	1.08489	66.4058	0.133132	6	30396466	Intergenic
rs114418014	0.19183	0	0.477266	0.477266	-6.48336	83.2186	-0.710706	6	30396475	Intergenic
rs116976929	0.0113456	0	0.510552	0.510552	1.6867	6.57133	0.657978	6	30396476	Intergenic
rs114364734	0.14435	0	0.953069	0.953069	-0.479255	66.3129	-0.0588528	6	30396647	Intergenic
rs116809822	0.146305	0	0.9404	0.9404	0.611624	66.9179	0.0747676	6	30396680	Intergenic
rs114646259	0.438363	0	0.327064	0.327064	11.476	137.116	0.980044	6	30396681	Intergenic
rs111332300	0.146653	0	0.940671	0.940671	-0.608904	66.9338	-0.0744262	6	30396694	Intergenic
rs116003089	0.147805	0	0.973668	0.973668	-0.27067	67.243	-0.0330078	6	30396743	Intergenic
rs113406503	0.147725	0	0.981002	0.981002	-0.195424	67.3517	-0.0238125	6	30396757	Intergenic
rs114437863	0.147957	0	0.856819	0.856819	-1.48074	67.3545	-0.180425	6	30396870	Intergenic
rs114771413	0.147796	0	0.977721	0.977721	-0.229091	67.297	-0.0279261	6	30396959	Intergenic
rs115536928	0.147912	0	0.958501	0.958501	-0.427634	67.5383	-0.0520351	6	30397089	Intergenic
rs112652409	0.0253245	0	0.379129	0.379129	-3.17767	13.054	-0.879502	6	30397151	Intergenic
rs115974354	0.147805	0	0.980091	0.980091	-0.204754	67.3191	-0.0249554	6	30397176	Intergenic
rs116134376	0.219199	0	0.51187	0.51187	6.38692	94.8132	0.655929	6	30397184	Intergenic
rs114929146	0.140744	0	0.903488	0.903488	0.975131	64.6719	0.121257	6	30397202	Intergenic
rs115756600	0.196749	0	0.444374	0.444374	-7.07594	85.5937	-0.764827	6	30397214	Intergenic
rs114132656	0.219163	0	0.584408	0.584408	5.32547	94.7999	0.546958	6	30397219	Intergenic
rs114974283	0.0268955	0	0.0902473	0.0902473	6.12754	13.0827	1.69409	6	30397221	Intergenic
rs115132529	0.147832	0	0.978286	0.978286	-0.223339	67.3304	-0.0272181	6	30397419	Intergenic
rs116450344	0.147689	0	0.979162	0.979162	-0.213819	67.0149	-0.0261193	6	30397840	Intergenic
rs114144647	0.147769	0	0.970743	0.970743	-0.300627	67.1887	-0.0366759	6	30397978	Intergenic
rs116221678	0.1239	0	0.221066	0.221066	-9.38799	58.8568	-1.2237	6	30398055	Intergenic
rs1313923	0.437488	0	0.324463	0.324463	11.526	136.834	0.985327	6	30398107	Intergenic
rs115477214	0.147751	0	0.948575	0.948575	-0.529654	67.439	-0.0644965	6	30398121	Intergenic
rs115468859	0.147546	0	0.879669	0.879669	-1.23789	66.8615	-0.151389	6	30398122	Intergenic
rs115176704	0.140762	0	0.285877	0.285877	-8.66171	65.8729	-1.06721	6	30398186	Intergenic
rs116724678	0.147894	0	0.955504	0.955504	-0.457661	67.2779	-0.0557966	6	30398227	Intergenic
rs114829707	0.147635	0	0.971805	0.971805	-0.289601	67.1336	-0.0353451	6	30398259	Intergenic
rs116599802	0.147769	0	0.947799	0.947799	-0.537222	67.3311	-0.0654705	6	30398286	Intergenic
rs114270649	0.0147644	0	0.380497	0.380497	-2.37701	7.34653	-0.876982	6	30398378	Intergenic
rs114810763	0.147127	0	0.987419	0.987419	0.128997	66.922	0.0157687	6	30398390	Intergenic
rs116472105	0.147546	0	0.97172	0.97172	-0.290795	67.2853	-0.0354508	6	30398401	Intergenic
rs115877125	0.147493	0	0.887288	0.887288	-1.16027	67.0121	-0.141737	6	30398406	Intergenic
rs149798129	0.147323	0	0.897835	0.897835	-1.05148	67.0648	-0.128397	6	30398503	Intergenic
rs145777374	0.147475	0	0.921391	0.921391	0.807885	67.023	0.0986819	6	30398540	Intergenic
rs1313922	0.437398	0	0.320127	0.320127	11.6298	136.835	0.994197	6	30398543	Intergenic
rs144551293	0.0113367	0	0.475975	0.475975	1.8308	6.59714	0.712791	6	30398611	Intergenic
rs151141995	0.139869	0	0.916224	0.916224	0.84072	63.8767	0.105191	6	30398668	Intergenic
rs140043758	0.147457	0	0.933245	0.933245	0.685758	67.0257	0.0837627	6	30398733	Intergenic
rs150301503	0.147403	0	0.881973	0.881973	-1.21734	67.2289	-0.148468	6	30398852	Intergenic
rs144933547	0.0461054	0	0.100566	0.100566	-7.86475	22.9383	-1.64212	6	30398990	Intergenic
rs9501455	0.194116	0	0.432957	0.432957	-7.19462	84.1837	-0.784141	6	30399018	Intergenic
rs142094474	0.147011	0	0.999263	0.999263	0.00755428	66.8226	0.000924126	6	30399046	Intergenic
rs145926333	0.0461054	0	0.0995636	0.0995636	-7.90107	23.0144	-1.64697	6	30399130	Intergenic
rs142893157	0.14568	0	0.866955	0.866955	1.36519	66.4067	0.167528	6	30399156	Intergenic
rs143579517	0.145547	0	0.962713	0.962713	-0.380448	66.2276	-0.0467494	6	30399157	Intergenic
rs148063435	0.146055	0	0.97734	0.97734	0.231589	66.4767	0.0284043	6	30399175	Intergenic
rs141821332	0.193839	0	0.318081	0.318081	-9.12173	83.4713	-0.998409	6	30399190	Intergenic
rs150620234	0.147171	0	0.983463	0.983463	-0.169184	66.6204	-0.0207279	6	30399210	Intergenic
rs1313921	0.437532	0	0.368042	0.368042	10.5288	136.813	0.900146	6	30399223	Intergenic
rs142073030	0.147153	0	0.897343	0.897343	-1.05417	66.7601	-0.129019	6	30399228	Intergenic
rs146361721	0.147698	0	0.970053	0.970053	-0.307554	67.112	-0.0375424	6	30399404	Intergenic
rs139730471	0.0459983	0	0.0996657	0.0996657	-7.90408	23.0458	-1.64648	6	30399504	Intergenic
rs1264528	0.437443	0	0.369848	0.369848	10.4843	136.686	0.896759	6	30399562	Intergenic
rs145384693	0.147368	0	0.976637	0.976637	-0.239598	66.9349	-0.0292857	6	30399622	Intergenic
rs114112512	0.147323	0	0.984669	0.984669	-0.156986	66.7392	-0.0192163	6	30399699	Intergenic
rs150940398	0.0460518	0	0.106745	0.106745	-7.72523	22.938	-1.613	6	30399840	Intergenic
rs145907780	0.0456323	0	0.10707	0.10707	-7.68798	22.7594	-1.6115	6	30400174	Intergenic
rs13214138	0.0524253	0	0.941904	0.941904	-0.372743	26.1599	-0.0728772	6	30400178	Intergenic
rs7767770	0.0255119	0	0.377836	0.377836	-3.19225	13.1028	-0.88189	6	30400231	Intergenic
rs9461598	0.196142	0	0.38714	0.38714	-7.98438	85.2385	-0.864815	6	30400397	Intergenic
rs9468733	0.147359	0	0.968966	0.968966	-0.318814	67.1524	-0.0389051	6	30400554	Intergenic
rs150354697	0.0460964	0	0.112276	0.112276	-7.60578	22.9383	-1.58805	6	30400637	Intergenic
rs149543464	0.067163	0	0.159704	0.159704	-8.46064	36.2072	-1.40607	6	30400763	Intergenic
rs138833936	0.147421	0	0.981665	0.981665	-0.18858	67.3371	-0.022981	6	30400817	Intergenic
rs142037230	0.0232089	0	0.880449	0.880449	-0.524967	12.1833	-0.150401	6	30400915	Intergenic
rs146317601	0.0110599	0	0.153033	0.153033	-3.37717	5.586	-1.4289	6	30400929	Intergenic
rs139628991	0.0462303	0	0.0842198	0.0842198	-8.29559	23.0811	-1.72671	6	30401082	Intergenic
rs115425289	0.0145948	0	0.220734	0.220734	-3.2902	7.21893	-1.22458	6	30401151	Intergenic
rs114352704	0.14726	0	0.929383	0.929383	0.72569	67.0547	0.0886209	6	30401172	Intergenic
rs139969739	0.147439	0	0.967497	0.967497	-0.33405	67.207	-0.0407478	6	30401365	Intergenic
rs149862759	0.0462393	0	0.0982111	0.0982111	-7.94809	23.1031	-1.65359	6	30401426	Intergenic
rs144892667	0.14743	0	0.87343	0.87343	-1.30482	67.0892	-0.159303	6	30401487	Intergenic
rs1264527	0.375172	0	0.964845	0.964845	-0.500911	129.163	-0.044075	6	30401592	Intergenic
rs140250433	0.147269	0	0.940061	0.940061	0.616474	67.2169	0.0751927	6	30401881	Intergenic
rs147789306	0.147421	0	0.943895	0.943895	0.576795	67.175	0.0703749	6	30401986	Intergenic
rs141248729	0.147314	0	0.948088	0.948088	0.533547	67.1535	0.0651086	6	30401987	Intergenic
rs142603825	0.147948	0	0.855669	0.855669	1.49349	67.4195	0.18189	6	30402130	Intergenic
rs150992083	0.149367	0	0.995792	0.995792	0.0436399	68.4601	0.0052743	6	30402163	Intergenic
rs150179187	0.14726	0	0.98766	0.98766	-0.126672	67.0755	-0.0154667	6	30402424	Intergenic
rs138760507	0.0268063	0	0.0819433	0.0819433	6.24658	12.8951	1.73952	6	30402451	Intergenic
rs140468757	0.147439	0	0.837312	0.837312	1.68238	67.1322	0.205332	6	30402574	Intergenic
rs145646034	0.0089265	0	0.321536	0.321536	1.99332	4.04333	0.991307	6	30402608	Intergenic
rs138296713	0.147573	0	0.866544	0.866544	-1.37825	67.2634	-0.16805	6	30402623	Intergenic
rs115953691	0.147484	0	0.943612	0.943612	0.579812	67.1976	0.070731	6	30402643	Intergenic
rs149597662	0.146609	0	0.908804	0.908804	0.938162	67.0787	0.114548	6	30402784	Intergenic
rs144333709	0.147225	0	0.974954	0.974954	-0.257381	67.2055	-0.031396	6	30402790	Intergenic
rs148363197	0.147252	0	0.939718	0.939718	0.619565	67.1198	0.0756243	6	30402899	Intergenic
rs150110077	0.140851	0	0.264822	0.264822	-9.04929	65.8608	-1.11507	6	30403006	Intergenic
rs144174397	0.147751	0	0.957544	0.957544	-0.437216	67.4501	-0.0532359	6	30403149	Intergenic
rs116281234	0.147805	0	0.961628	0.961628	0.394971	67.3964	0.0481113	6	30403250	Intergenic
rs1264526	0.218949	0	0.585105	0.585105	5.31295	94.7056	0.545944	6	30403270	Intergenic
rs143178038	0.147385	0	0.951722	0.951722	-0.496662	67.2939	-0.0605442	6	30403362	Intergenic
rs149073104	0.140673	0	0.941367	0.941367	0.591194	64.6056	0.0735521	6	30403502	Intergenic
rs146745582	0.147814	0	0.9548	0.9548	0.46603	67.6015	0.0566807	6	30403689	Intergenic
rs140436108	0.147921	0	0.937102	0.937102	0.647518	67.331	0.0789123	6	30403733	Intergenic
rs1264525	0.219387	0	0.522269	0.522269	6.24186	95.1636	0.639851	6	30403974	Intergenic
rs115997423	0.0255566	0	0.354972	0.354972	-3.35754	13.1756	-0.924988	6	30404028	Intergenic
rs116328859	0.0464892	0	0.0874992	0.0874992	-8.27538	23.4544	-1.70874	6	30404042	Intergenic
rs115261924	0.147859	0	0.951849	0.951849	0.495091	67.2225	0.0603848	6	30404059	Intergenic
rs144082407	0.148082	0	0.958824	0.958824	0.423727	67.3554	0.0516297	6	30404114	Intergenic
rs111637498	0.147841	0	0.955085	0.955085	0.461976	67.2776	0.0563228	6	30404242	Intergenic
rs114386415	0.0772231	0	0.561359	0.561359	-3.56787	37.7338	-0.580824	6	30404403	Intergenic
rs115654592	0.437657	0	0.38829	0.38829	10.0892	136.765	0.862722	6	30404786	Intergenic
rs116407454	0.1481	0	0.971049	0.971049	0.298098	67.4646	0.0362928	6	30404961	Intergenic
rs116279739	0.148073	0	0.842849	0.842849	1.62679	67.3333	0.198251	6	30405020	Intergenic
rs115957515	0.148117	0	0.887776	0.887776	1.15985	67.5518	0.141119	6	30405108	Intergenic
rs116410802	0.14826	0	0.973967	0.973967	0.268149	67.5197	0.0326333	6	30405327	Intergenic
rs115706626	0.140396	0	0.930934	0.930934	0.695744	64.4418	0.0866694	6	30405623	Intergenic
rs115549551	0.14818	0	0.983272	0.983272	0.172444	67.6392	0.0209676	6	30405735	Intergenic
rs114699590	0.219056	0	0.516666	0.516666	6.32227	95.0463	0.648493	6	30405824	Intergenic
rs115257306	0.136879	0	0.961765	0.961765	0.384372	64.2878	0.0479388	6	30405926	Intergenic
rs112199432	0.135674	0	0.9425	0.9425	0.577497	64.105	0.072128	6	30405956	Intergenic
rs115589441	0.0145502	0	0.222121	0.222121	-3.29257	7.27284	-1.22091	6	30406026	Intergenic
rs117874636	0.0463107	0	0.0670346	0.0670346	-8.79463	23.0595	-1.83144	6	30406075	Intergenic
rs1079541	0.148153	0	0.86635	0.86635	1.38278	67.508	0.168296	6	30406756	Intergenic
rs114503750	0.046266	0	0.0674409	0.0674409	-8.79182	23.1133	-1.82872	6	30406803	Intergenic
rs116090904	0.148126	0	0.953364	0.953364	0.480816	67.5938	0.0584825	6	30407016	Intergenic
rs116353424	0.148225	0	0.977826	0.977826	0.228247	67.4334	0.027795	6	30407270	Intergenic
rs115687690	0.148287	0	0.976241	0.976241	0.244837	67.585	0.0297818	6	30407530	Intergenic
rs114013641	0.0515505	0	0.0685054	0.0685054	-9.29905	26.0579	-1.82167	6	30407738	Intergenic
rs114134200	0.148278	0	0.990653	0.990653	0.0963156	67.5959	0.0117148	6	30408183	Intergenic
rs116666269	0.141244	0	0.946435	0.946435	0.540747	64.7813	0.0671846	6	30408254	Intergenic
rs116449641	0.148483	0	0.992158	0.992158	0.080871	67.6953	0.0098291	6	30408265	Intergenic
rs115059200	0.148028	0	0.933254	0.933254	-0.688787	67.6372	-0.0837514	6	30408402	Intergenic
rs114736731	0.0197008	0	0.186998	0.186998	-4.14724	9.8785	-1.31951	6	30408646	Intergenic
rs115343032	0.425249	0	0.505969	0.505969	7.72413	134.862	0.665127	6	30408787	Intergenic
rs115945555	0.148287	0	0.966339	0.966339	0.347066	67.639	0.0422001	6	30408840	Intergenic
rs115384481	0.148385	0	0.970882	0.970882	0.300516	67.7807	0.0365018	6	30408970	Intergenic
rs114953296	0.051488	0	0.0669594	0.0669594	-9.35732	26.0902	-1.83195	6	30408971	Intergenic
rs115528773	0.148439	0	0.987461	0.987461	0.129281	67.673	0.0157155	6	30409012	Intergenic
rs115431668	0.148448	0	0.981454	0.981454	0.191318	67.7381	0.0232455	6	30409037	Intergenic
rs116348820	0.141012	0	0.264008	0.264008	-9.06259	65.83	-1.11697	6	30409156	Intergenic
rs115704239	0.06619	0	0.169572	0.169572	-8.21202	35.743	-1.37358	6	30409249	Intergenic
rs115035803	0.148501	0	0.892369	0.892369	1.11354	67.7283	0.135307	6	30409251	Intergenic
rs116351918	0.14843	0	0.996007	0.996007	-0.0412297	67.8578	-0.00500507	6	30409319	Intergenic
rs116073820	0.202382	0	0.385505	0.385505	-8.14006	87.9868	-0.867798	6	30409354	Intergenic
rs116135093	0.148528	0	0.997323	0.997323	0.0276513	67.9015	0.00335565	6	30409384	Intergenic
rs115950296	0.148626	0	0.99777	0.99777	-0.0230196	67.8372	-0.00279488	6	30409518	Intergenic
rs115959913	0.431328	0	0.433439	0.433439	9.13461	135.989	0.78332	6	30409543	Intergenic
rs116903644	0.219056	0	0.568913	0.568913	5.54338	94.6953	0.569653	6	30409594	Intergenic
rs114209844	0.148555	0	0.920915	0.920915	0.818104	67.9017	0.0992815	6	30409748	Intergenic
rs116376798	0.148626	0	0.906456	0.906456	0.968695	67.9562	0.117509	6	30409880	Intergenic
rs115098995	0.148546	0	0.994438	0.994438	-0.0574157	67.8367	-0.00697106	6	30409950	Intergenic
rs114997290	0.148474	0	0.916054	0.916054	0.868217	67.8472	0.105405	6	30410153	Intergenic
rs115186361	0.154848	0	0.095562	0.095562	13.9994	70.5462	1.66676	6	30410206	Intergenic
rs114646561	0.148537	0	0.92501	0.92501	0.775615	67.9016	0.0941253	6	30410480	Intergenic
rs116692542	0.0254227	0	0.264125	0.264125	-4.03092	13.0299	-1.11669	6	30410623	Intergenic
rs114034555	0.148823	0	0.940985	0.940985	0.610833	68.0772	0.0740324	6	30410824	Intergenic
rs115163711	0.363433	0	0.836351	0.836351	-2.34124	128.465	-0.206564	6	30410832	Intergenic
rs115895566	0.148501	0	0.813257	0.813257	1.94672	67.9123	0.236227	6	30410943	Intergenic
rs114404392	0.0768036	0	0.614111	0.614111	3.12585	38.4332	0.504214	6	30410988	Intergenic
rs114830240	0.148742	0	0.832006	0.832006	1.74997	68.0548	0.21213	6	30411089	Intergenic
rs116291012	0.363317	0	0.900627	0.900627	-1.41497	128.404	-0.12487	6	30411546	Intergenic
rs114497113	0.14851	0	0.900287	0.900287	1.03405	68.1066	0.125299	6	30411679	Intergenic
rs116774348	0.148555	0	0.906038	0.906038	0.973355	67.9988	0.118038	6	30411783	Intergenic
rs116760593	0.148483	0	0.782218	0.782218	2.27637	67.8135	0.27643	6	30411795	Intergenic
rs114986905	0.431391	0	0.452704	0.452704	8.75988	136.086	0.750915	6	30411903	Intergenic
rs112320455	0.148733	0	0.790915	0.790915	2.18539	67.946	0.265123	6	30411916	Intergenic
rs113285372	0.150617	0	0.67068	0.67068	3.53703	69.1926	0.425215	6	30411946	Intergenic
rs115069838	0.431212	0	0.445364	0.445364	8.90704	136.216	0.763167	6	30411967	Intergenic
rs113285927	0.0515416	0	0.065895	0.065895	-9.40567	26.1548	-1.83914	6	30411977	Intergenic
rs111782435	0.431391	0	0.442618	0.442618	8.95549	136.052	0.76778	6	30412017	Intergenic
rs111921767	0.365281	0	0.864173	0.864173	-1.93997	128.608	-0.171065	6	30412045	Intergenic
rs116171451	0.431096	0	0.387399	0.387399	10.085	136.139	0.864344	6	30412362	Intergenic
rs114741457	0.148617	0	0.847364	0.847364	1.58635	67.9226	0.192483	6	30412435	Intergenic
rs114236632	0.0226912	0	0.933657	0.933657	-0.286137	11.8152	-0.0832441	6	30412475	Intergenic
rs115100019	0.148251	0	0.78058	0.78058	2.29501	67.8768	0.278563	6	30412504	Intergenic
rs116688341	0.148385	0	0.848882	0.848882	1.56886	67.7908	0.190545	6	30412510	Intergenic
rs114367313	0.148501	0	0.866358	0.866358	1.38726	67.9546	0.168286	6	30412644	Intergenic
rs116482120	0.14851	0	0.811559	0.811559	1.96365	67.8356	0.238416	6	30412645	Intergenic
rs114210546	0.14843	0	0.68552	0.68552	3.33517	67.8342	0.404943	6	30413494	Intergenic
rs115661444	0.148519	0	0.85203	0.85203	1.53616	67.8239	0.186529	6	30413652	Intergenic
rs116775436	0.219038	0	0.644399	0.644399	4.50068	95.0836	0.461557	6	30413701	Intergenic
rs115051148	0.0515148	0	0.0667092	0.0667092	-9.37747	26.1547	-1.83363	6	30413755	Intergenic
rs116658578	0.148457	0	0.863049	0.863049	1.4208	67.8454	0.172494	6	30413815	Intergenic
rs115244820	0.107877	0	0.661989	0.661989	3.2671	55.8504	0.437169	6	30413907	Intergenic
rs116074642	0.36338	0	0.900788	0.900788	-1.41391	128.632	-0.124665	6	30413972	Intergenic
rs114795037	0.123739	0	0.677563	0.677563	3.20391	59.3759	0.415791	6	30414011	Intergenic
rs115647186	0.0273597	0	0.102006	0.102006	5.98127	13.3796	1.63521	6	30414088	Intergenic
rs114590052	0.148394	0	0.752113	0.752113	2.60494	68.018	0.315854	6	30414235	Intergenic
rs115202315	0.148341	0	0.865001	0.865001	1.40055	67.8647	0.170011	6	30414388	Intergenic
rs114906225	0.148207	0	0.73381	0.73381	2.79806	67.7015	0.340062	6	30414403	Intergenic
rs116742621	0.202605	0	0.404862	0.404862	-7.81759	88.082	-0.83297	6	30414848	Intergenic
rs116823068	0.148492	0	0.864053	0.864053	1.4114	67.9529	0.171217	6	30414919	Intergenic
rs112402095	0.0253602	0	0.264068	0.264068	-4.03514	13.0541	-1.11683	6	30414964	Intergenic
rs116572631	0.023191	0	0.858166	0.858166	-0.623906	12.1883	-0.178709	6	30415105	Intergenic
rs115898276	0.363451	0	0.832021	0.832021	-2.40544	128.607	-0.21211	6	30415111	Intergenic
rs114277077	0.148332	0	0.914324	0.914324	0.885583	67.7556	0.107586	6	30415219	Intergenic
rs115969388	0.0515327	0	0.0663508	0.0663508	-9.39955	26.2088	-1.83605	6	30415426	Intergenic
rs113773730	0.431364	0	0.463428	0.463428	8.55725	136.21	0.733213	6	30415636	Intergenic
rs116624209	0.0172103	0	0.575827	0.575827	1.78138	10.1374	0.559491	6	30415661	Intergenic
rs113730192	0.431257	0	0.472811	0.472811	8.37737	136.167	0.717913	6	30415904	Intergenic
rs115607572	0.148082	0	0.812463	0.812463	1.95191	67.6875	0.23725	6	30416046	Intergenic
rs115644356	0.0632442	0	0.0994267	0.0994267	-9.73106	34.8816	-1.64764	6	30416456	Intergenic
rs116362013	0.199704	0	0.610344	0.610344	-4.73652	86.3955	-0.509582	6	30416493	Intergenic
rs115662463	0.200025	0	0.425887	0.425887	-7.39777	86.3184	-0.796249	6	30416508	Intergenic
rs114271293	0.202042	0	0.651541	0.651541	-4.22903	87.6863	-0.451622	6	30416553	Intergenic
rs114741976	0.202801	0	0.539093	0.539093	-5.76996	88.2567	-0.614185	6	30416658	Intergenic
rs112221633	0.051488	0	0.0651981	0.0651981	-9.45329	26.2841	-1.8439	6	30416767	Intergenic
rs114082079	0.0147823	0	0.880268	0.880268	-0.411002	7.44505	-0.150629	6	30416779	Intergenic
rs116747177	0.202274	0	0.609063	0.609063	-4.79791	88.0163	-0.511411	6	30416831	Intergenic
rs112591209	0.0515327	0	0.0650205	0.0650205	-9.46343	26.3057	-1.84512	6	30416860	Intergenic
rs112755713	0.051613	0	0.0986968	0.0986968	-8.47582	26.3489	-1.6512	6	30416864	Intergenic
rs116532368	0.140958	0	0.680743	0.680743	3.31552	64.9338	0.411449	6	30416921	Intergenic
rs115820075	0.183261	0	0.476307	0.476307	-6.36551	79.8724	-0.712254	6	30416926	Intergenic
rs113114836	0.0515148	0	0.065674	0.065674	-9.43277	26.2627	-1.84064	6	30416980	Intergenic
rs114898949	0.12964	0	0.0649153	0.0649153	14.4832	61.5655	1.84584	6	30416985	Intergenic
rs113093607	0.201926	0	0.503723	0.503723	-6.26752	87.8624	-0.668643	6	30417010	Intergenic
rs116071446	0.201846	0	0.577303	0.577303	-5.22202	87.7918	-0.557329	6	30417149	Intergenic
rs150234940	0.201328	0	0.471494	0.471494	-6.73609	87.5166	-0.72005	6	30417215	Intergenic
rs114542578	0.202292	0	0.500365	0.500365	-6.32368	88.0499	-0.673916	6	30417265	Intergenic
rs115410745	0.202069	0	0.657626	0.657626	-4.15674	87.9671	-0.443193	6	30417459	Intergenic
rs116759612	0.201882	0	0.606567	0.606567	-4.82198	87.6738	-0.51498	6	30417505	Intergenic
rs112265064	0.431346	0	0.506142	0.506142	7.7617	136.288	0.664857	6	30417614	Intergenic
rs114088229	0.0160141	0	0.644808	0.644808	-1.31633	8.1536	-0.460987	6	30417646	Intergenic
rs138487256	0.363621	0	0.695469	0.695469	-4.43815	128.548	-0.391444	6	30417689	Intergenic
rs142734784	0.147992	0	0.687375	0.687375	3.30463	67.4353	0.40242	6	30417704	Intergenic
rs114433242	0.0536036	0	0.0828847	0.0828847	-9.12483	27.6858	-1.73419	6	30417827	Intergenic
rs116070583	0.148287	0	0.721845	0.721845	2.92701	67.6023	0.355994	6	30418127	Intergenic
rs115353965	0.147734	0	0.689244	0.689244	3.28848	67.628	0.399881	6	30418204	Intergenic
rs112985579	0.141128	0	0.250998	0.250998	-9.33354	66.1094	-1.14793	6	30418354	Intergenic
rs115292450	0.201944	0	0.579254	0.579254	-5.19897	87.9167	-0.554475	6	30418493	Intergenic
rs116605000	0.147975	0	0.543901	0.543901	5.00169	67.9148	0.606924	6	30418533	Intergenic
rs114425514	0.147671	0	0.68579	0.68579	3.32385	67.4973	0.404574	6	30418583	Intergenic
rs114943787	0.0534965	0	0.0799973	0.0799973	-9.22417	27.7607	-1.7507	6	30418662	Intergenic
rs112989820	0.147859	0	0.677589	0.677589	3.41824	67.5972	0.415756	6	30418925	Intergenic
rs111850508	0.147751	0	0.503721	0.503721	5.49605	67.5631	0.668646	6	30418938	Intergenic
rs112522064	0.0671808	0	0.15469	0.15469	-8.5722	36.2808	-1.42316	6	30418966	Intergenic
rs116000458	0.201766	0	0.47481	0.47481	-6.6994	87.8727	-0.714675	6	30419029	Intergenic
rs113937099	0.146805	0	0.675325	0.675325	3.43502	67.2576	0.418851	6	30419073	Intergenic
rs115101065	0.424812	0	0.597502	0.597502	6.14197	135.318	0.527996	6	30419076	Intergenic
rs140530260	0.147403	0	0.505747	0.505747	5.47777	67.7553	0.665475	6	30419077	Intergenic
rs150040228	0.147457	0	0.615256	0.615256	4.13397	67.6574	0.502585	6	30419078	Intergenic
rs146628248	0.147341	0	0.492416	0.492416	5.62921	67.2435	0.686471	6	30419080	Intergenic
rs112184589	0.146796	0	0.723854	0.723854	2.89634	67.2017	0.353313	6	30419084	Intergenic
rs115537964	0.147689	0	0.594287	0.594287	4.3742	67.4434	0.532633	6	30419110	Intergenic
rs111444360	0.0536126	0	0.0775729	0.0775729	-9.30994	27.8248	-1.76495	6	30419142	Intergenic
rs116755016	0.11858	0	0.608458	0.608458	-3.84761	56.4124	-0.512276	6	30419166	Intergenic
rs111804005	0.172424	0	0.159856	0.159856	-12.4012	77.845	-1.40555	6	30419168	Intergenic
rs112275833	0.11849	0	0.541641	0.541641	-4.5857	56.4519	-0.610333	6	30419181	Intergenic
rs113904496	0.148073	0	0.616805	0.616805	4.12301	67.8925	0.500384	6	30419258	Intergenic
rs116814209	0.0523628	0	0.654202	0.654202	-2.28309	25.9789	-0.447932	6	30419343	Intergenic
rs113002837	0.148117	0	0.631868	0.631868	3.94796	67.9039	0.479099	6	30419378	Intergenic
rs113799565	0.148126	0	0.53659	0.53659	5.09601	68.001	0.617978	6	30419405	Intergenic
rs113075074	0.0255387	0	0.393683	0.393683	-3.10023	13.2109	-0.852958	6	30419443	Intergenic
rs111386606	0.202408	0	0.651571	0.651571	-4.24004	88.1595	-0.45158	6	30419445	Intergenic
rs111521107	0.202337	0	0.577445	0.577445	-5.23531	88.3052	-0.557121	6	30419564	Intergenic
rs113515502	0.148073	0	0.693909	0.693909	3.24249	67.8804	0.393556	6	30419585	Intergenic
rs1078792	0.21977	0	0.531351	0.531351	6.10966	95.2711	0.625945	6	30419620	Intergenic
rs112336668	0.0529163	0	0.087052	0.087052	-8.95282	27.3741	-1.71116	6	30419763	Intergenic
rs112861809	0.164605	0	0.823039	0.823039	1.92526	74.1121	0.223638	6	30419771	Intergenic
rs1076832	0.125033	0	0.188622	0.188622	-10.1448	59.5469	-1.31467	6	30419831	Intergenic
rs113522935	0.147912	0	0.657146	0.657146	3.65185	67.6925	0.443857	6	30419859	Intergenic
rs114347453	0.0528092	0	0.0933232	0.0933232	-8.77308	27.3311	-1.67812	6	30419902	Intergenic
rs112594876	0.0528181	0	0.0901636	0.0901636	-8.87614	27.4377	-1.69454	6	30419918	Intergenic
rs112667092	0.148162	0	0.674747	0.674747	3.45766	67.8903	0.419642	6	30419926	Intergenic
rs112155515	0.148225	0	0.585791	0.585791	4.48229	67.6538	0.544946	6	30419965	Intergenic
rs113822339	0.148073	0	0.676377	0.676377	3.43736	67.8143	0.417412	6	30420008	Intergenic
rs113084582	0.139932	0	0.769007	0.769007	2.38729	66.0812	0.293674	6	30420187	Intergenic
rs112274237	0.147912	0	0.65163	0.65163	3.71712	67.7796	0.451499	6	30420206	Intergenic
rs112082390	0.148055	0	0.588476	0.588476	4.44906	67.619	0.541045	6	30420288	Intergenic
rs111597819	0.20148	0	0.621117	0.621117	-4.63295	87.8601	-0.494267	6	30420345	Intergenic
rs1077501	0.363683	0	0.88455	0.88455	-1.64897	128.965	-0.145203	6	30420386	Intergenic
rs116640200	0.148064	0	0.568039	0.568039	4.69111	67.51	0.570942	6	30420426	Intergenic
rs114185986	0.147912	0	0.661716	0.661716	3.59619	67.5525	0.437545	6	30420427	Intergenic
rs112765219	0.201301	0	0.684741	0.684741	-3.8099	88.058	-0.406003	6	30420449	Intergenic
rs113494745	0.201917	0	0.513706	0.513706	-6.13055	88.1189	-0.653078	6	30420547	Intergenic
rs114163056	0.148144	0	0.58354	0.58354	4.51819	67.9231	0.548221	6	30420549	Intergenic
rs112267387	0.148171	0	0.585988	0.585988	4.48669	67.8584	0.544659	6	30420611	Intergenic
rs113706621	0.1481	0	0.56769	0.56769	4.70214	67.7055	0.571456	6	30420639	Intergenic
rs114959202	0.218887	0	0.55417	0.55417	5.76728	95.0604	0.591523	6	30420764	Intergenic
rs114989359	0.0728045	0	0.4778	0.4778	4.31106	36.8843	0.709845	6	30420778	Intergenic
rs116505196	0.147662	0	0.663496	0.663496	3.57678	67.5806	0.435092	6	30420907	Intergenic
rs111971204	0.0536393	0	0.0818447	0.0818447	-9.16288	27.7284	-1.74008	6	30421047	Intergenic
rs111891944	0.0535858	0	0.082323	0.082323	-9.14503	27.707	-1.73736	6	30421082	Intergenic
rs115959049	0.14793	0	0.662781	0.662781	3.59074	67.8019	0.436077	6	30421117	Intergenic
rs114857249	0.201694	0	0.631011	0.631011	-4.50809	88.0949	-0.480305	6	30421127	Intergenic
rs115413500	0.14801	0	0.614457	0.614457	4.15542	68.0529	0.503722	6	30421137	Intergenic
rs115422292	0.148028	0	0.597552	0.597552	4.3561	68.0851	0.527925	6	30421397	Intergenic
rs112511382	0.0307696	0	0.253585	0.253585	-4.58337	16.1167	-1.14169	6	30421435	Intergenic
rs113054227	0.363639	0	0.885928	0.885928	-1.62889	128.923	-0.143458	6	30421502	Intergenic
rs114875745	0.147707	0	0.56382	0.56382	4.74713	67.6462	0.577177	6	30421555	Intergenic
rs115757952	0.147707	0	0.565861	0.565861	4.72837	67.8205	0.574157	6	30421556	Intergenic
rs113325544	0.147457	0	0.528098	0.528098	5.18643	67.5771	0.630911	6	30421581	Intergenic
rs111620394	0.0515684	0	0.0667038	0.0667038	-9.41437	26.3598	-1.83366	6	30421606	Intergenic
rs115339426	0.363969	0	0.906655	0.906655	-1.33165	128.972	-0.117258	6	30421617	Intergenic
rs114074301	0.147225	0	0.622347	0.622347	4.04743	67.5303	0.492527	6	30421669	Intergenic
rs116407127	0.146645	0	0.6139	0.6139	4.14101	67.3699	0.504514	6	30421674	Intergenic
rs111460706	0.36363	0	0.914557	0.914557	-1.21763	128.793	-0.107293	6	30421695	Intergenic
rs116290662	0.14743	0	0.539027	0.539027	5.05062	67.6004	0.614286	6	30421696	Intergenic
rs115463397	0.419697	0	0.340696	0.340696	-11.0719	135.036	-0.952791	6	30421775	Intergenic
rs113984711	0.485316	0	0.92431	0.92431	-1.1191	138.748	-0.0950067	6	30421849	Intergenic
rs113510632	0.43065	0	0.519464	0.519464	7.52507	136.464	0.644172	6	30421862	Intergenic
rs149353347	0.147662	0	0.514609	0.514609	5.35975	67.6432	0.651677	6	30421928	Intergenic
rs144715096	0.147591	0	0.533378	0.533378	5.12767	67.7738	0.622858	6	30421963	Intergenic
rs138170324	0.432944	0	0.461688	0.461688	8.59152	136.239	0.73607	6	30421966	Intergenic
rs146617790	0.147725	0	0.63592	0.63592	3.89807	67.7986	0.473411	6	30422072	Intergenic
rs113109811	0.43073	0	0.529898	0.529898	7.34342	136.664	0.628162	6	30422120	Intergenic
rs143947681	0.00913181	0	0.260734	0.260734	-2.45798	4.77658	-1.12466	6	30422239	Intergenic
rs115822655	0.147814	0	0.616573	0.616573	4.1232	67.8094	0.500714	6	30422274	Intergenic
rs114349572	0.147501	0	0.557264	0.557264	4.83095	67.7521	0.58691	6	30422401	Intergenic
rs114205830	0.147528	0	0.522104	0.522104	5.25864	67.4906	0.640106	6	30422481	Intergenic
rs112152002	0.363924	0	0.740844	0.740844	-3.75477	128.885	-0.330736	6	30422632	Intergenic
rs111531919	0.0515684	0	0.0643018	0.0643018	-9.50638	26.4027	-1.85008	6	30422685	Intergenic
rs112033780	0.363889	0	0.811335	0.811335	-2.70907	128.802	-0.238704	6	30422723	Intergenic
rs113518131	0.147626	0	0.605424	0.605424	4.25505	67.838	0.516616	6	30422736	Intergenic
rs111703045	0.14751	0	0.60211	0.60211	4.28353	67.5015	0.521369	6	30422844	Intergenic
rs112741209	0.147127	0	0.587421	0.587421	4.45218	67.3322	0.542577	6	30422851	Intergenic
rs114425733	0.147377	0	0.531628	0.531628	5.13667	67.4335	0.625523	6	30422859	Intergenic
rs115177763	0.147439	0	0.531009	0.531009	5.1511	67.6088	0.626467	6	30422872	Intergenic
rs114159089	0.363675	0	0.890497	0.890497	-1.56301	128.889	-0.137675	6	30422915	Intergenic
rs115170633	0.147421	0	0.606528	0.606528	4.23177	67.5102	0.515035	6	30422926	Intergenic
rs116598960	0.364023	0	0.74537	0.74537	-3.68825	128.986	-0.324751	6	30422944	Intergenic
rs114022493	0.147484	0	0.505366	0.505366	5.47322	67.522	0.66607	6	30422945	Intergenic
rs111353215	0.14743	0	0.675784	0.675784	3.43272	67.369	0.418223	6	30422950	Intergenic
rs111615856	0.146894	0	0.53877	0.53877	5.03749	67.1642	0.614674	6	30423117	Intergenic
rs111875463	0.147448	0	0.684825	0.684825	3.33873	67.6629	0.405887	6	30423187	Intergenic
rs113547963	0.147412	0	0.581549	0.581549	4.52024	67.2704	0.551124	6	30423223	Intergenic
rs113850658	0.147466	0	0.487364	0.487364	5.69762	67.303	0.694507	6	30423279	Intergenic
rs112496562	0.147394	0	0.577345	0.577345	4.58424	67.672	0.557267	6	30423345	Intergenic
rs113055949	0.147412	0	0.585424	0.585424	4.48044	67.4658	0.54548	6	30423358	Intergenic
rs113325554	0.147439	0	0.571729	0.571729	4.64648	67.5104	0.565507	6	30423370	Intergenic
rs111649200	0.14735	0	0.582041	0.582041	4.52162	67.4872	0.550406	6	30423508	Intergenic
rs113818943	0.147448	0	0.670951	0.670951	3.49404	67.6394	0.424843	6	30423577	Intergenic
rs111362228	0.147439	0	0.670118	0.670118	3.50064	67.5312	0.425986	6	30423604	Intergenic
rs113570069	0.147332	0	0.576397	0.576397	4.58599	67.3872	0.558656	6	30423633	Intergenic
rs111941191	0.147359	0	0.535501	0.535501	5.08983	67.4748	0.61963	6	30423675	Intergenic
rs115411386	0.147171	0	0.572628	0.572628	4.6295	67.3328	0.564185	6	30423688	Intergenic
rs116373960	0.147385	0	0.631475	0.631475	3.93941	67.4544	0.479651	6	30423689	Intergenic
rs111350235	0.147591	0	0.645904	0.645904	3.77701	67.5773	0.45946	6	30423773	Intergenic
rs113433765	0.147555	0	0.580502	0.580502	4.55072	67.804	0.552652	6	30423841	Intergenic
rs113652154	0.0516577	0	0.0647883	0.0647883	-9.48329	26.3705	-1.84672	6	30423861	Intergenic
rs113737003	0.147501	0	0.740065	0.740065	2.72837	67.6303	0.331767	6	30423906	Intergenic
rs112082632	0.146948	0	0.512406	0.512406	5.3778	67.3905	0.655096	6	30423975	Intergenic
rs113349956	0.36421	0	0.853909	0.853909	-2.09268	129.164	-0.184133	6	30424013	Intergenic
rs112485747	0.14668	0	0.584666	0.584666	4.47961	67.1693	0.546582	6	30424074	Intergenic
rs115101421	0.146993	0	0.605234	0.605234	4.2402	67.2941	0.516889	6	30424110	Intergenic
rs114373485	0.146769	0	0.583298	0.583298	4.50028	67.2991	0.548574	6	30424145	Intergenic
rs116479583	0.364639	0	0.724331	0.724331	-4.01917	129.874	-0.352676	6	30424200	Intergenic
rs113922845	0.146921	0	0.587214	0.587214	4.45331	67.2916	0.542878	6	30424206	Intergenic
rs111355476	0.146653	0	0.585293	0.585293	4.47857	67.3628	0.54567	6	30424209	Intergenic
rs145852312	0.484557	0	0.995033	0.995033	-0.0733775	138.921	-0.00622557	6	30424237	Intergenic
rs113547808	0.146671	0	0.490012	0.490012	5.66006	67.2326	0.690289	6	30424258	Intergenic
rs113765157	0.146448	0	0.580593	0.580593	4.53364	67.3286	0.552519	6	30424262	Intergenic
rs112979003	0.146484	0	0.584329	0.584329	4.48747	67.2843	0.547073	6	30424281	Intergenic
rs113732060	0.146591	0	0.520137	0.520137	5.28111	67.429	0.643134	6	30424300	Intergenic
rs113949171	0.146511	0	0.595515	0.595515	4.36054	67.471	0.530862	6	30424312	Intergenic
rs112587092	0.146305	0	0.514626	0.514626	5.34833	67.3605	0.651651	6	30424343	Intergenic
rs142379729	0.364335	0	0.764718	0.764718	-3.40418	129.372	-0.29929	6	30424394	Intergenic
rs113509890	0.146689	0	0.456236	0.456236	6.1094	67.2382	0.745058	6	30424476	Intergenic
rs112497202	0.485798	0	0.775151	0.775151	-3.36602	138.862	-0.285644	6	30424623	Intergenic
rs113447760	0.0798386	0	0.694517	0.694517	2.46195	39.2976	0.392733	6	30424655	Intergenic
rs111644682	0.146564	0	0.525718	0.525718	5.20107	67.1809	0.634556	6	30424676	Intergenic
rs111976672	0.372815	0	0.983407	0.983407	0.237482	130.386	0.0207978	6	30424736	Intergenic
rs142048916	0.146493	0	0.470395	0.470395	5.91701	67.1932	0.721837	6	30424927	Intergenic
rs151152028	0.146466	0	0.382757	0.382757	7.16163	67.3234	0.872828	6	30424949	Intergenic
rs112228889	0.431355	0	0.539103	0.539103	7.17619	136.524	0.61417	6	30425157	Intergenic
rs112490872	0.1466	0	0.401385	0.401385	6.8765	67.1515	0.83915	6	30425228	Intergenic
rs113069709	0.146564	0	0.41001	0.41001	6.753	67.1847	0.823876	6	30425239	Intergenic
rs116360900	0.191277	0	0.649333	0.649333	-4.1563	83.5575	-0.454689	6	30425276	Intergenic
rs112974142	0.486334	0	0.845408	0.845408	-2.29437	138.466	-0.19498	6	30425337	Intergenic
rs111604090	0.146546	0	0.479146	0.479146	5.80297	67.2404	0.707677	6	30425359	Intergenic
rs112251936	0.0515952	0	0.0675239	0.0675239	-9.39763	26.4243	-1.82817	6	30425369	Intergenic
rs115385352	0.146752	0	0.414173	0.414173	6.68516	67.0246	0.816572	6	30425455	Intergenic
rs116165511	0.0197543	0	0.17696	0.17696	-4.26498	9.97823	-1.35017	6	30425490	Intergenic
rs115042042	0.364014	0	0.725552	0.725552	-3.98711	128.998	-0.351048	6	30425695	Intergenic
rs116672369	0.0255209	0	0.266259	0.266259	-4.02875	13.1326	-1.11172	6	30425780	Intergenic
rs114542830	0.486119	0	0.798583	0.798583	-2.99966	138.18	-0.255182	6	30425943	Intergenic
rs112588166	0.147144	0	0.551527	0.551527	4.88098	67.1876	0.595473	6	30426078	Intergenic
rs112329885	0.146877	0	0.52431	0.52431	5.2277	67.4109	0.636716	6	30426125	Intergenic
rs112352192	0.363666	0	0.8054	0.8054	-2.78928	128.182	-0.246365	6	30426130	Intergenic
rs113459762	0.486173	0	0.799132	0.799132	-2.99219	138.262	-0.254471	6	30426152	Intergenic
rs114855521	0.0164337	0	0.343623	0.343623	-2.6899	8.0676	-0.947032	6	30426317	Intergenic
rs116894640	0.00926571	0	0.259028	0.259028	-2.47352	4.80263	-1.12869	6	30426337	Intergenic
rs113378096	0.146868	0	0.458393	0.458393	6.08554	67.3568	0.741495	6	30426396	Intergenic
rs112494035	0.14685	0	0.449361	0.449361	6.20303	67.2374	0.756481	6	30426406	Intergenic
rs113948343	0.200882	0	0.690606	0.690606	-3.72421	87.5448	-0.398033	6	30426433	Intergenic
rs113628087	0.146912	0	0.519097	0.519097	5.29065	67.3366	0.644738	6	30426481	Intergenic
rs111997260	0.147421	0	0.405788	0.405788	6.82981	67.495	0.831329	6	30426550	Intergenic
rs111663009	0.43181	0	0.601731	0.601731	6.09021	136.166	0.521913	6	30426551	Intergenic
rs111910795	0.146877	0	0.551169	0.551169	4.88679	67.2265	0.596009	6	30426606	Intergenic
rs112794343	0.431882	0	0.589477	0.589477	6.29822	136.239	0.539595	6	30426663	Intergenic
rs114780710	0.200944	0	0.743047	0.743047	-3.06774	87.5722	-0.32782	6	30426765	Intergenic
rs112683855	0.0231196	0	0.485592	0.485592	-2.41042	11.9481	-0.697336	6	30426782	Intergenic
rs114324548	0.146832	0	0.461151	0.461151	6.04339	67.2484	0.736953	6	30426832	Intergenic
rs115894905	0.146903	0	0.507728	0.507728	5.43579	67.3459	0.662379	6	30426846	Intergenic
rs115322442	0.0515238	0	0.0684894	0.0684894	-9.32647	26.2087	-1.82177	6	30427144	Intergenic
rs114446297	0.0516219	0	0.0651739	0.0651739	-9.44451	26.2306	-1.84406	6	30427145	Intergenic
rs116758082	0.201105	0	0.728854	0.728854	-3.24588	87.6759	-0.34665	6	30427197	Intergenic
rs114793252	0.053684	0	0.0803182	0.0803182	-9.20359	27.6957	-1.74884	6	30427224	Intergenic
rs116627336	0.36371	0	0.829784	0.829784	-2.43199	127.978	-0.214978	6	30427293	Intergenic
rs116754185	0.36346	0	0.75941	0.75941	-3.46809	128.236	-0.306256	6	30427413	Intergenic
rs116563091	0.146805	0	0.442271	0.442271	6.2974	67.1718	0.768365	6	30427479	Intergenic
rs112443351	0.431873	0	0.525713	0.525713	7.40511	136.18	0.634563	6	30427482	Intergenic
rs111491314	0.146984	0	0.452338	0.452338	6.15302	67.0336	0.751523	6	30427510	Intergenic
rs114428124	0.201266	0	0.636138	0.636138	-4.42509	87.4842	-0.473105	6	30427710	Intergenic
rs114703636	0.197954	0	0.695896	0.695896	-3.61904	85.7294	-0.390867	6	30428057	Intergenic
rs115654896	0.0148001	0	0.874551	0.874551	-0.432255	7.49592	-0.15788	6	30428197	Intergenic
rs115295895	0.146957	0	0.504975	0.504975	5.45353	66.9142	0.666682	6	30428227	Intergenic
rs116725606	0.199882	0	0.619406	0.619406	-4.63032	86.9055	-0.496693	6	30428351	Intergenic
rs114139649	0.198981	0	0.699792	0.699792	-3.57796	86.0984	-0.385601	6	30428385	Intergenic
rs140393126	0.0316712	0	0.22325	0.22325	-4.94303	16.4718	-1.21793	6	30428414	Intergenic
rs114517416	0.359095	0	0.292857	0.292857	11.7811	125.442	1.05188	6	30428436	Intergenic
rs10947078	0.20098	0	0.684757	0.684757	-3.7905	87.1733	-0.40598	6	30428466	Intergenic
rs115784801	0.0254673	0	0.269421	0.269421	-3.9911	13.0597	-1.1044	6	30428629	Intergenic
rs114526294	0.0166658	0	0.338965	0.338965	-2.71127	8.03966	-0.956212	6	30428659	Intergenic
rs111925128	0.201239	0	0.654334	0.654334	-4.18459	87.3442	-0.44775	6	30428800	Intergenic
rs112004682	0.146841	0	0.526088	0.526088	5.1919	67.0641	0.633989	6	30428876	Intergenic
rs111601391	0.146948	0	0.550706	0.550706	4.88544	67.0333	0.596703	6	30428923	Intergenic
rs112480278	0.146921	0	0.649111	0.649111	3.72678	67.0888	0.454997	6	30428933	Intergenic
rs112541591	0.201159	0	0.65045	0.65045	-4.23567	87.3748	-0.453137	6	30428941	Intergenic
rs114513798	0.0164962	0	0.344569	0.344569	-2.663	7.9381	-0.945176	6	30428973	Intergenic
rs111446490	0.146975	0	0.644422	0.644422	3.78147	67.1321	0.461526	6	30429033	Intergenic
rs114923131	0.0217717	0	0.241947	0.241947	-3.92919	11.2755	-1.17013	6	30429277	Intergenic
rs116419310	0.111046	0	0.2204	0.2204	-9.02093	54.1876	-1.22547	6	30429330	Intergenic
rs111545540	0.111278	0	0.223671	0.223671	-8.9578	54.1935	-1.21682	6	30429355	Intergenic
rs113150160	0.282684	0	0.840986	0.840986	2.11542	111.171	0.200632	6	30429383	Intergenic
rs115709149	0.0137111	0	0.628563	0.628563	1.31025	7.33606	0.483751	6	30429407	Intergenic
rs113290941	0.268946	0	0.930176	0.930176	-0.912481	108.444	-0.0876235	6	30429440	Intergenic
rs116414999	0.0129881	0	0.466329	0.466329	1.92748	7.00104	0.728466	6	30429442	Intergenic
rs139917269	0.284479	0	0.851479	0.851479	1.98333	112.21	0.187232	6	30429493	Intergenic
rs113518093	0.00843554	0	0.732784	0.732784	0.727791	4.54386	0.341424	6	30429498	Intergenic
rs147149682	0.0131309	0	0.507593	0.507593	1.75992	7.05501	0.66259	6	30429716	Intergenic
rs144358480	0.0131398	0	0.478677	0.478677	1.88168	7.055	0.708432	6	30429878	Intergenic
rs141145035	0.0132201	0	0.568052	0.568052	1.53285	7.20851	0.570922	6	30430206	Intergenic
rs150416775	0.0131844	0	0.563826	0.563826	1.54135	7.13176	0.577168	6	30430381	Intergenic
rs115084402	0.135004	0	0.770839	0.770839	2.32469	63.6966	0.291277	6	30430482	Intergenic
rs115821003	0.282595	0	0.882002	0.882002	1.56454	111.102	0.148431	6	30430520	Intergenic
rs143355958	0.0131309	0	0.550294	0.550294	1.58943	7.0806	0.59732	6	30430682	Intergenic
rs140246027	0.0131577	0	0.551469	0.551469	1.58156	7.05216	0.59556	6	30430842	Intergenic
rs114347013	0.140896	0	0.753201	0.753201	2.51851	64.1601	0.314421	6	30430875	Intergenic
rs115266049	0.0100602	0	0.654876	0.654876	1.01836	5.19031	0.446998	6	30431011	Intergenic
rs114017174	0.0130595	0	0.507281	0.507281	1.74803	6.9498	0.663077	6	30431083	Intergenic
rs115332725	0.0132201	0	0.568566	0.568566	1.52507	7.15448	0.570164	6	30431201	Intergenic
rs114278990	0.0131666	0	0.543142	0.543142	1.62063	7.10334	0.608068	6	30431325	Intergenic
rs115283066	0.0291807	0	0.39361	0.39361	-3.32973	15.2346	-0.853089	6	30431579	Intergenic
rs116287286	0.0131666	0	0.541902	0.541902	1.62269	7.07774	0.60994	6	30431663	Intergenic
rs115889211	0.0292343	0	0.386969	0.386969	-3.38798	15.3363	-0.865127	6	30431693	Intergenic
rs113010313	0.0675379	0	0.155605	0.155605	-8.57155	36.4365	-1.42001	6	30432177	Intergenic
rs115563053	0.130014	0	0.0483333	0.0483333	15.4795	61.4652	1.97443	6	30432202	Intergenic
rs115420920	0.412074	0	0.376032	0.376032	-10.1574	131.659	-0.885231	6	30432308	Intergenic
rs114348411	0.142387	0	0.223778	0.223778	-9.90919	66.3471	-1.21654	6	30432402	Intergenic
rs116600325	0.0180583	0	0.174469	0.174469	-4.17471	9.45067	-1.35798	6	30432410	Intergenic
rs114043746	0.013122	0	0.542341	0.542341	1.62418	7.1062	0.609277	6	30432428	Intergenic
rs114896502	0.216021	0	0.757127	0.757127	2.99529	93.8086	0.309256	6	30432455	Intergenic
rs143667674	0.0131755	0	0.545359	0.545359	1.60591	7.05215	0.604729	6	30432545	Intergenic
rs150242407	0.141601	0	0.601719	0.601719	4.18973	64.4388	0.521929	6	30432785	Intergenic
rs144924032	0.216146	0	0.671034	0.671034	4.11387	93.8157	0.42473	6	30432844	Intergenic
rs113470006	0.0289843	0	0.387501	0.387501	-3.36235	15.1391	-0.864159	6	30432988	Intergenic
rs10456384	0.0191563	0	0.0542309	0.0371634	-6.64243	10.1595	-2.08396	6	30433090	Intergenic
rs115580874	0.113411	0	0.433681	0.433681	5.75802	54.0909	0.782908	6	30433611	Intergenic
rs114830578	0.429499	0	0.709743	0.709743	4.30775	133.951	0.372201	6	30434448	Intergenic
rs115637188	0.415877	0	0.837408	0.837408	2.36796	133.153	0.20521	6	30434471	Intergenic
rs113994736	0.414859	0	0.834397	0.834397	2.41165	133.064	0.209066	6	30434566	Intergenic
rs113139625	0.416011	0	0.86022	0.86022	2.03293	133.277	0.176094	6	30434900	Intergenic
rs111796705	0.123552	0	0.513158	0.513158	5.03313	59.2402	0.653928	6	30434999	Intergenic
rs114157079	0.125194	0	0.205131	0.205131	-9.74421	59.1417	-1.26707	6	30435288	Intergenic
rs115356153	0.215986	0	0.687446	0.687446	3.89588	93.7693	0.402323	6	30435801	Intergenic
rs116202351	0.125292	0	0.169014	0.169014	-10.5747	59.1147	-1.37538	6	30435930	Intergenic
rs141117487	0.0811508	0	0.759038	0.759038	1.94035	40.0132	0.306745	6	30436189	Intergenic
rs150589259	0.338912	0	0.590681	0.590681	-5.9102	120.748	-0.53785	6	30436380	Intergenic
rs115256213	0.0162016	0	0.908846	0.908846	-0.327445	8.17915	-0.114494	6	30436560	Intergenic
rs114287568	0.402058	0	0.919788	0.919788	-1.15691	131.988	-0.1007	6	30436681	Intergenic
rs12176594	0.112483	0	0.479409	0.479409	5.45792	59.5532	0.707253	6	30436780	Intergenic
rs115335565	0.0148358	0	0.874737	0.874737	-0.43161	7.49598	-0.157644	6	30436853	Intergenic
rs150633527	0.142512	0	0.182552	0.182552	-10.8437	66.1807	-1.33294	6	30436976	Intergenic
rs115424577	0.255021	0	0.379571	0.379571	9.01186	105.186	0.878688	6	30438226	Intergenic
rs116653914	0.14094	0	0.757415	0.757415	2.47307	64.1065	0.308876	6	30438556	Intergenic
rs146483570	0.39697	0	0.891725	0.891725	-1.55419	130.361	-0.136122	6	30439258	Intergenic
rs35563332	0.0317069	0	0.841824	0.841824	-0.808504	16.414	-0.199561	6	30439269	Intergenic
rs147466961	0.23915	0	0.70416	0.70416	3.72476	96.2255	0.379711	6	30439354	Intergenic
rs35890546	0.230625	0	0.496945	0.496945	6.56432	93.3795	0.679304	6	30439363	Intergenic
rs35213986	0.205024	0	0.482515	0.482515	6.53282	86.537	0.702263	6	30439388	Intergenic
rs139970601	0.0239141	0	0.405562	0.405562	-2.92819	12.3947	-0.831728	6	30439397	Intergenic
rs116380422	0.407798	0	0.912878	0.912878	-1.25918	132.454	-0.10941	6	30439606	Intergenic
rs60320296	0.00899791	0	0.981326	0.981326	-0.0503123	4.62032	-0.0234066	6	30440016	Intergenic
rs116786576	0.03243	0	0.778276	0.778276	-1.1387	16.3554	-0.281566	6	30440022	Intergenic
rs145851408	0.0089265	0	0.271717	0.271717	-2.37582	4.67239	-1.09912	6	30440141	Intergenic
rs141059307	0.401023	0	0.925954	0.925954	-1.06757	131.954	-0.0929361	6	30440193	Intergenic
rs143463825	0.408236	0	0.908445	0.908445	-1.32329	132.409	-0.115	6	30440248	Intergenic
rs115953125	0.401193	0	0.94108	0.94108	0.848339	131.737	0.073912	6	30440294	Intergenic
rs116373518	0.142422	0	0.182832	0.182832	-10.838	66.1965	-1.33209	6	30440534	Intergenic
rs115482218	0.408128	0	0.850296	0.850296	-2.17293	132.543	-0.188741	6	30440548	Intergenic
rs115051933	0.112635	0	0.47824	0.47824	5.47239	59.5517	0.709136	6	30441193	Intergenic
rs147996354	0.217075	0	0.519904	0.519904	6.2467	94.2351	0.643494	6	30441204	Intergenic
rs114866699	0.067529	0	0.153895	0.153895	-8.58445	36.2445	-1.42591	6	30441303	Intergenic
rs113119045	0.0148448	0	0.868783	0.868783	-0.453076	7.52141	-0.165204	6	30441367	Intergenic
rs112531364	0.023923	0	0.395459	0.395459	-2.99462	12.4192	-0.849759	6	30441380	Intergenic
rs116470973	0.12997	0	0.191176	0.0438671	15.7801	61.3076	2.01536	6	30441652	Intergenic
rs140771243	0.408378	0	0.901401	0.901401	-1.42613	132.505	-0.123892	6	30441769	Intergenic
rs113953470	0.0311535	0	0.17289	0.17289	-5.53737	16.5056	-1.36298	6	30441856	Intergenic
rs10081054	0.400871	0	0.86504	0.86504	-1.95063	131.717	-0.169962	6	30442416	Intergenic
rs150302112	0.311615	0	0.967349	0.967349	-0.440261	115.68	-0.0409338	6	30443107	Intergenic
rs144934632	0.11276	0	0.410701	0.410701	6.3442	59.472	0.822661	6	30443329	Intergenic
rs145905393	0.217262	0	0.514643	0.514643	6.32574	94.2381	0.651626	6	30443541	Intergenic
rs111341214	0.21695	0	0.501945	0.501945	6.51071	94.0269	0.671433	6	30443742	Intergenic
rs143249056	0.308303	0	0.970113	0.970113	-0.399363	113.617	-0.0374668	6	30443760	Intergenic
rs115710767	0.11284	0	0.496982	0.496982	5.24014	59.5157	0.679247	6	30444117	Intergenic
rs113563102	0.0300377	0	0.335185	0.335185	-3.82068	15.7173	-0.963722	6	30444244	Intergenic
rs146999639	0.0277525	0	0.107217	0.107217	5.93467	13.5736	1.61083	6	30444251	Intergenic
rs113740026	0.306384	0	0.947981	0.947981	0.701575	115.635	0.0652424	6	30444357	Intergenic
rs10080488	0.404576	0	0.854362	0.854362	-2.12523	134.052	-0.183556	6	30444367	Intergenic
rs63296260	0.182556	0	0.904389	0.904389	1.07786	80.5191	0.120119	6	30444646	Intergenic
rs144734055	0.01979	0	0.178561	0.178561	-4.19951	9.74592	-1.3452	6	30444995	Intergenic
rs114984592	0.112902	0	0.511876	0.511876	5.06434	59.6135	0.655919	6	30445476	Intergenic
rs142504094	0.1298	0	0.193311	0.0449852	15.6891	61.243	2.00479	6	30445528	Intergenic
rs117178093	0.401853	0	0.771226	0.771226	-3.33977	131.926	-0.290772	6	30446004	Intergenic
rs114077041	0.0297163	0	0.356105	0.356105	-3.64184	15.5746	-0.922812	6	30446019	Intergenic
rs114616968	0.401889	0	0.840982	0.840982	-2.30361	131.824	-0.200637	6	30446055	Intergenic
rs116694652	0.112831	0	0.413371	0.413371	6.31197	59.5454	0.817976	6	30446871	Intergenic
rs116287592	0.409396	0	0.729689	0.729689	-3.97544	132.365	-0.345539	6	30446963	Intergenic
rs116704448	0.14161	0	0.157582	0.157582	-11.4507	65.6479	-1.41325	6	30447353	Intergenic
rs116260619	0.0653241	0	0.119306	0.119306	-9.30158	35.6574	-1.55769	6	30447674	Intergenic
rs115547945	0.0767233	0	0.713404	0.713404	2.2603	37.8719	0.367288	6	30448017	Intergenic
rs116068109	0.0239677	0	0.394688	0.394688	-3.00835	12.4925	-0.851147	6	30448294	Intergenic
rs116347633	0.256699	0	0.527373	0.527373	6.48291	105.214	0.632022	6	30448668	Intergenic
rs115357321	0.401907	0	0.842129	0.842129	-2.28701	131.85	-0.199171	6	30449046	Intergenic
rs115955962	0.401532	0	0.677324	0.677324	-4.77482	131.669	-0.416117	6	30449244	Intergenic
rs116374854	0.0167104	0	0.332826	0.332826	-2.72869	7.939	-0.968437	6	30449316	Intergenic
rs115732824	0.39664	0	0.63257	0.63257	-5.48699	131.707	-0.478112	6	30449482	Intergenic
rs116792698	0.0146752	0	0.215028	0.215028	-3.30703	7.11427	-1.23986	6	30449674	Intergenic
rs111584301	0.0300377	0	0.330919	0.330919	-3.85455	15.7173	-0.972265	6	30450514	Intergenic
rs114296726	0.401684	0	0.898764	0.898764	-1.46005	131.706	-0.127223	6	30450619	Intergenic
rs115179779	0.409146	0	0.725193	0.725193	-4.04516	132.42	-0.351527	6	30450726	Intergenic
rs115786093	0.0802224	0	0.608525	0.608525	3.21906	39.5014	0.51218	6	30451515	Intergenic
rs116794532	0.150661	0	0.108012	0.108012	-13.2942	68.4215	-1.60719	6	30451904	Intergenic
rs115712216	0.141619	0	0.81504	0.81504	1.87756	64.4201	0.233929	6	30452034	Intergenic
rs116567671	0.0165319	0	0.341456	0.341456	-2.66256	7.83376	-0.951293	6	30452153	Intergenic
rs116063244	0.0299841	0	0.305928	0.305928	-4.0558	15.6935	-1.0238	6	30452489	Intergenic
rs147801995	0.4018	0	0.907159	0.907159	-1.33854	131.733	-0.116623	6	30452740	Intergenic
rs114513530	0.402282	0	0.818447	0.818447	-2.63446	131.722	-0.229542	6	30452962	Intergenic
rs115053540	0.401933	0	0.862199	0.862199	-1.99192	131.693	-0.173576	6	30452963	Intergenic
rs115404058	0.0239855	0	0.393283	0.393283	-3.0173	12.4925	-0.853678	6	30453232	Intergenic
rs114581848	0.14286	0	0.186863	0.186863	-10.7324	66.1146	-1.31992	6	30453329	Intergenic
rs116080017	0.112893	0	0.500983	0.500983	5.18507	59.3679	0.672944	6	30453713	Intergenic
rs115723471	0.402139	0	0.835278	0.835278	-2.38729	131.809	-0.207937	6	30453789	Intergenic
rs116165799	0.0796065	0	0.687497	0.687497	2.51295	39.027	0.402255	6	30453795	Intergenic
rs115042033	0.159686	0	0.120218	0.120218	-13.1222	71.3171	-1.55386	6	30454076	Intergenic
rs114875212	0.116357	0	0.586539	0.586539	4.16549	58.6624	0.543858	6	30454725	Intergenic
rs116582922	0.0686001	0	0.505529	0.505529	3.90394	34.3793	0.665816	6	30454949	Intergenic
rs112719667	0.02453	0	0.316252	0.316252	-3.63176	13.1321	-1.00219	6	30455073	Intergenic
rs111379893	0.138691	0	0.982398	0.982398	0.181665	67.7988	0.0220628	6	30455107	Intergenic
rs112687298	0.286469	0	0.399506	0.399506	-8.96136	113.137	-0.842504	6	30455166	Intergenic
rs139422860	0.0134969	0	0.193518	0.193518	-3.32616	6.54392	-1.30024	6	30455186	Intergenic
rs138701764	0.0666274	0	0.878253	0.878253	-0.871132	32.3401	-0.153184	6	30455203	Intergenic
rs114112420	0.0698766	0	0.632054	0.632054	2.83481	35.0485	0.478838	6	30455240	Intergenic
rs12207974	0.293994	0	0.445114	0.445114	-8.16705	114.397	-0.763587	6	30455294	Intergenic
rs115822121	0.143672	0	0.98823	0.98823	0.122289	68.7228	0.0147515	6	30455321	Intergenic
rs116660687	0.113277	0	0.527377	0.527377	4.76421	56.8235	0.632015	6	30455886	Intergenic
rs115895544	0.15192	0	0.516428	0.516428	5.40825	69.4719	0.648861	6	30455920	Intergenic
rs115409375	0.0599325	0	0.521082	0.521082	-3.58691	31.2468	-0.641679	6	30456150	Intergenic
rs115207384	0.0182101	0	0.324902	0.324902	-3.01178	9.35993	-0.984434	6	30457205	Intergenic
rs114341256	0.014211	0	0.117944	0.117944	-4.17636	7.13543	-1.56346	6	30457283	Intergenic
rs114942539	0.291664	0	0.924618	0.924618	-0.996292	110.873	-0.094618	6	30457732	Intergenic
rs115492845	0.445548	0	0.866008	0.866008	-1.93972	132.157	-0.168731	6	30458064	Intergenic
rs11548296	0.0181744	0	0.327289	0.327289	-2.98892	9.30981	-0.97959	6	30458933	Intergenic
rs114286145	0.0294307	0	0.754834	0.754834	1.21872	15.2315	0.312271	6	30460232	Intergenic
rs114910384	0.0171567	0	0.301425	0.301425	-3.02965	8.59536	-1.03338	6	30460776	Intergenic
rs115717075	0.0304394	0	0.895474	0.895474	0.526766	16.0759	0.131381	6	30460942	Intergenic
rs1059655	0.262323	0	0.904289	0.904289	-1.23133	104.862	-0.120245	6	30461085	Intergenic
rs114314243	0.030484	0	0.856111	0.856111	0.727027	16.0759	0.181327	6	30461605	Intergenic
rs116513577	0.263537	0	0.920051	0.920051	1.02898	105.101	0.10037	6	30462084	Intergenic
rs115295342	0.293334	0	0.716397	0.716397	-3.83862	111.653	-0.363279	6	30462381	Intergenic
rs150453792	0.0152554	0	0.776655	0.776655	-0.792512	7.80465	-0.28368	6	30462949	Intergenic
rs149520918	0.261654	0	0.840525	0.840525	-2.06239	105.048	-0.201222	6	30463955	Intergenic
rs143394296	0.0306536	0	0.881167	0.881167	0.602024	16.2181	0.14949	6	30465039	Intergenic
rs113783248	0.292896	0	0.726612	0.726612	-3.7089	112.527	-0.349636	6	30465172	Intergenic
rs114979854	0.323996	0	0.724649	0.724649	-3.83463	118.506	-0.352252	6	30465512	Intergenic
rs137879332	0.0794994	0	0.073893	0.073893	11.3345	40.2182	1.78728	6	30465978	Intergenic
rs141237570	0.292745	0	0.741993	0.741993	-3.4925	112.541	-0.329216	6	30466471	Intergenic
rs117765619	0.33112	0	0.722402	0.722402	-3.89139	119.989	-0.35525	6	30466505	Intergenic
rs145347545	0.331066	0	0.741954	0.741954	-3.60609	119.943	-0.329267	6	30466596	Intergenic
rs149199191	0.323969	0	0.753817	0.753817	-3.41366	118.484	-0.313611	6	30466714	Intergenic
rs149767827	0.0306625	0	0.881167	0.881167	0.602024	16.2181	0.14949	6	30466746	Intergenic
rs143386271	0.292745	0	0.743937	0.743937	-3.46342	112.424	-0.326645	6	30466832	Intergenic
rs148172172	0.292834	0	0.65714	0.65714	-4.70536	112.379	-0.443865	6	30466879	Intergenic
rs141930430	0.335574	0	0.719688	0.719688	-3.94877	121.069	-0.358876	6	30466913	Intergenic
rs112107507	0.292887	0	0.741862	0.741862	-3.49159	112.365	-0.329389	6	30467067	Intergenic
rs113894558	0.343974	0	0.425899	0.425899	-8.7229	120.018	-0.79623	6	30467120	Intergenic
rs112649927	0.292762	0	0.660831	0.660831	-4.65151	112.388	-0.438766	6	30467202	Intergenic
rs112617995	0.323969	0	0.732538	0.732538	-3.71911	118.429	-0.341751	6	30467388	Intergenic
rs142846757	0.292852	0	0.742482	0.742482	-3.48563	112.541	-0.328569	6	30467946	Intergenic
rs115067714	0.342188	0	0.410203	0.410203	-9.07108	121.326	-0.823536	6	30468791	Intergenic
rs114924878	0.292843	0	0.742248	0.742248	-3.48716	112.428	-0.328878	6	30469190	Intergenic
rs115485852	0.0364737	0	0.761746	0.761746	-1.32396	19.0687	-0.303189	6	30469193	Intergenic
rs139722643	0.292878	0	0.747115	0.747115	-3.41925	112.447	-0.322446	6	30469694	Intergenic
rs116035919	0.292887	0	0.744352	0.744352	-3.45773	112.433	-0.326095	6	30470301	Intergenic
rs140614836	0.292762	0	0.752755	0.752755	-3.33958	112.393	-0.315009	6	30471135	Intergenic
rs144157399	0.292521	0	0.755178	0.755178	-3.30597	112.407	-0.311819	6	30471147	Intergenic
rs114238663	0.237561	0	0.140323	0.140323	14.481	96.44	1.47459	6	30471520	Intergenic
rs142468370	0.0718851	0	0.715888	0.715888	2.16472	35.375	0.36396	6	30471575	Intergenic
rs144809585	0.0164426	0	0.971582	0.971582	0.103402	8.42488	0.0356243	6	30471585	Intergenic
rs147942176	0.0306625	0	0.881167	0.881167	0.602024	16.2181	0.14949	6	30471758	Intergenic
rs141751930	0.00958706	0	0.849862	0.849862	0.441121	5.43048	0.189295	6	30472529	Intergenic
rs143797650	0.0306982	0	0.881513	0.881513	0.600695	16.2418	0.149052	6	30472577	Intergenic
rs151121209	0.030725	0	0.893369	0.893369	0.541386	16.3129	0.134042	6	30472992	Intergenic
rs137928434	0.0197186	0	0.0590062	0.0396677	-6.48857	9.94828	-2.05719	6	30473214	Intergenic
rs138183497	0.303724	0	0.68492	0.68492	-4.36488	115.72	-0.405759	6	30474497	Intergenic
rs139428734	0.305733	0	0.838471	0.838471	-2.19812	116.275	-0.203849	6	30474498	Intergenic
rs145530711	0.30534	0	0.848546	0.848546	-2.06035	116.396	-0.190974	6	30474499	Intergenic
rs141861440	0.303278	0	0.608762	0.608762	-5.51002	115.887	-0.511841	6	30474500	Intergenic
rs144585589	0.0171567	0	0.479609	0.479609	-2.0756	8.62052	-0.706931	6	30474521	Intergenic
rs111638960	0.323978	0	0.767245	0.767245	-3.22116	118.439	-0.295981	6	30474546	Intergenic
rs148489148	0.00963169	0	0.865234	0.865234	0.396437	5.45641	0.169715	6	30474636	Intergenic
rs114657574	0.244506	0	0.776379	0.776379	2.84608	100.4	0.284041	6	30475147	Intergenic
rs113941514	0.292852	0	0.76161	0.76161	-3.21558	112.353	-0.303367	6	30475415	Intergenic
rs116441898	0.292825	0	0.752951	0.752951	-3.33845	112.501	-0.314751	6	30475717	Intergenic
rs115860603	0.292691	0	0.760447	0.760447	-3.23177	112.353	-0.304894	6	30476034	Intergenic
rs114538314	0.292575	0	0.700234	0.700234	-4.08126	112.371	-0.385005	6	30476183	Intergenic
rs115217965	0.292771	0	0.698124	0.698124	-4.11218	112.411	-0.387854	6	30476185	Intergenic
rs115357403	0.292727	0	0.770261	0.770261	-3.09496	112.317	-0.292033	6	30477235	Intergenic
rs116756436	0.292745	0	0.772847	0.772847	-3.05927	112.326	-0.288653	6	30477256	Intergenic
rs113860041	0.292718	0	0.770169	0.770169	-3.09705	112.376	-0.292154	6	30477276	Intergenic
rs115188297	0.292807	0	0.768843	0.768843	-3.11538	112.371	-0.293889	6	30477709	Intergenic
rs116022678	0.292682	0	0.770292	0.770292	-3.09527	112.371	-0.291992	6	30477947	Intergenic
rs115019467	0.292762	0	0.768164	0.768164	-3.12411	112.322	-0.294777	6	30479180	Intergenic
rs140668832	0.00764108	0	0.618082	0.618082	0.928407	3.46756	0.49857	6	30479914	Intergenic
rs116149737	0.261752	0	0.942362	0.942362	-0.741453	105.164	-0.072302	6	30480877	Intergenic
rs115286662	0.292736	0	0.767458	0.767458	-3.13377	112.312	-0.295701	6	30481301	Intergenic
rs146385092	0.2927	0	0.773838	0.773838	-3.045	112.286	-0.287359	6	30482310	Intergenic
rs141516611	0.0710549	0	0.709924	0.709924	2.20124	35.0225	0.371958	6	30482476	Intergenic
rs116722271	0.330959	0	0.773406	0.773406	-3.15337	119.949	-0.287923	6	30482993	Intergenic
rs138453972	0.32388	0	0.788096	0.788096	-2.9249	118.417	-0.268784	6	30483680	Intergenic
rs148860875	0.00957813	0	0.730996	0.730996	-0.8591	6.24414	-0.343801	6	30483807	Intergenic
rs114490381	0.0306804	0	0.883352	0.883352	0.591733	16.2655	0.146721	6	30483919	Intergenic
rs115772561	0.00958706	0	0.850726	0.850726	0.4396	5.45646	0.188192	6	30483988	Intergenic
rs10484552	0.0710103	0	0.706612	0.706612	2.22587	34.9684	0.37641	6	30484036	Intergenic
rs115786794	0.292753	0	0.772687	0.772687	-3.06167	112.34	-0.288862	6	30484588	Intergenic
rs147665975	0.0610305	0	0.0656278	0.0656278	10.3512	31.615	1.84096	6	30484966	Intergenic
rs147438855	0.292825	0	0.776564	0.776564	-3.00808	112.345	-0.2838	6	30484984	Intergenic
rs137962443	0.292727	0	0.775149	0.775149	-3.02752	112.335	-0.285647	6	30485365	Intergenic
rs148759934	0.0181029	0	0.550896	0.550896	-1.81565	9.26748	-0.596419	6	30485489	Intergenic
rs114529266	0.261796	0	0.938949	0.938949	-0.785429	105.163	-0.0765907	6	30485502	Intergenic
rs115478628	0.0307072	0	0.883352	0.883352	0.591733	16.2655	0.146721	6	30485709	Intergenic
rs116028977	0.292762	0	0.773191	0.773191	-3.05389	112.281	-0.288203	6	30485933	Intergenic
rs148905750	0.292521	0	0.774874	0.774874	-3.03066	112.286	-0.286005	6	30485975	Intergenic
rs140056704	0.244533	0	0.80621	0.80621	2.4573	100.336	0.245318	6	30486063	Intergenic
rs116231416	0.323844	0	0.788576	0.788576	-2.91907	118.495	-0.26816	6	30486434	Intergenic
rs115565980	0.244354	0	0.810991	0.810991	2.39485	100.283	0.239148	6	30486456	Intergenic
rs139903619	0.244693	0	0.82101	0.82101	2.26631	100.34	0.226247	6	30486679	Intergenic
rs116827849	0.0307072	0	0.883352	0.883352	0.591733	16.2655	0.146721	6	30488033	Intergenic
rs114506268	0.0310999	0	0.890109	0.890109	0.559774	16.4143	0.138166	6	30488203	Intergenic
rs117626725	0.00956921	0	0.849862	0.849862	0.441121	5.4305	0.189295	6	30488291	Intergenic
rs140739350	0.29262	0	0.787407	0.787407	-2.86029	112.493	-0.269679	6	30489356	Intergenic
rs148393233	0.0306893	0	0.883352	0.883352	0.591733	16.2655	0.146721	6	30489569	Intergenic
rs140919325	0.292557	0	0.789257	0.789257	-2.83435	112.457	-0.267276	6	30489783	Intergenic
rs147836404	0.00955135	0	0.848812	0.848812	0.44318	5.40454	0.190634	6	30489971	Intergenic
rs114847772	0.292566	0	0.782848	0.782848	-2.9226	112.448	-0.275609	6	30490178	Intergenic
rs139975971	0.33752	0	0.803905	0.803905	-2.73953	121.733	-0.248297	6	30490378	Intergenic
rs146917228	0.292486	0	0.779908	0.779908	-2.96256	112.399	-0.279439	6	30491108	Intergenic
rs150421630	0.292736	0	0.777302	0.777302	-2.99979	112.488	-0.282837	6	30491316	Intergenic
rs114585320	0.261555	0	0.946753	0.946753	-0.684723	105.116	-0.0667851	6	30492591	Intergenic
rs144910734	0.292414	0	0.781593	0.781593	-2.93858	112.345	-0.277244	6	30492696	Intergenic
rs147800569	0.0306447	0	0.882064	0.882064	0.59788	16.2418	0.148353	6	30493024	Intergenic
rs139629463	0.0113813	0	0.669002	0.669002	1.03602	5.87262	0.427518	6	30493034	Intergenic
rs147422207	0.292477	0	0.706246	0.706246	-3.99761	112.498	-0.376902	6	30493477	Intergenic
rs141296147	0.292414	0	0.788929	0.788929	-2.83636	112.26	-0.267701	6	30493665	Intergenic
rs138097650	0.292441	0	0.775443	0.775443	-3.0243	112.399	-0.285262	6	30494647	Intergenic
rs150512569	0.127756	0	0.0846648	0.0846648	13.4579	60.9196	1.72424	6	30495053	Intergenic
rs116636762	0.0314927	0	0.970562	0.970562	0.146499	15.7598	0.0369029	6	30495417	Intergenic
rs141602472	0.200328	0	0.76341	0.76341	-2.84399	89.2703	-0.301006	6	30495681	Intergenic
rs111432519	0.292548	0	0.780316	0.780316	-2.95816	112.493	-0.278907	6	30495743	Intergenic
rs116027703	0.0651634	0	0.0915269	0.0915269	-10.0895	35.7525	-1.6874	6	30495860	Intergenic
rs115626475	0.292504	0	0.708581	0.708581	-3.96248	112.394	-0.373762	6	30496160	Intergenic
rs142707474	0.0280292	0	0.121981	0.121981	5.70296	13.5986	1.54651	6	30496269	Intergenic
rs112891908	0.0306982	0	0.882642	0.882642	0.595363	16.2655	0.147621	6	30496658	Intergenic
rs115822623	0.292396	0	0.711587	0.711587	-3.9214	112.493	-0.369725	6	30496816	Intergenic
rs114038981	0.292432	0	0.649345	0.649345	-4.82025	112.394	-0.454672	6	30496882	Intergenic
rs115209556	0.0306893	0	0.882064	0.882064	0.59788	16.2418	0.148353	6	30496895	Intergenic
rs115160672	0.130291	0	0.0712658	0.0712658	14.1319	61.3809	1.80378	6	30497164	Intergenic
rs116718213	0.260716	0	0.877433	0.877433	-1.5812	105.116	-0.154224	6	30497174	Intergenic
rs148665152	0.0226019	0	0.500513	0.500513	-2.3477	12.1444	-0.673682	6	30497294	Intergenic
rs111717769	0.261466	0	0.882649	0.882649	-1.5138	105.171	-0.147612	6	30497490	Intergenic
rs115204970	0.12606	0	0.0604004	0.0604004	14.5999	60.4466	1.87786	6	30498864	Intergenic
rs115783607	0.292486	0	0.723869	0.723869	-3.74532	112.385	-0.353293	6	30499127	Intergenic
rs118013792	0.030725	0	0.882064	0.882064	0.59788	16.2418	0.148353	6	30499239	Intergenic
rs114341465	0.0371699	0	0.734266	0.734266	-1.49156	19.307	-0.339456	6	30499599	Intergenic
rs114944433	0.292048	0	0.663187	0.663187	-4.61693	112.381	-0.435518	6	30499732	Intergenic
rs138864372	0.0319033	0	0.960846	0.960846	-0.197008	16.1047	-0.0490917	6	30499922	Intergenic
rs115570333	0.292512	0	0.717737	0.717737	-3.83316	112.444	-0.361484	6	30500536	Intergenic
rs148983519	0.0186207	0	0.455148	0.455148	-2.31375	9.59743	-0.74686	6	30500730	Intergenic
rs138098234	0.292575	0	0.657534	0.657534	-4.7	112.399	-0.44332	6	30501053	Intergenic
rs115484417	0.022593	0	0.479104	0.479104	-2.46889	12.1689	-0.707744	6	30501334	Intergenic
rs114871114	0.323675	0	0.679643	0.679643	-4.49858	118.673	-0.412951	6	30501464	Intergenic
rs142686989	0.0179601	0	0.783756	0.783756	0.858235	9.78045	0.274427	6	30501475	Intergenic
rs144768713	0.292575	0	0.709407	0.709407	-3.95213	112.475	-0.372653	6	30501566	Intergenic
rs141657206	0.0943263	0	0.133695	0.0360212	14.3086	46.5722	2.09669	6	30501601	Intergenic
rs114000899	0.0179244	0	0.680311	0.680311	-1.30124	9.97335	-0.412038	6	30502281	Intergenic
rs114992171	0.0524343	0	0.6461	0.6461	-2.39576	27.2213	-0.459187	6	30502802	Intergenic
rs117474451	0.0225751	0	0.479027	0.479027	-2.46684	12.1444	-0.707869	6	30503333	Intergenic
rs116510054	0.292102	0	0.727047	0.727047	-3.69974	112.345	-0.349056	6	30503945	Intergenic
rs149139354	0.0112563	0	0.542354	0.542354	-1.47582	5.86765	-0.609256	6	30504482	Intergenic
rs115959109	0.0328584	0	0.386721	0.386721	3.49439	16.2978	0.86558	6	30505000	Intergenic
rs116426626	0.292486	0	0.726423	0.726423	-3.70952	112.403	-0.349887	6	30505103	Intergenic
rs116822883	0.322586	0	0.689734	0.689734	-4.34115	118.248	-0.399216	6	30505948	Intergenic
rs114848153	0.321595	0	0.69751	0.69751	-4.22482	118.147	-0.388684	6	30506383	Intergenic
rs148227384	0.0187814	0	0.400667	0.400667	2.78168	10.955	0.840431	6	30506961	Intergenic
rs138414326	0.261582	0	0.879751	0.879751	-1.55181	105.216	-0.151286	6	30507196	Intergenic
rs142618987	0.0662436	0	0.0953121	0.0953121	-9.99994	35.9413	-1.66802	6	30507920	Intergenic
rs115768894	0.0659936	0	0.0886317	0.0886317	-10.2602	36.3126	-1.70266	6	30508956	Intergenic
rs115329019	0.207032	0	0.0755083	0.0755083	16.8179	89.534	1.77736	6	30511170	Intergenic
rs1058318	0.261502	0	0.888772	0.888772	-1.43461	105.218	-0.139858	6	30512163	Intergenic
rs116694828	0.0199329	0	0.0995911	0.0995911	-5.18677	9.91956	-1.64684	6	30512505	Intergenic
rs116514576	0.0221645	0	0.750775	0.750775	1.08192	11.6032	0.317617	6	30512603	Intergenic
rs116376045	0.0221466	0	0.750775	0.750775	1.08192	11.6032	0.317617	6	30514810	Intergenic
rs114065824	0.0657347	0	0.123375	0.123375	-9.25939	36.1156	-1.54076	6	30515043	Intergenic
rs114632446	0.314766	0	0.806026	0.806026	-2.65029	116.489	-0.245556	6	30516353	Intergenic
rs114286471	0.136584	0	0.0944617	0.0944617	13.4833	65.0057	1.67232	6	30516458	Intergenic
rs115608063	0.0221645	0	0.750775	0.750775	1.08192	11.6032	0.317617	6	30517138	Intergenic
rs116099574	0.0367236	0	0.769325	0.769325	-1.27516	18.9074	-0.293258	6	30517414	Intergenic
rs144304897	0.292575	0	0.731876	0.731876	-3.63157	112.34	-0.342631	6	30517686	Intergenic
rs116596566	0.314802	0	0.80495	0.80495	-2.66707	116.644	-0.246947	6	30518619	Intergenic
rs114091725	0.0280917	0	0.114793	0.114793	5.80391	13.5448	1.57701	6	30518874	Intergenic
rs116480010	0.314784	0	0.804788	0.804788	-2.668	116.529	-0.247155	6	30519258	Intergenic
rs115134085	0.0367325	0	0.76807	0.76807	-1.28465	18.9765	-0.294901	6	30519619	Intergenic
rs114068822	0.0221645	0	0.750775	0.750775	1.08192	11.6032	0.317617	6	30519820	Intergenic
rs114658638	0.314641	0	0.813364	0.813364	-2.54789	116.469	-0.236088	6	30519851	Intergenic
rs114647077	0.00906932	0	0.765807	0.765807	0.677082	5.16709	0.297864	6	30520624	Intergenic
rs116706887	0.309562	0	0.735942	0.735942	-3.62364	115.461	-0.337231	6	30521137	Intergenic
rs116105651	0.0179869	0	0.779876	0.779876	0.87516	9.8055	0.279481	6	30524314	Intergenic
rs114452158	0.0150322	0	0.0951848	0.0951848	-4.57546	7.51854	-1.66866	6	30524793	Intergenic
rs115340802	0.343019	0	0.778792	0.778792	3.08944	120.97	0.280893	6	30526845	Intergenic
rs144738356	0.0222002	0	0.750776	0.750776	1.08192	11.6033	0.317617	6	30527013	Intergenic
rs114055010	0.011176	0	0.324546	0.324546	2.35899	5.73376	0.985158	6	30527296	Intergenic
rs143985458	0.00964062	0	0.852133	0.852133	0.437555	5.51043	0.186398	6	30527971	Intergenic
rs144847166	0.290022	0	0.77417	0.77417	-3.03192	111.66	-0.286925	6	30528373	Intergenic
rs147174452	0.0304483	0	0.428527	0.428527	-3.11127	15.4433	-0.791715	6	30528404	Intergenic
rs149864587	0.0614589	0	0.0601942	0.0601942	10.7154	32.5083	1.87937	6	30528654	Intergenic
rs115725512	0.261002	0	0.905105	0.905105	-1.22173	105.024	-0.119215	6	30528685	Intergenic
rs146159145	0.0135861	0	0.213306	0.213306	-3.32286	7.1288	-1.24453	6	30529209	Intergenic
rs116789249	0.0195669	0	0.709347	0.709347	-1.15585	9.61633	-0.372733	6	30529475	Intergenic
rs114734398	0.0221913	0	0.752504	0.752504	1.0753	11.6279	0.31534	6	30529622	Intergenic
rs115021915	0.0370985	0	0.422908	0.422908	-3.47556	18.8089	-0.801387	6	30529816	Intergenic
rs114156600	0.0151572	0	0.094473	0.094473	-4.60857	7.59493	-1.67226	6	30530203	Intergenic
rs114696540	0.257619	0	0.981772	0.981772	0.233497	104.443	0.0228477	6	30530245	Intergenic
rs115050824	0.015184	0	0.0944742	0.0944742	-4.60857	7.59498	-1.67225	6	30530483	Intergenic
rs114098123	0.261359	0	0.90201	0.90201	-1.26303	105.232	-0.123123	6	30530496	Intergenic
rs116481466	0.0149251	0	0.0953619	0.0953619	-4.55747	7.46753	-1.66777	6	30530707	Intergenic
rs114423170	0.00631103	0	0.307939	0.307939	-1.77145	3.0188	-1.01956	6	30531413	Intergenic
rs115328317	0.136388	0	0.0978672	0.0978672	13.3395	64.9429	1.65528	6	30532278	Intergenic
rs116270632	0.0118098	0	0.877908	0.877908	-0.358331	5.4408	-0.153622	6	30532411	Intergenic
rs142747811	0.274481	0	0.753438	0.753438	-3.26635	108.134	-0.314109	6	30532688	Intergenic
rs149461466	0.245389	0	0.111375	0.111375	15.9015	99.7618	1.59204	6	30533275	Intergenic
rs115007741	0.0137379	0	0.569825	0.569825	1.53865	7.33011	0.568309	6	30533748	Intergenic
rs115777666	0.0282434	0	0.119296	0.119296	5.7483	13.6173	1.55774	6	30533839	Intergenic
rs114420765	0.278783	0	0.711056	0.711056	-3.86518	108.87	-0.370438	6	30536071	Intergenic
rs116563988	0.301127	0	0.758468	0.758468	-3.2744	113.395	-0.307493	6	30536133	Intergenic
rs142164749	0.0653509	0	0.140869	0.140869	-8.8055	35.757	-1.47256	6	30536872	Intergenic
rs116101162	0.264787	0	0.799572	0.799572	-2.61077	105.732	-0.253901	6	30537339	Intergenic
rs117099790	0.015175	0	0.0953116	0.0953116	-4.62086	7.67437	-1.66802	6	30537345	Intergenic
rs116358757	0.0222002	0	0.750776	0.750776	1.08192	11.6033	0.317617	6	30537489	Intergenic
rs115409051	0.264537	0	0.816057	0.816057	-2.39144	105.689	-0.232619	6	30537606	Intergenic
rs114586750	0.301216	0	0.760866	0.760866	-3.23825	113.212	-0.304344	6	30537853	Intergenic
rs116026872	0.0318408	0	0.739732	0.739732	-1.32477	15.9022	-0.332208	6	30538821	Intergenic
rs114798172	0.0223341	0	0.751205	0.751205	1.08114	11.628	0.31705	6	30539205	Intergenic
rs115769948	0.24397	0	0.956951	0.956951	0.540849	100.388	0.0539802	6	30539438	Intergenic
rs115076783	0.315489	0	0.876481	0.876481	-1.6726	115.798	-0.155432	6	30539952	Intergenic
rs115855537	0.300136	0	0.712768	0.712768	-3.91214	112.927	-0.368141	6	30540890	Intergenic
rs114042269	0.0151572	0	0.094025	0.094025	-4.62254	7.62031	-1.67454	6	30541207	Intergenic
rs115211507	0.243613	0	0.937549	0.937549	0.784583	100.274	0.0783509	6	30541237	Intergenic
rs115889846	0.0124882	0	0.859934	0.859934	0.428002	5.88312	0.176458	6	30541684	Intergenic
rs114754226	0.0606288	0	0.0747178	0.0747178	10.0704	31.9292	1.78219	6	30541852	Intergenic
rs114946581	0.0359916	0	0.786108	0.786108	-1.1691	18.5603	-0.271368	6	30542610	Intergenic
rs116847934	0.00935497	0	0.71528	0.71528	0.824963	5.11472	0.364774	6	30542699	Intergenic
rs150695064	0.0138271	0	0.230255	0.230255	-3.21465	7.17993	-1.1997	6	30542779	Intergenic
rs1264448	0.255003	0	0.87071	0.87071	-1.65288	103.135	-0.162756	6	30542999	Intergenic
rs144574487	0.0137914	0	0.230255	0.230255	-3.21465	7.17992	-1.1997	6	30543341	Intergenic
rs115498310	0.0222002	0	0.763866	0.763866	1.02438	11.6279	0.300407	6	30543442	Intergenic
rs115841134	0.0689304	0	0.227255	0.227255	-7.36491	37.2039	-1.20746	6	30544401	Intergenic
rs114428376	0.0113456	0	0.936216	0.936216	-0.179835	5.0498	-0.0800269	6	30544421	Intergenic
rs114803314	0.0360095	0	0.775992	0.775992	-1.22664	18.5835	-0.284546	6	30544461	Intergenic
rs114622950	0.254977	0	0.915427	0.915427	-1.07961	103.352	-0.106196	6	30544941	Intergenic
rs116421223	0.325121	0	0.831428	0.831428	-2.31713	118.486	-0.212871	6	30544982	Intergenic
rs116203722	0.330843	0	0.876402	0.876402	-1.70396	120.027	-0.155532	6	30545022	Intergenic
rs143402825	0.0137736	0	0.2279	0.2279	-3.213	7.10036	-1.20579	6	30546083	Intergenic
rs117190360	0.0131398	0	0.29347	0.29347	-2.73412	6.77346	-1.05054	6	30546417	Intergenic
rs138722870	0.0151661	0	0.0944734	0.0944734	-4.60857	7.59495	-1.67226	6	30546594	Intergenic
rs142852711	0.0222181	0	0.763867	0.763867	1.02438	11.6279	0.300407	6	30547335	Intergenic
rs111447816	0.0222002	0	0.763866	0.763866	1.02438	11.6279	0.300407	6	30547505	Intergenic
rs115712465	0.0150769	0	0.82368	0.82368	-0.616358	7.65207	-0.222814	6	30547808	Intergenic
rs149249712	0.0137825	0	0.2279	0.2279	-3.213	7.10036	-1.20579	6	30548210	Intergenic
rs115125651	0.255021	0	0.874008	0.874008	-1.61203	103.349	-0.15857	6	30548676	Intergenic
rs147918138	0.0137736	0	0.230255	0.230255	-3.21465	7.17991	-1.1997	6	30551156	Intergenic
rs114304114	0.290986	0	0.813398	0.813398	-2.48572	110.895	-0.236045	6	30551286	Intergenic
rs114230996	0.241533	0	0.87637	0.87637	1.55604	100.041	0.155572	6	30552502	Intergenic
rs114985727	0.255084	0	0.903779	0.903779	-1.2296	103.456	-0.120889	6	30552610	Intergenic
rs115330106	0.328129	0	0.92762	0.92762	-0.991559	119.149	-0.0908394	6	30552937	Intergenic
rs114300279	0.0360363	0	0.775664	0.775664	-1.22593	18.5064	-0.284974	6	30553869	Intergenic
rs115386392	0.25661	0	0.898355	0.898355	-1.30318	104.077	-0.127739	6	30553871	Intergenic
rs117806931	0.00823023	0	0.996284	0.996284	-0.00959202	4.2411	-0.00465769	6	30554180	Intergenic
rs141836033	0.013961	0	0.199456	0.199456	-3.46249	7.28203	-1.2831	6	30554603	Intergenic
rs115898796	0.256592	0	0.917841	0.917841	-1.05263	104.132	-0.103153	6	30555062	Intergenic
rs114683462	0.0182725	0	0.345135	0.345135	-2.87789	9.29275	-0.944067	6	30555070	Intergenic
rs114635326	0.32671	0	0.814273	0.814273	-2.56294	119.028	-0.234917	6	30555146	Intergenic
rs115079802	0.0693768	0	0.879111	0.879111	0.892934	34.4667	0.152097	6	30555424	Intergenic
rs112596482	0.136843	0	0.784056	0.784056	-2.19151	63.9538	-0.274037	6	30555518	Intergenic
rs112269591	0.0117205	0	0.924452	0.924452	-0.218549	5.31169	-0.0948272	6	30555581	Intergenic
rs145589994	0.015175	0	0.0937787	0.0937787	-4.61831	7.59497	-1.67579	6	30555743	Intergenic
rs147742179	0.0363041	0	0.712987	0.712987	-1.58311	18.522	-0.367848	6	30555785	Intergenic
rs149230529	0.0129345	0	0.262628	0.262628	-2.9258	6.82176	-1.1202	6	30556016	Intergenic
rs111738203	0.022227	0	0.762929	0.762929	1.02509	11.5493	0.301637	6	30556084	Intergenic
rs117474927	0.0147019	0	0.46788	0.46788	2.13143	8.62083	0.725933	6	30556431	Intergenic
rs150920408	0.0127738	0	0.216126	0.216126	-3.20556	6.71647	-1.2369	6	30556696	Intergenic
rs140722004	0.0139521	0	0.199456	0.199456	-3.46249	7.28203	-1.2831	6	30556728	Intergenic
rs145498504	0.0129345	0	0.263884	0.263884	-2.92964	6.87578	-1.11726	6	30557815	Intergenic
rs114775113	0.036197	0	0.732554	0.732554	-1.47377	18.599	-0.341731	6	30559034	Intergenic
rs115650046	0.0139253	0	0.610367	0.610367	1.39388	7.48309	0.509549	6	30559367	Intergenic
rs116150086	0.036188	0	0.73158	0.73158	-1.48026	18.6221	-0.343024	6	30559863	Intergenic
rs114072143	0.0361434	0	0.732553	0.732553	-1.47377	18.5989	-0.341731	6	30560597	Intergenic
rs114986600	0.136986	0	0.818461	0.818461	-1.83519	63.9296	-0.229525	6	30560796	Intergenic
rs115546344	0.29129	0	0.785649	0.785649	-2.86549	111.013	-0.271964	6	30560861	Intergenic
rs114648979	0.0361612	0	0.732553	0.732553	-1.47377	18.599	-0.341731	6	30560876	Intergenic
rs143203291	0.0224591	0	0.592438	0.592438	1.82887	11.6725	0.535307	6	30561000	Intergenic
rs146692341	0.00964955	0	0.771476	0.771476	0.690167	5.64653	0.290445	6	30561044	Intergenic
rs115206555	0.0116402	0	0.925988	0.925988	-0.213566	5.28558	-0.0928934	6	30561268	Intergenic
rs112233902	0.0358577	0	0.778272	0.778272	-1.20648	18.3596	-0.281572	6	30561466	Intergenic
rs114339973	0.0361612	0	0.732553	0.732553	-1.47377	18.599	-0.341731	6	30561724	Intergenic
rs115854822	0.0361702	0	0.732553	0.732553	-1.47377	18.599	-0.341731	6	30561905	Intergenic
rs116232221	0.254914	0	0.904446	0.904446	-1.21946	103.189	-0.120047	6	30562021	Intergenic
rs115569361	0.0361523	0	0.732553	0.732553	-1.47377	18.5989	-0.341731	6	30562041	Intergenic
rs114454131	0.0362059	0	0.723147	0.723147	-1.52873	18.6221	-0.354256	6	30562647	Intergenic
rs115342486	0.291173	0	0.731193	0.731193	-3.61984	111.026	-0.343539	6	30562671	Intergenic
rs115958532	0.0361612	0	0.732553	0.732553	-1.47377	18.599	-0.341731	6	30563362	Intergenic
rs114999190	0.0113099	0	0.892226	0.892226	-0.306013	5.10123	-0.135489	6	30563467	Intergenic
rs112559044	0.0193616	0	0.533651	0.533651	-1.98276	10.1471	-0.622443	6	30563495	Intergenic
rs116636973	0.134451	0	0.928573	0.928573	-0.723671	65.175	-0.0896398	6	30563550	Intergenic
rs116027381	0.0361523	0	0.732553	0.732553	-1.47377	18.5989	-0.341731	6	30563608	Intergenic
rs146982584	0.324951	0	0.826538	0.826538	-2.38516	118.461	-0.219144	6	30563793	Intergenic
rs116320325	0.0603253	0	0.095909	0.095909	9.4064	31.916	1.66502	6	30564343	Intergenic
rs115626650	0.0357863	0	0.778112	0.778112	-1.20483	18.2823	-0.28178	6	30564344	Intergenic
rs143891369	0.036188	0	0.732554	0.732554	-1.47377	18.599	-0.341731	6	30564580	Intergenic
rs150900438	0.0363219	0	0.708906	0.708906	-1.61502	18.7146	-0.373326	6	30564880	Intergenic
rs114145361	0.0361434	0	0.732553	0.732553	-1.47377	18.5989	-0.341731	6	30564924	Intergenic
rs114686681	0.0282345	0	0.117501	0.117501	5.78783	13.6713	1.56535	6	30564995	Intergenic
rs115093773	0.0282256	0	0.119636	0.119636	5.75941	13.6952	1.5563	6	30564996	Intergenic
rs114029972	0.0218342	0	0.824757	0.824757	0.746746	11.3728	0.221431	6	30565101	Intergenic
rs113784283	0.0361434	0	0.732553	0.732553	-1.47377	18.5989	-0.341731	6	30565386	Intergenic
rs144959664	0.104699	0	0.2448	0.2448	-8.39281	52.0715	-1.16307	6	30565853	Intergenic
rs149080765	0.0361702	0	0.725854	0.725854	-1.51096	18.568	-0.350646	6	30565938	Intergenic
rs1264428	0.256423	0	0.897873	0.897873	-1.30807	103.866	-0.128349	6	30565973	Intergenic
rs141387074	0.0114973	0	0.40728	0.40728	2.01702	5.9243	0.82869	6	30566039	Intergenic
rs116719284	0.0361434	0	0.732307	0.732307	-1.47212	18.5218	-0.342058	6	30566154	Intergenic
rs117474181	0.0361702	0	0.729731	0.729731	-1.49087	18.6221	-0.345483	6	30566254	Intergenic
rs150213441	0.0658597	0	0.146157	0.146157	-8.7082	35.9072	-1.45324	6	30566407	Intergenic
rs138840675	0.0361702	0	0.732553	0.732553	-1.47377	18.599	-0.341731	6	30566472	Intergenic
rs114565746	0.243158	0	0.891285	0.891285	1.36943	100.386	0.136679	6	30566620	Intergenic
rs116140143	0.256387	0	0.907323	0.907323	-1.18738	104.03	-0.116416	6	30566807	Intergenic
rs1271927	0.256458	0	0.816418	0.816418	-2.36659	103.919	-0.232154	6	30566939	Intergenic
rs116424864	0.0361255	0	0.732307	0.732307	-1.47212	18.5218	-0.342059	6	30567332	Intergenic
rs112643323	0.0361345	0	0.732553	0.732553	-1.47377	18.5989	-0.341731	6	30567357	Intergenic
rs114283321	0.139244	0	0.091231	0.091231	13.7322	66.1077	1.68894	6	30569489	Intergenic
rs115485941	0.0138807	0	0.607557	0.607557	1.40007	7.4321	0.513564	6	30569951	Intergenic
rs114543557	0.0116134	0	0.923585	0.923585	-0.221591	5.33698	-0.0959189	6	30570374	Intergenic
rs116233637	0.0361523	0	0.732307	0.732307	-1.47212	18.5218	-0.342058	6	30570480	Intergenic
rs114851420	0.0362237	0	0.662938	0.662938	-1.87932	18.5912	-0.43586	6	30571197	Intergenic
rs114836628	0.38117	0	0.939944	0.939944	0.85756	129.561	0.0753403	6	30571471	Intergenic
rs115132763	0.0361345	0	0.732307	0.732307	-1.47212	18.5218	-0.342058	6	30573139	Intergenic
rs114067386	0.0361345	0	0.732307	0.732307	-1.47212	18.5218	-0.342058	6	30573334	Intergenic
rs149746394	0.0361255	0	0.732307	0.732307	-1.47212	18.5218	-0.342059	6	30573430	Intergenic
rs17195495	0.0350365	0	0.774418	0.774418	-1.21684	18.0265	-0.286601	6	30573497	Intergenic
rs1264421	0.385045	0	0.945778	0.945778	-0.77671	130.428	-0.0680101	6	30573513	Intergenic
rs148933402	0.0361166	0	0.732403	0.732403	-1.47065	18.4987	-0.341931	6	30573562	Intergenic
rs116538024	0.13928	0	0.070693	0.070693	14.7057	66.1974	1.80744	6	30573842	Intergenic
rs113085156	0.0361523	0	0.730846	0.730846	-1.48047	18.5218	-0.344	6	30573866	Intergenic
rs115618392	0.013363	0	0.277222	0.277222	-2.85982	6.92714	-1.08658	6	30574071	Intergenic
rs116025821	0.118008	0	0.267167	0.267167	-8.40053	57.3156	-1.10961	6	30574194	Intergenic
rs116199391	0.0132826	0	0.277045	0.277045	-2.85558	6.90151	-1.08698	6	30574428	Intergenic
rs115156408	0.0361434	0	0.732307	0.732307	-1.47212	18.5218	-0.342058	6	30574737	Intergenic
rs111235478	0.0361255	0	0.73261	0.73261	-1.46946	18.4987	-0.341655	6	30575058	Intergenic
rs115885950	0.232446	0	0.221294	0.221294	12.0269	96.6921	1.22309	6	30575603	Intergenic
rs113681826	0.0361255	0	0.732403	0.732403	-1.47065	18.4987	-0.341931	6	30575922	Intergenic
rs150908465	0.0361345	0	0.73265	0.73265	-1.4723	18.5758	-0.341603	6	30576155	Intergenic
rs138365492	0.0361255	0	0.732403	0.732403	-1.47065	18.4987	-0.341931	6	30576156	Intergenic
rs149252049	0.0361255	0	0.732307	0.732307	-1.47212	18.5218	-0.342059	6	30576166	Intergenic
rs115775962	0.382536	0	0.815857	0.815857	-2.65642	130.119	-0.232877	6	30576781	Intergenic
rs116304180	0.0282702	0	0.114978	0.114978	5.81136	13.5934	1.57621	6	30576801	Intergenic
rs139600376	0.0129077	0	0.261372	0.261372	-2.92799	6.79613	-1.12315	6	30576847	Intergenic
rs114938123	0.0364023	0	0.715713	0.715713	-1.57032	18.5914	-0.364194	6	30577172	Intergenic
rs115488520	0.0361166	0	0.732403	0.732403	-1.47065	18.4987	-0.341931	6	30577593	Intergenic
rs114416792	0.0361077	0	0.732403	0.732403	-1.47065	18.4987	-0.341931	6	30577792	Intergenic
rs116825129	0.0361077	0	0.732403	0.732403	-1.47065	18.4987	-0.341931	6	30577966	Intergenic
rs114856391	0.0361077	0	0.73261	0.73261	-1.46946	18.4987	-0.341655	6	30578048	Intergenic
rs112752999	0.0361255	0	0.732403	0.732403	-1.47065	18.4987	-0.341931	6	30578101	Intergenic
rs115794602	0.19757	0	0.906324	0.906324	1.10085	87.5131	0.117677	6	30578335	Intergenic
rs114901967	0.0361612	0	0.722494	0.722494	-1.53027	18.568	-0.355128	6	30578543	Intergenic
rs115714335	0.0133808	0	0.277456	0.277456	-2.85843	6.92716	-1.08605	6	30578906	Intergenic
rs115024615	0.24356	0	0.935714	0.935714	0.80792	100.332	0.0806583	6	30579315	Intergenic
rs115787820	0.0361434	0	0.732403	0.732403	-1.47065	18.4987	-0.341931	6	30579417	Intergenic
rs115217430	0.0361434	0	0.732403	0.732403	-1.47065	18.4987	-0.341931	6	30579556	Intergenic
rs116701995	0.0361255	0	0.714836	0.714836	-1.57571	18.5989	-0.365369	6	30580085	Intergenic
rs114764931	0.0138896	0	0.608558	0.608558	1.39377	7.40658	0.512133	6	30580597	Intergenic
rs115370836	0.0361255	0	0.732472	0.732472	-1.47117	18.5218	-0.341839	6	30580615	Intergenic
rs113505681	0.0361077	0	0.732403	0.732403	-1.47065	18.4987	-0.341931	6	30580626	Intergenic
rs114846140	0.132594	0	0.953134	0.953134	-0.472348	64.5929	-0.0587719	6	30580637	Intergenic
rs115951585	0.0361166	0	0.732472	0.732472	-1.47117	18.5218	-0.341839	6	30580893	Intergenic
rs116305595	0.0361255	0	0.732472	0.732472	-1.47117	18.5218	-0.341839	6	30581241	Intergenic
rs115514325	0.0361612	0	0.727565	0.727565	-1.5002	18.5449	-0.348366	6	30582078	Intergenic
rs117641438	0.01372	0	0.814217	0.814217	0.622515	7.01781	0.23499	6	30583723	Intergenic
rs114170364	0.0242622	0	0.952413	0.952413	-0.206452	11.9683	-0.0596765	6	30584133	Intergenic
rs116104680	0.0361345	0	0.729045	0.729045	-1.49264	18.568	-0.346396	6	30585333	Intergenic
rs114630514	0.00921215	0	0.698256	0.698256	0.865546	4.98475	0.387676	6	30585771	Intergenic
rs114757170	0.108644	0	0.924112	0.924112	0.684991	51.7112	0.095256	6	30586031	Intergenic
rs116475663	0.0361791	0	0.728044	0.728044	-1.49621	18.514	-0.347729	6	30587613	Intergenic
rs115721571	0.0361702	0	0.728616	0.728616	-1.492	18.4909	-0.346968	6	30588356	Intergenic
rs113968136	0.0361702	0	0.728616	0.728616	-1.492	18.4909	-0.346968	6	30589223	Intergenic
rs150837278	0.0241194	0	0.447899	0.447899	2.64092	12.1092	0.758922	6	30589547	Intergenic
rs139249163	0.0134076	0	0.277234	0.277234	-2.86503	6.95274	-1.08655	6	30589593	Intergenic
rs150018645	0.0153447	0	0.803345	0.803345	-0.695692	7.80481	-0.249021	6	30590110	Intergenic
rs115203529	0.0904344	0	0.821367	0.821367	-1.50513	44.4374	-0.225787	6	30590122	Intergenic
rs114347812	0.0161213	0	0.250616	0.250616	3.29365	8.21912	1.14885	6	30590377	Intergenic
rs148343982	0.0116669	0	0.919275	0.919275	-0.235824	5.41447	-0.101347	6	30591004	Intergenic
rs141021264	0.13945	0	0.105893	0.105893	13.174	66.3818	1.61693	6	30591014	Intergenic
rs115286644	0.0674843	0	0.848096	0.848096	1.115	33.8839	0.191549	6	30591129	Intergenic
rs116705323	0.0497295	0	0.507532	0.507532	-3.3366	25.351	-0.662685	6	30591866	Intergenic
rs148094252	0.0496135	0	0.387005	0.387005	-4.35182	25.3074	-0.865061	6	30591949	Intergenic
rs141825398	0.0133987	0	0.277223	0.277223	-2.85982	6.92717	-1.08658	6	30592099	Intergenic
rs116565710	0.0496403	0	0.386637	0.386637	-4.36171	25.3832	-0.865733	6	30592414	Intergenic
rs114458816	0.0153179	0	0.803344	0.803344	-0.695692	7.80476	-0.249022	6	30592875	Intergenic
rs115324844	0.036188	0	0.728616	0.728616	-1.492	18.4909	-0.346967	6	30593075	Intergenic
rs115837224	0.0361791	0	0.728616	0.728616	-1.492	18.4909	-0.346967	6	30593485	Intergenic
rs115714059	0.036197	0	0.728616	0.728616	-1.492	18.4909	-0.346967	6	30593982	Intergenic
rs111850078	0.0194598	0	0.725301	0.725301	-1.11495	10.0682	-0.351383	6	30594102	Intergenic
rs116789705	0.00925678	0	0.811702	0.811702	0.511088	4.60252	0.238231	6	30594202	Intergenic
rs114794236	0.0103012	0	0.945717	0.945717	0.14937	4.81302	0.0680856	6	30594209	Intergenic
rs140953548	0.0133808	0	0.277223	0.277223	-2.85982	6.92716	-1.08658	6	30594348	Intergenic
rs116583663	0.0853998	0	0.763854	0.763854	-1.94264	41.8138	-0.300423	6	30594394	Intergenic
rs114143566	0.0133897	0	0.277223	0.277223	-2.85982	6.92716	-1.08658	6	30594827	Intergenic
rs150381901	0.0139521	0	0.195566	0.195566	-3.49878	7.30754	-1.29429	6	30595705	Intergenic
rs114694067	0.0362327	0	0.728616	0.728616	-1.492	18.491	-0.346967	6	30596135	Intergenic
rs115972216	0.0653866	0	0.150599	0.150599	-8.58093	35.6371	-1.43742	6	30596421	Intergenic
rs143150103	0.0496849	0	0.387007	0.387007	-4.35182	25.3076	-0.865058	6	30596496	Intergenic
rs147478648	0.028297	0	0.116012	0.116012	5.79489	13.5935	1.57173	6	30596528	Intergenic
rs114552054	0.0263867	0	0.67243	0.67243	-1.50618	12.6897	-0.422815	6	30597083	Intergenic
rs139940403	0.00769464	0	0.598577	0.598577	0.972906	3.41532	0.526448	6	30597155	Intergenic
rs116542286	0.0256815	0	0.928138	0.928138	0.321621	12.7173	0.0901876	6	30597337	Intergenic
rs146436484	0.0362059	0	0.728616	0.728616	-1.492	18.4909	-0.346967	6	30597522	Intergenic
rs143299380	0.0172014	0	0.491379	0.491379	2.06445	9.00082	0.688118	6	30598244	Intergenic
rs145497990	0.0333405	0	0.544081	0.544081	2.46861	16.5586	0.606653	6	30598588	Intergenic
rs148880588	0.142244	0	0.174847	0.174847	11.1168	67.1332	1.35679	6	30598608	Intergenic
rs112692883	0.036804	0	0.884794	0.884794	-0.627853	18.7764	-0.144895	6	30598701	Intergenic
rs143528375	0.0134165	0	0.277224	0.277224	-2.85982	6.92719	-1.08658	6	30598712	Intergenic
rs145994993	0.11483	0	0.0673146	0.0673146	13.5877	55.1566	1.82957	6	30599176	Intergenic
rs139069858	0.0360452	0	0.771771	0.771771	-1.24416	18.3983	-0.290059	6	30599402	Intergenic
rs116023429	0.139405	0	0.16583	0.16583	11.2637	66.0704	1.38573	6	30599702	Intergenic
rs115103379	0.0223073	0	0.760426	0.760426	1.03625	11.5493	0.304921	6	30599741	Intergenic
rs116662886	0.0223609	0	0.559133	0.559133	1.98935	11.5986	0.584129	6	30599752	Intergenic
rs114520368	0.0362148	0	0.684015	0.684015	-1.75266	18.545	-0.406991	6	30599991	Intergenic
rs138188178	0.0191295	0	0.253213	0.253213	-3.53062	9.54837	-1.14258	6	30600242	Intergenic
rs114330342	0.0190491	0	0.278907	0.278907	-3.37988	9.74372	-1.08278	6	30600899	Intergenic
rs115767066	0.117303	0	0.795994	0.795994	-1.93405	55.9625	-0.258535	6	30601067	Intergenic
rs116818520	0.117321	0	0.432718	0.432718	-5.90313	56.6142	-0.784548	6	30601232	Intergenic
rs116491994	0.0552818	0	0.693096	0.693096	-2.09793	28.2581	-0.394657	6	30601281	Intergenic
rs116102014	0.0283149	0	0.116013	0.116013	5.79489	13.5936	1.57173	6	30601395	Intergenic
rs115390458	0.0855516	0	0.751693	0.751693	-2.05479	42.1739	-0.316407	6	30601821	Intergenic
rs115444444	0.0159159	0	0.170888	0.170888	-3.92743	8.22592	-1.36936	6	30601822	Intergenic
rs115060461	0.139477	0	0.102375	0.102375	13.2881	66.178	1.63345	6	30602091	Intergenic
rs146387647	0.035822	0	0.835894	0.835894	-0.889268	18.4291	-0.207148	6	30602697	Intergenic
rs139067295	0.0284309	0	0.116406	0.116406	5.79386	13.6181	1.57004	6	30603227	Intergenic
rs116091730	0.0659936	0	0.14415	0.14415	-8.76548	36.02	-1.46051	6	30603519	Intergenic
rs115125998	0.108894	0	0.953319	0.953319	-0.421461	51.8336	-0.05854	6	30603875	Intergenic
rs145026709	0.0133808	0	0.277223	0.277223	-2.85982	6.92716	-1.08658	6	30604178	Intergenic
rs144542251	0.0356346	0	0.848216	0.848216	-0.81905	18.313	-0.191395	6	30604638	Intergenic
rs147842052	0.0223877	0	0.580544	0.580544	1.88593	11.6478	0.55259	6	30604733	Intergenic
rs114073961	0.0118187	0	0.92162	0.92162	-0.228964	5.4151	-0.098393	6	30606050	Intergenic
rs112927484	0.0357328	0	0.83723	0.83723	-0.880813	18.3826	-0.205438	6	30606141	Intergenic
rs138907197	0.0156571	0	0.0788093	0.0788093	-4.90044	7.77341	-1.75764	6	30606380	Intergenic
rs139900657	0.0911396	0	0.816756	0.816756	-1.54908	44.6915	-0.231719	6	30606827	Intergenic
rs111808357	0.0357506	0	0.83723	0.83723	-0.880813	18.3827	-0.205437	6	30607173	Intergenic
rs113520162	0.0359113	0	0.834116	0.834116	-0.899612	18.4524	-0.209425	6	30607189	Intergenic
rs142580331	0.035947	0	0.788895	0.788895	-1.15158	18.4987	-0.267746	6	30607289	Intergenic
rs150529739	0.022468	0	0.564497	0.564497	1.9685	11.6725	0.576175	6	30607347	Intergenic
rs140525522	0.0859086	0	0.758355	0.758355	-1.99537	42.0684	-0.307641	6	30607411	Intergenic
rs149915948	0.320506	0	0.991381	0.991381	-0.117674	118.674	-0.010802	6	30607500	Intergenic
rs1079687	0.0754289	0	0.73772	0.73772	-2.04153	37.1663	-0.334874	6	30608273	Intergenic
rs117712426	0.0535233	0	0.0500051	0.0500051	10.507	28.7394	1.95992	6	30608893	Intergenic
rs114028162	0.0222984	0	0.760096	0.760096	1.03662	11.5247	0.305355	6	30609470	Intergenic
rs115215235	0.0851142	0	0.789368	0.789368	-1.72141	41.5262	-0.267131	6	30609629	Intergenic
rs115925880	0.0754378	0	0.722112	0.722112	-2.16921	37.2041	-0.355637	6	30609661	Intergenic
rs116272472	0.0363219	0	0.973721	0.973721	-0.142394	18.6841	-0.0329424	6	30609835	Intergenic
rs115383473	0.0754021	0	0.727976	0.727976	-2.12145	37.2013	-0.347819	6	30610042	Intergenic
rs114543003	0.0257708	0	0.423108	0.423108	-2.91467	13.2394	-0.80104	6	30610499	Intergenic
rs150614928	0.011899	0	0.400009	0.400009	2.09735	6.21047	0.841605	6	30610758	Intergenic
rs116667166	0.0668238	0	0.15459	0.15459	-8.61572	36.6325	-1.4235	6	30611350	Intergenic
rs137932042	0.0209416	0	0.267049	0.267049	-3.61546	10.6114	-1.10988	6	30611615	Intergenic
rs1140809	0.389963	0	0.831251	0.831251	2.432	130.247	0.213098	6	30611676	Intergenic
rs116549654	0.0138271	0	0.437597	0.437597	-2.07675	7.1574	-0.776257	6	30611968	Intergenic
rs114330382	0.0533537	0	0.356013	0.356013	-4.87293	27.8732	-0.922989	6	30612107	Intergenic
rs117993568	0.00781961	0	0.616551	0.616551	0.928989	3.44182	0.500745	6	30612861	Intergenic
rs138836171	0.387589	0	0.801489	0.801489	-2.84455	128.005	-0.25142	6	30613182	Intergenic
rs114798547	0.00927463	0	0.244056	0.244056	2.56827	4.86067	1.16491	6	30613534	Intergenic
rs115572115	0.0138986	0	0.435969	0.435969	-2.08785	7.18297	-0.779018	6	30615213	Intergenic
rs116351587	0.0319658	0	0.99081	0.99081	-0.0464035	16.2296	-0.0115185	6	30615244	Intergenic
rs115652134	0.0430704	0	0.355254	0.355254	-4.32324	21.8703	-0.924447	6	30615260	Intergenic
rs117903822	0.0139075	0	0.435969	0.435969	-2.08785	7.18298	-0.779018	6	30615603	Intergenic
rs117649655	0.0139521	0	0.422458	0.422458	-2.16889	7.31055	-0.802164	6	30616815	Intergenic
rs138652808	0.126944	0	0.79181	0.79181	-2.07184	61.6075	-0.263961	6	30617064	Intergenic
rs147373216	0.0139343	0	0.433762	0.433762	-2.10164	7.20851	-0.782771	6	30617134	Intergenic
rs116145269	0.0103637	0	0.937613	0.937613	0.17698	5.11278	0.0782701	6	30617783	Intergenic
rs114969588	0.132978	0	0.693949	0.693949	-3.13759	63.5769	-0.393502	6	30618300	Intergenic
rs115715216	0.0156392	0	0.07912	0.07912	-4.87137	7.6974	-1.75581	6	30618867	Intergenic
rs115420460	0.0654848	0	0.147442	0.147442	-8.6526	35.6763	-1.44863	6	30618906	Intergenic
rs113408451	0.0541124	0	0.661585	0.661585	-2.28503	27.2508	-0.437726	6	30619884	Intergenic
rs115125880	0.141289	0	0.176121	0.176121	11.0422	66.6258	1.3528	6	30619988	Intergenic
rs115584387	0.0139432	0	0.433762	0.433762	-2.10164	7.20852	-0.782771	6	30620155	Intergenic
rs114739881	0.0350008	0	0.395334	0.395334	-3.60645	18.0027	-0.849984	6	30620232	Intergenic
rs115858691	0.0139521	0	0.433762	0.433762	-2.10164	7.20852	-0.78277	6	30620528	Intergenic
rs114439061	0.0256726	0	0.94767	0.94767	0.235443	12.8682	0.0656336	6	30622459	Intergenic
rs115411232	0.0139343	0	0.43597	0.43597	-2.08785	7.183	-0.779017	6	30622761	Intergenic
rs118112419	0.00921215	0	0.287181	0.287181	-2.31342	4.72456	-1.06433	6	30622934	Intergenic
rs1124795	0.120526	0	0.322644	0.322644	-7.48245	57.2348	-0.98904	6	30624155	Intergenic
rs116542636	0.120535	0	0.255254	0.255254	-8.61825	57.385	-1.13768	6	30625155	Intergenic
rs116601670	0.0439094	0	0.644431	0.644431	-2.19437	22.6075	-0.461512	6	30625389	Intergenic
rs115610179	0.117865	0	0.192232	0.192232	-9.77973	56.2466	-1.304	6	30626698	Intergenic
rs114421192	0.0440523	0	0.634975	0.634975	-2.2606	22.6746	-0.474737	6	30626884	Intergenic
rs1076829	0.317364	0	0.854243	0.854243	1.99772	118.254	0.183708	6	30627216	Intergenic
rs114028977	0.0589595	0	0.432738	0.432738	4.46721	32.4243	0.784514	6	30627867	Intergenic
rs112125178	0.0602271	0	0.0547962	0.0547962	10.8593	31.9726	1.92049	6	30628082	Intergenic
rs114132730	0.0440344	0	0.63552	0.63552	-2.25584	22.6523	-0.473972	6	30628244	Intergenic
rs1076828	0.317569	0	0.826587	0.826587	2.38143	118.158	0.219081	6	30628252	Intergenic
rs112197397	0.0301537	0	0.963801	0.963801	-0.180287	15.7801	-0.0453846	6	30628506	Intergenic
rs114125458	0.0527913	0	0.481141	0.481141	-3.71944	27.876	-0.704469	6	30628957	Intergenic
rs116418498	0.117973	0	0.190428	0.190428	-9.81493	56.1936	-1.30931	6	30629152	Intergenic
rs117211552	0.0140146	0	0.420078	0.420078	-2.16861	7.23408	-0.806287	6	30629165	Intergenic
rs1109146	0.0440612	0	0.597129	0.597129	-2.51676	22.6746	-0.528533	6	30629648	Intergenic
rs117940103	0.0143895	0	0.380619	0.380619	-2.42823	7.67046	-0.876756	6	30631063	Intergenic
rs142668545	0.165497	0	0.618017	0.618017	4.31843	74.9959	0.498663	6	30631164	Intergenic
rs114723905	0.0139521	0	0.385729	0.385729	-2.33294	7.23403	-0.867388	6	30633228	Intergenic
rs111472460	0.0152197	0	0.835681	0.835681	-0.571884	7.60163	-0.207422	6	30633244	Intergenic
rs116233831	0.122704	0	0.238549	0.238549	-9.02731	58.6635	-1.17862	6	30633875	Intergenic
rs150854072	0.123132	0	0.177514	0.177514	-10.3441	58.8462	-1.34845	6	30634500	Intergenic
rs116719209	0.0440433	0	0.597129	0.597129	-2.51676	22.6746	-0.528534	6	30635593	Intergenic
rs114058208	0.0172192	0	0.562823	0.562823	1.74088	9.05112	0.578653	6	30635760	Intergenic
rs114435663	0.0440344	0	0.597129	0.597129	-2.51676	22.6746	-0.528534	6	30636197	Intergenic
rs148615109	0.02162	0	0.768428	0.768428	-0.981841	11.1202	-0.294431	6	30636377	Intergenic
rs10755660	0.080035	0	0.448952	0.448952	-4.75442	39.429	-0.757163	6	30636918	Intergenic
rs140311839	0.0140503	0	0.320557	0.320557	-2.68104	7.2851	-0.993313	6	30636972	Intergenic
rs113241859	0.0101137	0	0.668313	0.668313	-0.898069	4.39331	-0.428464	6	30637115	Intergenic
rs146494978	0.0158981	0	0.0730764	0.0730764	-5.02176	7.8499	-1.79235	6	30637193	Intergenic
rs148186800	0.194285	0	0.802197	0.802197	2.10425	70.5601	0.250505	6	30637510	Intergenic
rs118063171	0.0141753	0	0.379664	0.379664	-2.37535	7.31068	-0.878515	6	30637666	Intergenic
rs114911608	0.0101137	0	0.668269	0.668269	-0.900844	4.41923	-0.428525	6	30637856	Intergenic
rs115362751	0.0439987	0	0.597744	0.597744	-2.5113	22.6522	-0.527648	6	30637998	Intergenic
rs116335413	0.0157106	0	0.077688	0.077688	-4.92695	7.79885	-1.76426	6	30638338	Intergenic
rs115623446	0.0577187	0	0.703774	0.703774	-2.05798	29.2944	-0.380232	6	30639157	Intergenic
rs147266670	0.0439362	0	0.595711	0.595711	-2.52525	22.6521	-0.530579	6	30639369	Intergenic
rs114857962	0.0352775	0	0.310658	0.310658	4.36415	18.5293	1.01384	6	30639412	Intergenic
rs113611038	0.0248157	0	0.50049	0.50049	2.46049	13.3378	0.673719	6	30639695	Intergenic
rs116195539	0.0159338	0	0.0735182	0.0735182	-5.02214	7.87528	-1.7896	6	30639896	Intergenic
rs114497334	0.0440612	0	0.594902	0.594902	-2.53206	22.6746	-0.531746	6	30640324	Intergenic
rs115087006	0.0101227	0	0.668315	0.668315	-0.898069	4.39334	-0.428462	6	30640358	Intergenic
rs114035296	0.0289129	0	0.135212	0.135212	5.5973	14.039	1.49386	6	30640875	Intergenic
rs116737342	0.0440791	0	0.594289	0.594289	-2.53752	22.6969	-0.532631	6	30641152	Intergenic
rs146502493	0.0440523	0	0.594289	0.594289	-2.53752	22.6969	-0.532631	6	30641276	Intergenic
rs141019364	0.0218074	0	0.744732	0.744732	-1.08554	11.1157	-0.325594	6	30641292	Intergenic
rs139977060	0.0441237	0	0.582869	0.582869	-2.61774	22.7193	-0.549199	6	30641321	Intergenic
rs150371844	0.0120418	0	0.459744	0.459744	1.86885	6.39062	0.739269	6	30641434	Intergenic
rs116889579	0.0441415	0	0.736278	0.736278	-1.60529	22.7193	-0.336786	6	30641457	Intergenic
rs114245126	0.0441148	0	0.593612	0.593612	-2.54343	22.7193	-0.533609	6	30641786	Intergenic
rs116320782	0.044088	0	0.594289	0.594289	-2.53752	22.697	-0.53263	6	30641826	Intergenic
rs116818205	0.0440791	0	0.594289	0.594289	-2.53752	22.6969	-0.532631	6	30641840	Intergenic
rs114576716	0.0120508	0	0.456787	0.456787	1.8736	6.3392	0.744148	6	30642070	Intergenic
rs113027013	0.0444897	0	0.87806	0.87806	-0.735049	22.9519	-0.153429	6	30642191	Intergenic
rs115483889	0.044088	0	0.565763	0.565763	-2.73873	22.7415	-0.574302	6	30642264	Intergenic
rs115325131	0.135103	0	0.0604375	0.0604375	-14.9648	63.5242	-1.87759	6	30642326	Intergenic
rs61264228	0.015666	0	0.257542	0.257542	-3.2366	8.17181	-1.13222	6	30642420	Intergenic
rs56796936	0.0157374	0	0.258163	0.258163	-3.22738	8.14651	-1.13074	6	30642422	Intergenic
rs115009535	0.0440612	0	0.594289	0.594289	-2.53752	22.6969	-0.532631	6	30642476	Intergenic
rs115442131	0.0440612	0	0.594289	0.594289	-2.53752	22.6969	-0.532631	6	30642498	Intergenic
rs139095921	0.0439987	0	0.605641	0.605641	-2.45732	22.6522	-0.516305	6	30642537	Intergenic
rs149404216	0.0440791	0	0.594289	0.594289	-2.53752	22.6969	-0.532631	6	30642545	Intergenic
rs142024422	0.0440969	0	0.594276	0.594276	-2.53886	22.7192	-0.53265	6	30642610	Intergenic
rs117656737	0.0440701	0	0.594289	0.594289	-2.53752	22.6969	-0.532631	6	30642611	Intergenic
rs146413969	0.0659311	0	0.913886	0.913886	0.622799	33.169	0.108139	6	30642618	Intergenic
rs114512812	0.044088	0	0.589262	0.589262	-2.57344	22.7192	-0.539905	6	30642717	Intergenic
rs114160353	0.0440433	0	0.594289	0.594289	-2.53752	22.6969	-0.532632	6	30642863	Intergenic
rs114109971	0.0327424	0	0.0574629	0.0290667	-8.88823	16.584	-2.18258	6	30642911	Intergenic
rs114465300	0.0327335	0	0.0563037	0.0283283	-8.92947	16.584	-2.19271	6	30642978	Intergenic
rs115764597	0.0440433	0	0.594289	0.594289	-2.53752	22.6969	-0.532632	6	30643072	Intergenic
rs115214659	0.0442754	0	0.578794	0.578794	-2.65387	22.853	-0.555148	6	30643179	Intergenic
rs116706327	0.0439987	0	0.629636	0.629636	-2.29518	22.6522	-0.482239	6	30643181	Intergenic
rs149690466	0.0439987	0	0.629636	0.629636	-2.29518	22.6522	-0.482239	6	30643452	Intergenic
rs145582575	0.0440344	0	0.595569	0.595569	-2.52747	22.6746	-0.530783	6	30643519	Intergenic
rs114986573	0.0440612	0	0.595537	0.595537	-2.52894	22.6969	-0.53083	6	30643709	Intergenic
rs115715353	0.120338	0	0.888655	0.888655	1.06393	57.7475	0.140006	6	30643767	Intergenic
rs115211595	0.0692786	0	0.110783	0.110783	-9.71555	37.118	-1.59468	6	30644137	Intergenic
rs114531442	0.0685912	0	0.445885	0.445885	-4.49489	34.7691	-0.762294	6	30644142	Intergenic
rs116720577	0.044088	0	0.595537	0.595537	-2.52894	22.697	-0.530829	6	30644359	Intergenic
rs116503349	0.0440523	0	0.59557	0.59557	-2.52747	22.6746	-0.530782	6	30644524	Intergenic
rs143336705	0.0889526	0	0.766724	0.766724	1.94733	43.0879	0.296662	6	30645546	Intergenic
rs150423802	0.0139968	0	0.0131196	0.00791109	7.15728	7.26259	2.65584	6	30645812	Intergenic
rs116301662	0.0444183	0	0.576189	0.576189	-2.67601	22.92	-0.55896	6	30646137	Intergenic
rs147593777	0.0139878	0	0.0131132	0.00791106	7.15728	7.26258	2.65584	6	30646262	Intergenic
rs115518382	0.0280471	0	0.202406	0.202406	4.79717	14.1624	1.27473	6	30646724	Intergenic
rs115481610	0.0139164	0	0.385554	0.385554	-2.32968	7.2085	-0.867709	6	30646861	Intergenic
rs114255055	0.0711263	0	0.818532	0.818532	1.36377	35.3318	0.229434	6	30647005	Intergenic
rs117288608	0.0138896	0	0.386101	0.386101	-2.32287	7.18296	-0.866709	6	30647209	Intergenic
rs118140680	0.0104797	0	0.16586	0.16586	3.24228	5.47527	1.38563	6	30647372	Intergenic
rs117003728	0.0138718	0	0.385897	0.385897	-2.31974	7.15744	-0.867081	6	30647398	Intergenic
rs114858301	0.0278685	0	0.197486	0.197486	4.83754	14.0901	1.28875	6	30647784	Intergenic
rs116693962	0.0133987	0	0.907036	0.907036	0.311606	7.12012	0.116778	6	30647789	Intergenic
rs150737586	0.0579241	0	0.387881	0.387881	4.69268	29.5359	0.863466	6	30648629	Intergenic
rs139154879	0.0579062	0	0.391609	0.391609	4.65756	29.5566	0.856703	6	30648735	Intergenic
rs151155542	0.0169693	0	0.150585	0.150585	-4.11692	8.20254	-1.43747	6	30648817	Intergenic
rs147641375	0.0579508	0	0.387882	0.387882	4.69268	29.536	0.863465	6	30648819	Intergenic
rs115995375	0.057933	0	0.392798	0.392798	4.64751	29.5775	0.854554	6	30649134	Intergenic
rs145725042	0.0140057	0	0.013126	0.00791112	7.15728	7.2626	2.65584	6	30649463	Intergenic
rs116386019	0.0578794	0	0.387719	0.387719	4.69427	29.5358	0.863761	6	30649540	Intergenic
rs115720579	0.0353668	0	0.0809774	0.0427697	-8.54623	17.7947	-2.02595	6	30649774	Intergenic
rs117970061	0.0149608	0	0.720576	0.720576	1.04985	8.61468	0.35769	6	30649912	Intergenic
rs117537110	0.0138718	0	0.379594	0.379594	-2.35486	7.18295	-0.878645	6	30649931	Intergenic
rs115339255	0.0660739	0	0.139293	0.139293	-8.8621	35.9313	-1.47843	6	30650026	Intergenic
rs115020917	0.0931391	0	0.640562	0.640562	3.12808	44.8833	0.466913	6	30650318	Intergenic
rs117580792	0.0138807	0	0.379594	0.379594	-2.35486	7.18296	-0.878645	6	30650860	Intergenic
rs115580603	0.066431	0	0.0943146	0.0943146	9.88041	34.8759	1.67306	6	30651587	Intergenic
rs114221162	0.014086	0	0.0133696	0.00806462	7.15235	7.28817	2.64935	6	30652037	Intergenic
rs116295105	0.0655651	0	0.146149	0.146149	-8.68096	35.6816	-1.45327	6	30652781	Intergenic
rs115498896	0.127569	0	0.574766	0.574766	-4.39306	61.3107	-0.561047	6	30652872	Intergenic
rs115208764	0.0170407	0	0.00928753	0.00456433	8.26098	8.48334	2.83627	6	30653262	Intergenic
rs116476531	0.0439541	0	0.606262	0.606262	-2.44895	22.5758	-0.515416	6	30654390	Intergenic
rs115374474	0.231696	0	0.898698	0.898698	1.25598	97.3327	0.127307	6	30654531	Intergenic
rs114293136	0.0300734	0	0.777034	0.777034	-1.12154	15.685	-0.283186	6	30655538	Intergenic
rs118011042	0.0077125	0	0.528053	0.528053	1.17056	3.44154	0.630981	6	30655886	Intergenic
rs115447069	0.0163355	0	0.00657709	0.00302137	8.52056	8.25514	2.96556	6	30656382	Intergenic
rs114755264	0.0661007	0	0.134689	0.134689	-8.98996	36.1186	-1.49586	6	30656828	Intergenic
rs112056612	0.0975577	0	0.602884	0.602884	3.54248	46.3636	0.520258	6	30656847	Intergenic
rs117580703	0.013845	0	0.388044	0.388044	-2.31338	7.18293	-0.86317	6	30656953	Intergenic
rs114134204	0.059995	0	0.098483	0.098483	9.30972	31.7483	1.65225	6	30657015	Intergenic
rs114794009	0.0666274	0	0.106674	0.0379435	12.0712	33.8277	2.07546	6	30657043	Intergenic
rs140648860	0.0230125	0	0.168102	0.168102	4.77797	12.0166	1.37833	6	30657734	Intergenic
rs115646402	0.022593	0	0.0857625	0.0857625	5.89859	11.7857	1.71819	6	30658076	Intergenic
rs1075496	0.454752	0	0.784038	0.784038	-3.14622	131.791	-0.274061	6	30658239	Intergenic
rs116090332	0.0163444	0	0.00658058	0.00302139	8.52056	8.25515	2.96555	6	30658312	Intergenic
rs114772092	0.0369111	0	0.428567	0.428567	3.4563	19.0617	0.791646	6	30658385	Intergenic
rs114089471	0.0225394	0	0.0780211	0.0780211	6.03735	11.7365	1.76229	6	30658508	Intergenic
rs116473430	0.0371253	0	0.457453	0.457453	3.25001	19.131	0.743047	6	30659128	Intergenic
rs115718216	0.0139521	0	0.0128625	0.00772805	7.16589	7.23705	2.66373	6	30659392	Intergenic
rs116183523	0.0370182	0	0.436294	0.436294	3.40493	19.1309	0.778467	6	30659472	Intergenic
rs117501928	0.0138629	0	0.388045	0.388045	-2.31338	7.18294	-0.863169	6	30659497	Intergenic
rs115079977	0.0354025	0	0.0812687	0.0428788	-8.53621	17.7716	-2.02489	6	30659502	Intergenic
rs147159536	0.0152108	0	0.835535	0.835535	-0.573351	7.62698	-0.207608	6	30659816	Intergenic
rs117217648	0.110501	0	0.620372	0.620372	3.63943	53.9871	0.495323	6	30660298	Intergenic
rs115211008	0.0231732	0	0.106097	0.106097	5.61896	12.0903	1.61599	6	30660501	Intergenic
rs144614893	0.0140414	0	0.0142654	0.00877551	7.08729	7.31363	2.62068	6	30660809	Intergenic
rs148494170	0.0441594	0	0.503034	0.503034	3.16487	22.3316	0.669724	6	30661007	Intergenic
rs142682942	0.0138271	0	0.388044	0.388044	-2.31338	7.18292	-0.86317	6	30661053	Intergenic
rs151045880	0.0370093	0	0.573122	0.573122	2.46006	19.0619	0.56346	6	30661063	Intergenic
rs114156625	0.133058	0	0.21083	0.21083	-9.76908	60.9529	-1.25129	6	30661249	Intergenic
rs143716986	0.0370093	0	0.419826	0.419826	3.52214	19.0619	0.806723	6	30661266	Intergenic
rs145343319	0.022593	0	0.0669221	0.0669221	6.27686	11.7365	1.8322	6	30661837	Intergenic
rs114734019	0.0140682	0	0.0138622	0.00845736	7.12128	7.31365	2.63324	6	30661987	Intergenic
rs149228616	0.0138271	0	0.388044	0.388044	-2.31338	7.18292	-0.86317	6	30662267	Intergenic
rs143385056	0.0138271	0	0.388044	0.388044	-2.31338	7.18292	-0.86317	6	30662687	Intergenic
rs138699094	0.0120686	0	0.397478	0.397478	2.13038	6.33921	0.846135	6	30663487	Intergenic
rs11752408	0.182074	0	0.948532	0.948532	-0.583425	81.6918	-0.06455	6	30663568	Intergenic
rs138027300	0.0368664	0	0.395009	0.395009	3.70604	18.9846	0.850569	6	30663720	Intergenic
rs149544264	0.0287701	0	0.130987	0.130987	5.6331	13.9127	1.51022	6	30663734	Intergenic
rs113792725	0.0992984	0	0.480439	0.480439	-5.05606	51.3465	-0.705596	6	30663890	Intergenic
rs140032291	0.0370182	0	0.402601	0.402601	3.65868	19.1079	0.836985	6	30663965	Intergenic
rs143544514	0.0138539	0	0.386829	0.386829	-2.32343	7.20846	-0.865383	6	30664107	Intergenic
rs146333912	0.0225573	0	0.066922	0.066922	6.27686	11.7365	1.8322	6	30664277	Intergenic
rs115922566	0.0139878	0	0.752483	0.752483	0.849889	7.26258	0.315367	6	30664346	Intergenic
rs116262982	0.0288683	0	0.131346	0.131346	5.63275	13.937	1.50881	6	30664419	Intergenic
rs115341100	0.0231643	0	0.0826561	0.0826561	6.0222	12.0412	1.73548	6	30664551	Intergenic
rs115987549	0.0189242	0	0.270076	0.270076	-3.43822	9.71862	-1.10289	6	30664568	Intergenic
rs151098430	0.0122025	0	0.398519	0.398519	2.13001	6.36502	0.844269	6	30664590	Intergenic
rs116961645	0.0364112	0	0.361083	0.361083	3.95343	18.7378	0.913303	6	30664614	Intergenic
rs114907586	0.0301002	0	0.756598	0.756598	-1.22847	15.7088	-0.309952	6	30664989	Intergenic
rs115445532	0.0138361	0	0.386828	0.386828	-2.32343	7.20845	-0.865384	6	30664993	Intergenic
rs116481618	0.0225573	0	0.066922	0.066922	6.27686	11.7365	1.8322	6	30665088	Intergenic
rs117259104	0.0138807	0	0.372508	0.372508	-2.41121	7.31053	-0.891784	6	30665372	Intergenic
rs112905979	0.0524521	0	0.533475	0.533475	-3.26255	27.45	-0.62271	6	30665559	Intergenic
rs145819590	0.0152018	0	0.835535	0.835535	-0.573351	7.62696	-0.207608	6	30665686	Intergenic
rs148859548	0.142038	0	0.163762	0.163762	11.3623	66.577	1.39253	6	30665839	Intergenic
rs148040362	0.0225662	0	0.066922	0.066922	6.27686	11.7365	1.8322	6	30666027	Intergenic
rs141716798	0.142779	0	0.203042	0.203042	10.4004	66.7556	1.27293	6	30666059	Intergenic
rs116788149	0.0441148	0	0.470299	0.470299	3.41187	22.3315	0.721993	6	30666594	Intergenic
rs115420817	0.0439184	0	0.455177	0.455177	-3.5519	22.6203	-0.746813	6	30666669	Intergenic
rs138726104	0.0225483	0	0.066922	0.066922	6.27686	11.7365	1.8322	6	30666714	Intergenic
rs116575777	0.0354293	0	0.0813298	0.0428794	-8.53621	17.7717	-2.02488	6	30666832	Intergenic
rs114304168	0.0225126	0	0.0673846	0.0673846	6.2728	11.7611	1.8291	6	30666837	Intergenic
rs141848056	0.0226287	0	0.0584317	0.0373447	7.15493	11.8103	2.08198	6	30666905	Intergenic
rs111723737	0.0163355	0	0.00671358	0.00311113	8.50764	8.28039	2.95654	6	30667071	Intergenic
rs150016503	0.0369646	0	0.408697	0.408697	3.61366	19.1309	0.826189	6	30667351	Intergenic
rs115097703	0.013961	0	0.013151	0.00795333	7.15242	7.26256	2.65404	6	30668071	Intergenic
rs118122910	0.0138271	0	0.386828	0.386828	-2.32343	7.20844	-0.865384	6	30668143	Intergenic
rs114021683	0.0225216	0	0.0703995	0.0703995	6.20501	11.7611	1.80933	6	30668159	Intergenic
rs114770843	0.0122115	0	0.428076	0.428076	2.0034	6.39072	0.792488	6	30668226	Intergenic
rs115769037	0.0301983	0	0.735804	0.735804	-1.33935	15.7564	-0.337415	6	30668374	Intergenic
rs116182842	0.0138361	0	0.386828	0.386828	-2.32343	7.20845	-0.865384	6	30668447	Intergenic
rs115075677	0.170032	0	0.587936	0.587936	-4.76763	77.4246	-0.54183	6	30668488	Intergenic
rs116666794	0.0225662	0	0.0843146	0.0843146	5.93221	11.8103	1.72618	6	30668720	Intergenic
rs150327274	0.0669934	0	0.697756	0.697756	2.2678	34.1004	0.388352	6	30669109	Intergenic
rs149086365	0.0354561	0	0.413374	0.413374	3.49594	18.2664	0.817971	6	30669170	Intergenic
rs141884962	0.0225751	0	0.0828949	0.0828949	5.94711	11.7611	1.73413	6	30669423	Intergenic
rs114675939	0.0226019	0	0.0859334	0.0859334	5.90765	11.8348	1.71725	6	30669430	Intergenic
rs115478552	0.022709	0	0.0843149	0.0843149	5.93221	11.8103	1.72618	6	30669762	Intergenic
rs117136783	0.0354293	0	0.0813298	0.0428794	-8.53621	17.7717	-2.02488	6	30669837	Intergenic
rs145535283	0.0225662	0	0.0843146	0.0843146	5.93221	11.8103	1.72618	6	30669867	Intergenic
rs148092230	0.044088	0	0.44476	0.44476	-3.646	22.7637	-0.76418	6	30669901	Intergenic
rs141819742	0.107493	0	0.38401	0.38401	6.23731	51.3364	0.870532	6	30669956	Intergenic
rs150642357	0.128979	0	0.56254	0.56254	-4.5714	62.3206	-0.579073	6	30669972	Intergenic
rs139829939	0.0225573	0	0.0843146	0.0843146	5.93221	11.8103	1.72618	6	30669977	Intergenic
rs115837990	0.0225216	0	0.0843147	0.0843147	5.93221	11.8103	1.72618	6	30670121	Intergenic
rs116788351	0.11575	0	0.311971	0.311971	-7.55928	55.8955	-1.01109	6	30670292	Intergenic
rs114780132	0.0670469	0	0.715931	0.715931	2.12565	34.1203	0.363903	6	30670700	Intergenic
rs116085079	0.0224769	0	0.0843147	0.0843147	5.93221	11.8103	1.72618	6	30670842	Intergenic
rs116356175	0.0224501	0	0.0843148	0.0843148	5.93221	11.8103	1.72618	6	30671312	Intergenic
rs116773484	0.0138271	0	0.386828	0.386828	-2.32343	7.20844	-0.865384	6	30671452	Intergenic
rs114566187	0.022468	0	0.0843148	0.0843148	5.93221	11.8103	1.72618	6	30671588	Intergenic
rs115133989	0.0224769	0	0.0843147	0.0843147	5.93221	11.8103	1.72618	6	30671726	Intergenic
rs114108541	0.0138539	0	0.382596	0.382596	-2.34835	7.23397	-0.873123	6	30671760	Intergenic
rs117148487	0.0144341	0	0.345438	0.345438	-2.57809	7.46682	-0.943474	6	30671969	Intergenic
rs114464001	0.069341	0	0.85544	0.85544	1.06597	34.2356	0.182182	6	30671989	Intergenic
rs116574485	0.0413833	0	0.189719	0.189719	-5.86598	20.0079	-1.31141	6	30672326	Intergenic
rs114299275	0.0953172	0	0.870367	0.870367	1.10749	46.0552	0.163192	6	30672342	Intergenic
rs150929778	0.0135683	0	0.917727	0.917727	-0.285461	7.63683	-0.103298	6	30672353	Intergenic
rs116457915	0.0237266	0	0.031027	0.0163952	8.20194	11.6792	2.4	6	30672433	Intergenic
rs10947087	0.0287076	0	0.12593	0.12593	5.68847	13.8168	1.53035	6	30672463	Intergenic
rs117181789	0.0138182	0	0.386828	0.386828	-2.32343	7.20844	-0.865384	6	30672718	Intergenic
rs114019799	0.0225037	0	0.0766331	0.0766331	6.0784	11.7857	1.77057	6	30672757	Intergenic
rs140796810	0.0301894	0	0.764784	0.764784	-1.18498	15.6852	-0.299204	6	30673013	Intergenic
rs144657716	0.0226912	0	0.049419	0.049419	6.78782	11.9331	1.96496	6	30673064	Intergenic
rs140325864	0.0362862	0	0.37743	0.37743	3.79466	18.4832	0.882642	6	30673113	Intergenic
rs115919262	0.0161123	0	0.739322	0.739322	-0.985993	8.7803	-0.332751	6	30673163	Intergenic
rs114458930	0.0222984	0	0.0843157	0.0843157	5.93221	11.8103	1.72618	6	30673288	Intergenic
rs144700924	0.022227	0	0.119752	0.119752	5.30761	11.6381	1.55582	6	30673340	Intergenic
rs149535951	0.0220038	0	0.102187	0.102187	5.51619	11.3918	1.63434	6	30673351	Intergenic
rs143258964	0.0219503	0	0.110608	0.110608	5.3966	11.441	1.59547	6	30673359	Intergenic
rs115003964	0.0440076	0	0.455247	0.455247	-3.54961	22.5982	-0.746695	6	30673422	Intergenic
rs147476678	0.0439809	0	0.455178	0.455178	-3.5519	22.6204	-0.74681	6	30673489	Intergenic
rs140102041	0.0225216	0	0.0685889	0.0453448	6.87817	11.8103	2.00144	6	30673625	Intergenic
rs116681338	0.0224948	0	0.0843147	0.0843147	5.93221	11.8103	1.72618	6	30673662	Intergenic
rs143948712	0.0225037	0	0.0843147	0.0843147	5.93221	11.8103	1.72618	6	30673681	Intergenic
rs149878463	0.0669309	0	0.681187	0.681187	2.39845	34.0805	0.410844	6	30674126	Intergenic
rs147577260	0.0438559	0	0.455175	0.455175	-3.5519	22.6202	-0.746815	6	30674183	Intergenic
rs142052493	0.043838	0	0.45623	0.45623	-3.54185	22.5979	-0.745069	6	30674255	Intergenic
rs150977197	0.107136	0	0.368016	0.368016	6.43804	51.1485	0.900196	6	30674355	Intergenic
rs150161967	0.0678771	0	0.761131	0.761131	1.80029	35.0712	0.303996	6	30674486	Intergenic
rs35743249	0.0196115	0	0.600373	0.600373	1.75685	11.2469	0.523864	6	30674528	Intergenic
rs147065187	0.0438737	0	0.454633	0.454633	-3.55618	22.6202	-0.747714	6	30674625	Intergenic
rs114688376	0.0438916	0	0.455176	0.455176	-3.5519	22.6202	-0.746814	6	30674655	Intergenic
rs114234878	0.0440166	0	0.455179	0.455179	-3.5519	22.6205	-0.746809	6	30675135	Intergenic
rs114807068	0.0163891	0	0.00673492	0.00311128	8.50764	8.28047	2.95652	6	30675605	Intergenic
rs115555815	0.0369646	0	0.443444	0.443444	3.35412	19.1539	0.766391	6	30676046	Intergenic
rs114498634	0.0224769	0	0.0723512	0.0723512	6.18294	11.8397	1.7969	6	30676286	Intergenic
rs115682034	0.0224859	0	0.0703995	0.0703995	6.20501	11.7611	1.80933	6	30676312	Intergenic
rs116771969	0.0224859	0	0.0766331	0.0766331	6.0784	11.7857	1.77056	6	30676349	Intergenic
rs142229856	0.0224859	0	0.0703995	0.0703995	6.20501	11.7611	1.80933	6	30676726	Intergenic
rs112980225	0.0669755	0	0.681187	0.681187	2.39845	34.0806	0.410844	6	30677037	Intergenic
rs114155693	0.0163801	0	0.00680785	0.00316502	8.50536	8.3057	2.95124	6	30677316	Intergenic
rs115016880	0.0151393	0	0.852252	0.852252	-0.513493	7.60144	-0.186246	6	30677590	Intergenic
rs115710296	0.0669666	0	0.681187	0.681187	2.39845	34.0806	0.410844	6	30677629	Intergenic
rs118166911	0.0299573	0	0.607035	0.607035	-2.01571	15.3605	-0.51431	6	30677897	Intergenic
rs138903689	0.0159784	0	0.0725721	0.0725721	-5.03067	7.8501	-1.79551	6	30678128	Intergenic
rs114262660	0.0225751	0	0.0964636	0.0964636	5.72436	11.8594	1.66225	6	30678161	Intergenic
rs149394397	0.0225305	0	0.0766331	0.0766331	6.0784	11.7857	1.77057	6	30678197	Intergenic
rs116462061	0.0225126	0	0.0809432	0.0809432	5.99146	11.7857	1.74524	6	30678561	Intergenic
rs147822906	0.0225573	0	0.0843146	0.0843146	5.93221	11.8103	1.72618	6	30679289	Intergenic
rs116417668	0.0670559	0	0.715931	0.715931	2.12565	34.1203	0.363903	6	30679333	Intergenic
rs114291162	0.0103815	0	0.0330648	0.0264055	-5.17476	5.43249	-2.22019	6	30679510	Intergenic
rs115074510	0.0353222	0	0.234508	0.234508	5.13442	18.6529	1.18883	6	30679628	Intergenic
rs115442302	0.0439452	0	0.455177	0.455177	-3.5519	22.6204	-0.746812	6	30680562	Intergenic
rs116267164	0.0439005	0	0.455176	0.455176	-3.5519	22.6203	-0.746813	6	30680608	Intergenic
rs116665440	0.142574	0	0.140335	0.140335	12.032	66.5828	1.47454	6	30680916	Intergenic
rs114634557	0.0261368	0	0.136163	0.136163	5.54227	13.8314	1.49023	6	30681315	Intergenic
rs116541129	0.0225394	0	0.0766331	0.0766331	6.0784	11.7857	1.77057	6	30681359	Intergenic
rs116023380	0.022584	0	0.0766331	0.0766331	6.0784	11.7857	1.77056	6	30681477	Intergenic
rs116334697	0.0670469	0	0.706685	0.706685	2.1975	34.1005	0.376312	6	30681980	Intergenic
rs148649911	0.0225573	0	0.0729146	0.0729146	6.15025	11.7611	1.79336	6	30682007	Intergenic
rs116089595	0.015175	0	0.835534	0.835534	-0.573351	7.6269	-0.207609	6	30682384	Intergenic
rs114827532	0.0225573	0	0.0766331	0.0766331	6.0784	11.7857	1.77056	6	30682586	Intergenic
rs115222348	0.0438648	0	0.455176	0.455176	-3.5519	22.6202	-0.746814	6	30682589	Intergenic
rs115280377	0.0225394	0	0.072499	0.072499	6.15275	11.7365	1.79597	6	30683058	Intergenic
rs149759128	0.0438648	0	0.455176	0.455176	-3.5519	22.6202	-0.746814	6	30683249	Intergenic
rs138992005	0.0116848	0	0.363101	0.363101	2.23808	6.05581	0.909473	6	30684145	Intergenic
rs141575590	0.022584	0	0.0724992	0.0724992	6.15275	11.7365	1.79597	6	30684159	Intergenic
rs150098097	0.0225573	0	0.072499	0.072499	6.15275	11.7365	1.79597	6	30684542	Intergenic
rs138372816	0.0225305	0	0.072499	0.072499	6.15275	11.7365	1.79597	6	30684550	Intergenic
rs114356867	0.0322782	0	0.935925	0.935925	-0.326449	16.4891	-0.0803925	6	30684686	Intergenic
rs115532384	0.0438648	0	0.456528	0.456528	-3.53951	22.5979	-0.744576	6	30684878	Intergenic
rs114177516	0.0139878	0	0.0128323	0.00768726	7.1707	7.23708	2.66551	6	30684932	Intergenic
rs114152784	0.059504	0	0.0827995	0.0827995	9.709	31.3268	1.73467	6	30685066	Intergenic
rs116359920	0.043838	0	0.456527	0.456527	-3.53951	22.5979	-0.744577	6	30685410	Intergenic
rs116231537	0.169675	0	0.619976	0.619976	-4.35399	77.0929	-0.495884	6	30685420	Intergenic
rs115321330	0.022709	0	0.0823113	0.0823113	5.97087	11.8103	1.73743	6	30685547	Intergenic
rs116737948	0.0225751	0	0.0724991	0.0724991	6.15275	11.7365	1.79597	6	30685627	Intergenic
rs138129500	0.0146038	0	0.355309	0.355309	-2.56002	7.6705	-0.924341	6	30685810	Intergenic
rs112450793	0.0440612	0	0.450126	0.450126	-3.59713	22.6874	-0.755204	6	30685868	Intergenic
rs144952252	0.170157	0	0.622803	0.622803	-4.33138	77.5412	-0.491881	6	30685907	Intergenic
rs114530382	0.0673058	0	0.695788	0.695788	2.28601	34.1802	0.391013	6	30686081	Intergenic
rs148702854	0.0226019	0	0.0724992	0.0724992	6.15275	11.7365	1.79597	6	30686105	Intergenic
rs142212589	0.0225662	0	0.0721827	0.0721827	6.15313	11.712	1.79796	6	30686223	Intergenic
rs116525538	0.0226019	0	0.075991	0.075991	6.09169	11.7857	1.77444	6	30686732	Intergenic
rs114441450	0.465999	0	0.626807	0.626807	-5.66396	135.695	-0.486226	6	30686814	Intergenic
rs117670375	0.00731973	0	0.537962	0.537962	1.09323	3.15069	0.615897	6	30687472	Intergenic
rs116024108	0.0879082	0	0.440599	0.440599	-5.05527	42.9708	-0.771183	6	30687714	Intergenic
rs116055017	0.0537018	0	0.249192	0.249192	5.88007	26.0389	1.15231	6	30688067	Intergenic
rs116338781	0.218467	0	0.303916	0.303916	-9.85254	91.8437	-1.02807	6	30688427	Intergenic
rs115605279	0.0689215	0	0.110375	0.110375	-9.7096	36.9879	-1.59651	6	30688575	Intergenic
rs114193451	0.0884527	0	0.412494	0.412494	-5.39323	43.31	-0.819512	6	30688725	Intergenic
rs114903400	0.0296271	0	0.547162	0.547162	-2.37815	15.6048	-0.602018	6	30688761	Intergenic
rs115897636	0.0760359	0	0.107222	0.107222	-10.1813	39.9503	-1.61081	6	30689001	Intergenic
rs115094622	0.0148358	0	0.55577	0.55577	-1.65382	7.88036	-0.589136	6	30689106	Intergenic
rs116575790	0.0296003	0	0.561434	0.561434	-2.29223	15.581	-0.580713	6	30689503	Intergenic
rs143849435	0.0225305	0	0.0855147	0.0855147	5.8724	11.6628	1.71955	6	30689566	Intergenic
rs145807661	0.0226019	0	0.0754726	0.0754726	6.08338	11.712	1.77758	6	30689576	Intergenic
rs114770737	0.0225126	0	0.0748876	0.0748876	6.08919	11.6874	1.78115	6	30689697	Intergenic
rs143804865	0.0148805	0	0.954259	0.954259	0.168106	8.5892	0.0573597	6	30690101	Intergenic
rs148198842	0.0115063	0	0.220225	0.220225	3.00082	5.99167	1.22593	6	30690169	Intergenic
rs115362044	0.0582722	0	0.568068	0.568068	-3.06384	28.8015	-0.570899	6	30690265	Intergenic
rs114222630	0.0283952	0	0.138142	0.138142	5.5125	13.8217	1.48275	6	30690635	Intergenic
rs116447611	0.0883009	0	0.413922	0.413922	-5.37674	43.3094	-0.81701	6	30690938	Intergenic
rs114068985	0.0296092	0	0.558046	0.558046	-2.31387	15.6048	-0.585747	6	30691490	Intergenic
rs12178331	0.0301805	0	0.515016	0.515016	-2.59382	15.8728	-0.651047	6	30692230	Intergenic
rs138577461	0.0301091	0	0.519344	0.519344	-2.56139	15.8016	-0.644356	6	30692231	Intergenic
rs1061397	0.0582722	0	0.574959	0.574959	-3.01227	28.8555	-0.560763	6	30692539	Intergenic
rs1061424	0.05829	0	0.560461	0.560461	-3.13349	28.9718	-0.582157	6	30692583	Intergenic
rs114380302	0.21786	0	0.265886	0.265886	-10.6461	91.561	-1.11259	6	30692965	Intergenic
rs115358993	0.0300912	0	0.517782	0.517782	-2.57291	15.8253	-0.646768	6	30693007	Intergenic
rs115969492	0.223814	0	0.20905	0.20905	-12.1763	93.9559	-1.25618	6	30693121	Intergenic
rs116525177	0.028779	0	0.146426	0.146426	5.4321	13.9907	1.45227	6	30693163	Intergenic
rs115406199	0.029993	0	0.510388	0.510388	-2.61459	15.7778	-0.658234	6	30693232	Intergenic
rs117455845	0.012515	0	0.829179	0.829179	-0.542549	6.32351	-0.215754	6	30693314	Intergenic
rs114419200	0.0147734	0	0.818841	0.818841	-0.647724	7.99785	-0.229036	6	30693477	Intergenic
rs115132996	0.0582454	0	0.565737	0.565737	-3.09318	29.0049	-0.574341	6	30693514	Intergenic
rs114107286	0.0583436	0	0.560892	0.560892	-3.13923	29.1421	-0.581517	6	30693600	Intergenic
rs114460911	0.221966	0	0.316063	0.316063	-9.6722	93.0702	-1.00258	6	30693633	Intergenic
rs116812176	0.21853	0	0.301333	0.301333	-9.90535	91.8441	-1.03358	6	30693816	Intergenic
rs116632855	0.0250121	0	0.692105	0.692105	-1.38974	12.3163	-0.396	6	30693900	Intergenic
rs116609389	0.0295913	0	0.543673	0.543673	-2.40072	15.6286	-0.607268	6	30694012	Intergenic
rs114075700	0.188376	0	0.426477	0.426477	-7.1973	81.9123	-0.795234	6	30694374	Intergenic
rs114932228	0.0582454	0	0.603471	0.603471	-2.79538	28.9635	-0.519416	6	30694397	Intergenic
rs117938604	0.0583079	0	0.570376	0.570376	-3.05852	29.0466	-0.567498	6	30694410	Intergenic
rs143676895	0.0582633	0	0.570835	0.570835	-3.05269	29.005	-0.566822	6	30694505	Intergenic
rs115930056	0.0582365	0	0.562371	0.562371	-3.12001	29.0049	-0.579323	6	30694626	Intergenic
rs114434069	0.0582454	0	0.570835	0.570835	-3.05269	29.0049	-0.566822	6	30694641	Intergenic
rs115002046	0.0582543	0	0.571269	0.571269	-3.04816	28.9842	-0.566183	6	30694761	Intergenic
rs115810253	0.0582633	0	0.54195	0.54195	-3.28803	29.0671	-0.609867	6	30695136	Intergenic
rs145384713	0.0304483	0	0.676891	0.676891	-1.66921	16.0456	-0.41671	6	30695239	Intergenic
rs116304756	0.0299395	0	0.719328	0.719328	-1.42956	15.8253	-0.359358	6	30695469	Intergenic
rs115494647	0.0582186	0	0.558996	0.558996	-3.14406	28.9508	-0.584333	6	30695920	Intergenic
rs116788728	0.0583972	0	0.555328	0.555328	-3.1821	29.109	-0.589794	6	30696003	Intergenic
rs116083036	0.0890418	0	0.44832	0.44832	-5.01633	43.7706	-0.758219	6	30696086	Intergenic
rs142096226	0.030359	0	0.703897	0.703897	-1.52242	16.0456	-0.380065	6	30696332	Intergenic
rs143064949	0.0582276	0	0.559518	0.559518	-3.14214	28.9923	-0.583558	6	30696408	Intergenic
rs148250776	0.0582097	0	0.561505	0.561505	-3.12513	28.9715	-0.580608	6	30696421	Intergenic
rs114496507	0.0582454	0	0.562799	0.562799	-3.11771	29.0256	-0.578689	6	30696525	Intergenic
rs144063545	0.229884	0	0.0938627	0.0938627	16.3862	95.6621	1.67536	6	30696762	Intergenic
rs150377822	0.0303055	0	0.706384	0.706384	-1.50901	16.0456	-0.376717	6	30696790	Intergenic
rs148483615	0.145091	0	0.252482	0.252482	-9.58762	70.1955	-1.14434	6	30696797	Intergenic
rs142655735	0.0581918	0	0.562798	0.562798	-3.11771	29.0255	-0.57869	6	30696825	Intergenic
rs146070744	0.0321175	0	0.788942	0.788942	1.08921	16.5568	0.267684	6	30696879	Intergenic
rs115087867	0.224332	0	0.337027	0.337027	-9.29352	93.706	-0.960055	6	30697447	Intergenic
rs115260999	0.0300823	0	0.682138	0.682138	-1.63776	15.9917	-0.409548	6	30697523	Intergenic
rs116389737	0.0308321	0	0.663184	0.663184	-1.7552	16.2418	-0.435522	6	30697561	Intergenic
rs115747502	0.0581918	0	0.562806	0.562806	-3.11653	29.0047	-0.578679	6	30697616	Intergenic
rs116361788	0.0891132	0	0.45751	0.45751	-4.92335	43.9137	-0.742953	6	30697740	Intergenic
rs116165873	0.0303055	0	0.704631	0.704631	-1.51622	15.9981	-0.379076	6	30697931	Intergenic
rs115593407	0.0588881	0	0.537206	0.537206	-3.33894	29.2809	-0.617044	6	30698185	Intergenic
rs1064627	0.170862	0	0.0784149	0.0784149	-15.3215	75.7878	-1.75996	6	30698541	Intergenic
rs141062032	0.0761698	0	0.11517	0.11517	-9.97743	40.1116	-1.57537	6	30699022	Intergenic
rs144906250	0.0149876	0	0.796752	0.796752	-0.722859	7.87722	-0.257553	6	30699070	Intergenic
rs147568467	0.0583257	0	0.579555	0.579555	-2.97892	28.9098	-0.554034	6	30699206	Intergenic
rs115153408	0.0588613	0	0.553028	0.553028	-3.20143	29.1235	-0.593229	6	30699384	Intergenic
rs116696743	0.0319479	0	0.978367	0.978367	0.109658	16.3543	0.0271159	6	30699990	Intergenic
rs115197897	0.0302965	0	0.546079	0.546079	-2.41265	15.9744	-0.603646	6	30700044	Intergenic
rs116402384	0.0586382	0	0.541348	0.541348	-3.2923	29.0558	-0.610776	6	30700274	Intergenic
rs115922742	0.0155053	0	0.789348	0.789348	-0.774752	8.40993	-0.267157	6	30700365	Intergenic
rs114286857	0.181226	0	0.545653	0.545653	-5.49913	82.8137	-0.604287	6	30700497	Intergenic
rs114843686	0.0583257	0	0.582885	0.582885	-2.94792	28.8143	-0.549175	6	30700558	Intergenic
rs115442182	0.0583615	0	0.582586	0.582586	-2.95133	28.8352	-0.549612	6	30700695	Intergenic
rs114370161	0.0589506	0	0.553288	0.553288	-3.19639	29.0699	-0.592841	6	30700850	Intergenic
rs142689608	0.0689483	0	0.108337	0.108337	-9.78949	37.1694	-1.60571	6	30701092	Intergenic
rs115506973	0.0583168	0	0.560223	0.560223	-3.12685	28.8143	-0.58251	6	30701109	Intergenic
rs116803731	0.0582811	0	0.717455	0.717455	-1.94243	28.8141	-0.361862	6	30701177	Intergenic
rs138820096	0.05829	0	0.583503	0.583503	-2.94202	28.7934	-0.548275	6	30701280	Intergenic
rs111455094	0.0370182	0	0.0548925	0.0249712	9.69365	18.6966	2.24185	6	30701584	Intergenic
rs116574959	0.05829	0	0.587418	0.587418	-2.90664	28.698	-0.542582	6	30701957	Intergenic
rs139331258	0.0183886	0	0.268195	0.268195	-3.42046	9.54321	-1.10723	6	30702233	Intergenic
rs116096485	0.0226555	0	0.0809289	0.0809289	5.94787	11.6137	1.74532	6	30702531	Intergenic
rs114826402	0.0587721	0	0.551203	0.551203	-3.21614	29.1231	-0.595959	6	30703162	Intergenic
rs117044925	0.0583347	0	0.573778	0.573778	-3.02442	28.9098	-0.562496	6	30703260	Intergenic
rs115676488	0.0586114	0	0.579335	0.579335	-2.98284	28.9523	-0.554356	6	30703423	Intergenic
rs114020804	0.0355632	0	0.0713753	0.0363732	-8.88918	18.0425	-2.09273	6	30703609	Intergenic
rs114888375	0.0582811	0	0.585686	0.585686	-2.92982	28.8889	-0.545099	6	30703704	Intergenic
rs115744628	0.0582276	0	0.580334	0.580334	-2.97066	28.8679	-0.552897	6	30703738	Intergenic
rs116182331	0.0582276	0	0.583046	0.583046	-2.94834	28.8472	-0.54894	6	30703903	Intergenic
rs115073293	0.0581204	0	0.583684	0.583684	-2.94227	28.8261	-0.548012	6	30704024	Intergenic
rs116665572	0.0582633	0	0.58656	0.58656	-2.91983	28.8266	-0.543827	6	30704090	Intergenic
rs140300469	0.0591648	0	0.672641	0.672641	-2.28511	29.2487	-0.422527	6	30704266	Intergenic
rs114176458	0.0582543	0	0.583047	0.583047	-2.94834	28.8473	-0.548939	6	30704292	Intergenic
rs113903830	0.0535054	0	0.252672	0.252672	5.8321	25.9948	1.14388	6	30704488	Intergenic
rs142087796	0.0583079	0	0.583049	0.583049	-2.94834	28.8475	-0.548937	6	30704621	Intergenic
rs151141463	0.0582543	0	0.589724	0.589724	-2.89414	28.8059	-0.539236	6	30704625	Intergenic
rs115286253	0.0583168	0	0.582449	0.582449	-2.95515	28.889	-0.549811	6	30704686	Intergenic
rs114254973	0.0582454	0	0.583047	0.583047	-2.94834	28.8473	-0.54894	6	30704829	Intergenic
rs151065188	0.229241	0	0.295152	0.295152	-10.2131	95.174	-1.04689	6	30705031	Intergenic
rs116266465	0.0183975	0	0.270701	0.270701	-3.39814	9.51819	-1.10145	6	30705051	Intergenic
rs116908565	0.0582186	0	0.583582	0.583582	-2.94138	28.7931	-0.54816	6	30705209	Intergenic
rs114152792	0.107609	0	0.623641	0.623641	3.58916	53.5007	0.490697	6	30706013	Intergenic
rs117702367	0.0148091	0	0.530844	0.530844	-1.75328	7.82632	-0.626717	6	30706119	Intergenic
rs115438178	0.058897	0	0.553073	0.553073	-3.19697	29.049	-0.593161	6	30706320	Intergenic
rs115992577	0.0689215	0	0.108112	0.108112	-9.77119	36.9832	-1.60674	6	30706361	Intergenic
rs114883679	0.0583882	0	0.58759	0.58759	-2.90805	28.7525	-0.542331	6	30706518	Intergenic
rs115457726	0.058299	0	0.581348	0.581348	-2.95887	28.7935	-0.551416	6	30706548	Intergenic
rs116053933	0.069225	0	0.755089	0.755089	1.83065	34.4414	0.311936	6	30706631	Intergenic
rs114800336	0.0117562	0	0.42075	0.42075	1.9813	6.0559	0.80512	6	30706717	Intergenic
rs116574880	0.058299	0	0.586958	0.586958	-2.91296	28.752	-0.54325	6	30706942	Intergenic
rs114297074	0.0582811	0	0.584067	0.584067	-2.93655	28.7727	-0.547454	6	30706969	Intergenic
rs116368108	0.0582543	0	0.592499	0.592499	-2.86988	28.7519	-0.535218	6	30707139	Intergenic
rs139432921	0.05829	0	0.590488	0.590488	-2.88445	28.7313	-0.538129	6	30707272	Intergenic
rs144458375	0.0587631	0	0.562665	0.562665	-3.11265	28.9117	-0.578887	6	30707336	Intergenic
rs141010958	0.0121311	0	0.480401	0.480401	1.77309	6.31355	0.705657	6	30707546	Intergenic
rs115093674	0.0583347	0	0.586474	0.586474	-2.91779	28.7729	-0.543953	6	30707595	Intergenic
rs115459743	0.153571	0	0.0910548	0.0910548	14.2648	71.2572	1.68986	6	30707599	Intergenic
rs114604281	0.0583436	0	0.582737	0.582737	-2.94696	28.773	-0.549391	6	30707646	Intergenic
rs114095846	0.0147377	0	0.532418	0.532418	-1.74373	7.80087	-0.62432	6	30708231	Intergenic
rs115085573	0.0587989	0	0.555182	0.555182	-3.17884	29.0279	-0.590013	6	30708428	Intergenic
rs146561552	0.0688679	0	0.115919	0.115919	-9.56778	37.0375	-1.57214	6	30708695	Intergenic
rs116680836	0.0588167	0	0.553954	0.553954	-3.18985	29.0486	-0.591845	6	30708705	Intergenic
rs114687582	0.0587453	0	0.558451	0.558451	-3.15147	29.007	-0.585144	6	30708714	Intergenic
rs116542158	0.0587631	0	0.561636	0.561636	-3.126	29.007	-0.580413	6	30708944	Intergenic
rs1059612	0.0663328	0	0.132264	0.132264	-9.07874	36.3784	-1.50523	6	30708955	Intergenic
rs115844366	0.068859	0	0.156239	0.156239	-8.64413	37.1699	-1.41784	6	30709357	Intergenic
rs114372490	0.0584239	0	0.460391	0.460391	-3.96721	28.8814	-0.738204	6	30709364	Intergenic
rs10947088	0.0594505	0	0.527429	0.527429	-3.42613	29.3942	-0.631936	6	30709830	Intergenic
rs10947089	0.0587989	0	0.554584	0.554584	-3.18068	28.9738	-0.590905	6	30710135	Intergenic
rs115436157	0.058174	0	0.592545	0.592545	-2.86681	28.6975	-0.535152	6	30710234	Intergenic
rs116771824	0.0583793	0	0.574983	0.574983	-3.01102	28.8352	-0.560728	6	30710271	Intergenic
rs114965076	0.0581651	0	0.587034	0.587034	-2.91338	28.7722	-0.543139	6	30710632	Intergenic
rs1049943	0.0582365	0	0.593415	0.593415	-2.86277	28.7518	-0.533893	6	30711026	Intergenic
rs115526704	0.058058	0	0.588387	0.588387	-2.90073	28.7303	-0.541175	6	30711031	Intergenic
rs116291326	0.153366	0	0.0951283	0.0951283	14.0957	71.333	1.66894	6	30711357	Intergenic
rs114637387	0.059388	0	0.0823071	0.0823071	9.75738	31.5384	1.73745	6	30711805	Intergenic
rs114355902	0.0152732	0	0.540599	0.540599	-1.7665	8.33403	-0.611908	6	30712298	Intergenic
rs117338005	0.0147377	0	0.532418	0.532418	-1.74373	7.80087	-0.62432	6	30712327	Intergenic
rs114307693	0.0148001	0	0.588669	0.588669	-1.52231	7.92478	-0.540765	6	30712466	Intergenic
rs115673336	0.0582008	0	0.588222	0.588222	-2.90036	28.6976	-0.541414	6	30713080	Intergenic
rs116144500	0.220226	0	0.209811	0.209811	-12.0802	92.7886	-1.25409	6	30713296	Intergenic
rs115023380	0.0546034	0	0.280388	0.280388	5.5561	26.4934	1.07945	6	30713331	Intergenic
rs115927947	0.0581829	0	0.589384	0.589384	-2.89301	28.7308	-0.53973	6	30713430	Intergenic
rs115888903	0.205292	0	0.3564	0.3564	-8.68718	88.7285	-0.922247	6	30713580	Intergenic
rs114993504	0.134469	0	0.101438	0.101438	-12.9646	62.651	-1.63792	6	30713808	Intergenic
rs115809864	0.0158892	0	0.754325	0.754325	-0.926797	8.77089	-0.312941	6	30714173	Intergenic
rs111897358	0.344474	0	0.774876	0.774876	-3.14695	121.071	-0.286003	6	30714479	Intergenic
rs117203306	0.0147109	0	0.532417	0.532417	-1.74373	7.80086	-0.62432	6	30714646	Intergenic
rs147873076	0.0395087	0	0.866787	0.866787	0.739394	19.43	0.167741	6	30715050	Intergenic
rs116540859	0.0156839	0	0.0841785	0.0841785	-4.80807	7.75154	-1.72694	6	30715356	Intergenic
rs116054661	0.0365272	0	0.070463	0.0349257	9.04226	18.3785	2.10922	6	30715637	Intergenic
rs116250087	0.0372146	0	0.0533187	0.0238661	9.77921	18.7356	2.25928	6	30715790	Intergenic
rs114788760	0.0345991	0	0.0718287	0.0718287	7.50663	17.3879	1.8002	6	30716076	Intergenic
rs115561402	0.0416868	0	0.0570064	0.0570064	8.73776	21.0767	1.90326	6	30716117	Intergenic
rs114532730	0.0375806	0	0.0567613	0.0567613	8.24293	18.7201	1.90514	6	30716170	Intergenic
rs115000603	0.014327	0	0.192108	0.192108	-3.40811	6.82697	-1.30437	6	30716719	Intergenic
rs115311891	0.0144431	0	0.969512	0.969512	-0.105611	7.63516	-0.0382207	6	30716991	Intergenic
rs116198969	0.0677075	0	0.0726486	0.0726486	-10.8629	36.6223	-1.79503	6	30717258	Intergenic
rs114978023	0.0334922	0	0.0605406	0.0605406	-7.58488	16.3322	-1.87684	6	30717389	Intergenic
rs116646645	0.282211	0	0.607323	0.607323	-5.42874	111.595	-0.513898	6	30717637	Intergenic
rs114986457	0.41011	0	0.424061	0.0303635	-24.9468	132.736	-2.16532	6	30718035	Intergenic
rs115588306	0.237043	0	0.926256	0.926256	-0.937933	102.692	-0.0925559	6	30718180	Intergenic
rs141661388	0.0676539	0	0.414402	0.414402	4.81426	34.7933	0.816171	6	30719139	Intergenic
rs113617295	0.032671	0	0.236179	0.236179	-4.98696	17.7229	-1.18459	6	30719481	Intergenic
rs146554817	0.0635031	0	0.557929	0.557929	3.32533	32.2101	0.58592	6	30719578	Intergenic
rs115843873	0.0981736	0	0.539015	0.539015	4.23349	47.493	0.614304	6	30719588	Intergenic
rs115791538	0.237007	0	0.839014	0.839014	-2.06523	103.343	-0.203155	6	30720311	Intergenic
rs115034413	0.0113009	0	0.880598	0.880598	0.365909	5.9339	0.150212	6	30720567	Intergenic
rs115559348	0.0724653	0	0.0876758	0.0876758	-10.6417	38.8285	-1.70779	6	30721143	Intergenic
rs113033684	0.0231107	0	0.95912	0.95912	-0.17685	11.9036	-0.0512583	6	30721212	Intergenic
rs144441042	0.0220217	0	0.260188	0.260188	3.80437	11.4164	1.12595	6	30721722	Intergenic
rs114881509	0.0101405	0	0.675649	0.675649	0.944881	5.0998	0.418408	6	30721933	Intergenic
rs115453627	0.0290111	0	0.0674235	0.0674235	-7.07256	14.9555	-1.82884	6	30722079	Intergenic
rs139597191	0.0678503	0	0.0748777	0.0748777	-10.8448	37.0687	-1.78121	6	30722267	Intergenic
rs145632011	0.281676	0	0.294495	0.0243129	23.5918	109.73	2.25215	6	30722303	Intergenic
rs149995197	0.0251727	0	0.404184	0.404184	2.97656	12.7326	0.834173	6	30722461	Intergenic
rs112921228	0.0233249	0	0.95043	0.95043	-0.215415	12.0068	-0.0621673	6	30722833	Intergenic
rs149173808	0.0683145	0	0.883731	0.883731	-0.845826	33.4523	-0.146241	6	30722949	Intergenic
rs114994020	0.0693768	0	0.519256	0.519256	3.85804	35.8341	0.644493	6	30723080	Intergenic
rs115554344	0.0681627	0	0.078317	0.078317	-10.7384	37.2041	-1.76054	6	30723169	Intergenic
rs140645704	0.0286094	0	0.0709237	0.0415048	-7.80531	14.6615	-2.03845	6	30723335	Intergenic
rs116513407	0.094362	0	0.604708	0.604708	-3.55319	47.1171	-0.517642	6	30723537	Intergenic
rs116388955	0.0683502	0	0.0711915	0.0711915	-10.9962	37.1439	-1.80425	6	30723781	Intergenic
rs116054846	0.125069	0	0.176048	0.176048	-10.4361	59.4931	-1.35302	6	30723914	Intergenic
rs116337998	0.0838198	0	0.688854	0.688854	2.63029	43.1515	0.400411	6	30723947	Intergenic
rs114676939	0.125444	0	0.130614	0.130614	-11.6957	59.8593	-1.51169	6	30724042	Intergenic
rs138502268	0.0285648	0	0.0714672	0.0714672	-6.89472	14.6313	-1.8025	6	30724198	Intergenic
rs115300349	0.13313	0	0.639431	0.639431	3.71315	62.8168	0.468495	6	30724430	Intergenic
rs150306484	0.0189242	0	0.249926	0.249926	3.35588	8.50781	1.15053	6	30724807	Intergenic
rs114822200	0.0681627	0	0.786734	0.786734	-1.56607	33.5053	-0.270554	6	30724952	Intergenic
rs76547118	0.0248782	0	0.801444	0.801444	0.918051	13.3269	0.251479	6	30724983	Intergenic
rs113078870	0.0233339	0	0.944278	0.944278	-0.241642	11.9528	-0.0698938	6	30725042	Intergenic
rs116919165	0.0252352	0	0.404186	0.404186	2.97656	12.7327	0.834168	6	30725679	Intergenic
rs114441250	0.0727331	0	0.0970221	0.0970221	-10.3208	38.6805	-1.65947	6	30725841	Intergenic
rs147403319	0.0252174	0	0.404186	0.404186	2.97656	12.7327	0.834169	6	30725871	Intergenic
rs116646770	0.287862	0	0.309948	0.0270852	23.2695	110.835	2.21029	6	30726748	Intergenic
rs114202113	0.137361	0	0.213154	0.213154	-10.0507	65.1766	-1.24494	6	30726939	Intergenic
rs116422220	0.236856	0	0.951345	0.951345	-0.620057	103.265	-0.0610175	6	30727282	Intergenic
rs115808623	0.0374377	0	0.881852	0.881852	0.648527	19.041	0.148622	6	30727568	Intergenic
rs114187055	0.0374377	0	0.88376	0.88376	0.637843	19.0329	0.146205	6	30727665	Intergenic
rs114717202	0.0376341	0	0.931551	0.931551	0.376919	19.2563	0.0858937	6	30727684	Intergenic
rs115286392	0.0623694	0	0.836422	0.836422	1.14299	30.6455	0.206472	6	30727704	Intergenic
rs142585470	0.154062	0	0.756976	0.756976	-2.63633	72.5783	-0.309455	6	30727785	Intergenic
rs113527809	0.0109617	0	0.775951	0.775951	0.673208	5.59536	0.2846	6	30727852	Intergenic
rs140609237	0.0632175	0	0.876371	0.876371	0.867627	31.1032	0.155572	6	30727888	Intergenic
rs112784999	0.0375538	0	0.911877	0.911877	0.4838	19.1102	0.110671	6	30727962	Intergenic
rs116729499	0.258619	0	0.850547	0.850547	-1.93626	105.602	-0.188421	6	30727983	Intergenic
rs114538022	0.257824	0	0.799343	0.799343	-2.60635	105.129	-0.254198	6	30728290	Intergenic
rs116523291	0.193143	0	0.824586	0.824586	-2.03719	84.4742	-0.221651	6	30728360	Intergenic
rs111982684	0.0376163	0	0.908979	0.908979	0.499077	19.0564	0.114327	6	30728850	Intergenic
rs112723269	0.037643	0	0.916996	0.916996	0.456512	19.1875	0.104218	6	30728862	Intergenic
rs115993627	0.0376788	0	0.906455	0.906455	0.513599	19.1025	0.117511	6	30729487	Intergenic
rs116095023	0.0160588	0	0.262469	0.262469	-3.13759	7.8399	-1.12057	6	30729617	Intergenic
rs114881233	0.0376341	0	0.90339	0.90339	0.531894	19.2023	0.121381	6	30729852	Intergenic
rs114067410	0.0687876	0	0.0763804	0.0763804	10.7021	36.4727	1.77209	6	30729915	Intergenic
rs117471443	0.0252174	0	0.40467	0.40467	2.97633	12.757	0.83331	6	30730036	Intergenic
rs116053098	0.0479532	0	0.0471925	0.0471925	-9.98478	25.3131	-1.98457	6	30730267	Intergenic
rs150430679	0.219119	0	0.956238	0.956238	0.526694	92.1219	0.0548753	6	30730339	Intergenic
rs144528723	0.179789	0	0.916304	0.916304	0.947197	81.2369	0.10509	6	30730345	Intergenic
rs146613800	0.0252888	0	0.405046	0.405046	2.97113	12.7328	0.832644	6	30730356	Intergenic
rs139847598	0.113509	0	0.326065	0.326065	-7.26523	54.7286	-0.98207	6	30730446	Intergenic
rs149854937	0.0936211	0	0.471054	0.471054	-4.95257	47.2142	-0.720766	6	30730447	Intergenic
rs139885682	0.108868	0	0.540392	0.540392	-4.47937	53.5324	-0.612221	6	30730482	Intergenic
rs13213330	0.0692518	0	0.698412	0.698412	2.31612	35.7322	0.387465	6	30730589	Intergenic
rs111932407	0.0377591	0	0.917876	0.917876	0.452641	19.2714	0.103109	6	30730638	Intergenic
rs115614113	0.179869	0	0.978953	0.978953	0.23805	81.4223	0.0263813	6	30730960	Intergenic
rs116213590	0.0377145	0	0.915664	0.915664	0.464051	19.2025	0.105898	6	30731066	Intergenic
rs114913575	0.0377948	0	0.924699	0.924699	0.41409	19.1946	0.0945161	6	30731075	Intergenic
rs116609753	0.0377591	0	0.929502	0.929502	0.388695	19.3025	0.0884711	6	30731121	Intergenic
rs115373602	0.0631639	0	0.88327	0.88327	0.820086	31.1972	0.146826	6	30731330	Intergenic
rs115278228	0.108859	0	0.541478	0.541478	-4.46412	53.4549	-0.61058	6	30731401	Intergenic
rs77580845	0.0377859	0	0.929431	0.929431	0.389089	19.3026	0.0885606	6	30731469	Intergenic
rs111325731	0.0378484	0	0.949017	0.949017	0.281093	19.3257	0.0639414	6	30731478	Intergenic
rs115806474	0.237088	0	0.935176	0.935176	-0.826781	103.33	-0.081335	6	30731505	Intergenic
rs116303999	0.179637	0	0.836365	0.836365	1.86049	81.1381	0.206546	6	30731556	Intergenic
rs115494986	0.179637	0	0.997758	0.997758	-0.0253356	81.3154	-0.00280961	6	30731633	Intergenic
rs115845424	0.0378484	0	0.93408	0.93408	0.364119	19.3797	0.0827122	6	30731836	Intergenic
rs114374585	0.179806	0	0.821053	0.821053	2.04044	81.3762	0.226191	6	30732054	Intergenic
rs113541521	0.0378841	0	0.933749	0.933749	0.364935	19.2718	0.0831293	6	30732340	Intergenic
rs111885074	0.035822	0	0.847667	0.847667	0.820327	18.2363	0.192096	6	30732413	Intergenic
rs111357469	0.0378394	0	0.923755	0.923755	0.4188	19.1489	0.0957051	6	30732456	Intergenic
rs146311387	0.0378127	0	0.935116	0.935116	0.35696	19.2257	0.08141	6	30732534	Intergenic
rs142870867	0.00894435	0	0.112469	0.112469	-3.76455	5.62559	-1.58719	6	30732688	Intergenic
rs143303774	0.0479174	0	0.0465104	0.0465104	-9.99005	25.1832	-1.99073	6	30732770	Intergenic
rs112243896	0.0378216	0	0.936585	0.936585	0.349066	19.2487	0.0795623	6	30732822	Intergenic
rs143891112	0.0790531	0	0.221251	0.221251	-7.90257	41.7385	-1.22321	6	30732858	Intergenic
rs148029669	0.0480692	0	0.0498349	0.0498349	-9.88715	25.4109	-1.96138	6	30733019	Intergenic
rs147776962	0.0631996	0	0.883594	0.883594	0.81806	31.2176	0.146415	6	30733121	Intergenic
rs113512166	0.0378394	0	0.919377	0.919377	0.442924	19.1489	0.101218	6	30733489	Intergenic
rs112598079	0.0378662	0	0.933342	0.933342	0.367475	19.3028	0.0836406	6	30733599	Intergenic
rs113813393	0.0379019	0	0.942918	0.942918	0.315216	19.3799	0.0716031	6	30733821	Intergenic
rs112198073	0.0378216	0	0.941504	0.941504	0.322841	19.3567	0.0733791	6	30733822	Intergenic
rs112422603	0.180039	0	0.929488	0.929488	0.798429	81.4129	0.0884891	6	30733974	Intergenic
rs116038633	0.287656	0	0.269611	0.0166093	25.3036	111.6	2.39524	6	30733986	Intergenic
rs113212763	0.0379555	0	0.922812	0.922812	0.425697	19.3031	0.0968918	6	30733987	Intergenic
rs115973930	0.180146	0	0.857449	0.857449	1.62271	81.6134	0.179622	6	30734080	Intergenic
rs111320247	0.0378216	0	0.926954	0.926954	0.401503	19.1799	0.0916781	6	30734109	Intergenic
rs115746775	0.0379555	0	0.963658	0.963658	0.200145	19.2949	0.0455641	6	30734185	Intergenic
rs115527814	0.0696356	0	0.522415	0.522415	3.82704	35.799	0.639628	6	30734255	Intergenic
rs114442964	0.037893	0	0.94312	0.94312	0.314719	19.4568	0.0713489	6	30734309	Intergenic
rs115005772	0.0378216	0	0.957179	0.957179	0.236373	19.3797	0.0536938	6	30734551	Intergenic
rs115145747	0.114232	0	0.356029	0.356029	-6.8635	55.3003	-0.922958	6	30735105	Intergenic
rs114175606	0.0379376	0	0.934717	0.934717	0.360172	19.3342	0.081912	6	30735229	Intergenic
rs138226615	0.0300734	0	0.428592	0.428592	3.08326	15.1707	0.791603	6	30735451	Intergenic
rs116608176	0.229179	0	0.605342	0.605342	5.21119	101.704	0.516734	6	30735675	Intergenic
rs113347950	0.0378573	0	0.930654	0.930654	0.381649	19.234	0.087022	6	30735830	Intergenic
rs115843211	0.0791066	0	0.223458	0.223458	-7.87348	41.8291	-1.21738	6	30735979	Intergenic
rs116402017	0.0379287	0	0.943544	0.943544	0.31157	19.3571	0.0708168	6	30736010	Intergenic
rs115929053	0.23765	0	0.962083	0.962083	-0.484193	103.734	-0.0475399	6	30736151	Intergenic
rs114448198	0.0372414	0	0.904828	0.904828	0.522149	19.0714	0.119565	6	30736360	Intergenic
rs116267224	0.0943263	0	0.525872	0.525872	-4.38638	47.8185	-0.63432	6	30736402	Intergenic
rs115057514	0.0378841	0	0.942122	0.942122	0.318981	19.3029	0.0726029	6	30736541	Intergenic
rs115815844	0.275311	0	0.896974	0.896974	1.35529	109.553	0.129485	6	30737486	Intergenic
rs116297107	0.23233	0	0.826275	0.826275	-2.22167	102.461	-0.219482	6	30737552	Intergenic
rs115507122	0.186278	0	0.0628846	0.0628846	-16.9424	82.9701	-1.86001	6	30737591	Intergenic
rs116803897	0.0630657	0	0.865762	0.865762	0.94275	31.1022	0.169045	6	30738042	Intergenic
rs114485993	0.0457215	0	0.0696072	0.0279986	-10.3804	22.3178	-2.19731	6	30738211	Intergenic
rs114790409	0.278614	0	0.589712	0.589712	-5.70329	111.858	-0.539253	6	30738408	Intergenic
rs112429639	0.0793119	0	0.212918	0.212918	-8.07348	42.0123	-1.24558	6	30738446	Intergenic
rs115559285	0.278453	0	0.528727	0.528727	-6.66736	112.02	-0.62995	6	30738469	Intergenic
rs112888243	0.235356	0	0.997787	0.997787	-0.0281771	103.193	-0.00277377	6	30738476	Intergenic
rs115429571	0.0296092	0	0.38049	0.38049	3.37998	14.8537	0.876994	6	30738600	Intergenic
rs114449806	0.278516	0	0.506264	0.506264	-7.02742	111.785	-0.664667	6	30738921	Intergenic
rs115745360	0.197231	0	0.914417	0.914417	1.00924	88.1922	0.107469	6	30739042	Intergenic
rs116181833	0.0295735	0	0.383455	0.383455	3.36167	14.8775	0.871548	6	30739063	Intergenic
rs115075710	0.179646	0	0.55673	0.55673	5.3041	81.4525	0.587705	6	30739178	Intergenic
rs112656743	0.0327692	0	0.428351	0.428351	3.20247	16.3493	0.792017	6	30739183	Intergenic
rs111795109	0.0300466	0	0.434341	0.434341	3.04262	15.1468	0.781785	6	30739188	Intergenic
rs112900870	0.0436774	0	0.48004	0.48004	-3.38812	23.0151	-0.706238	6	30739322	Intergenic
rs113985761	0.197311	0	0.817994	0.817994	2.16033	88.1272	0.230126	6	30739380	Intergenic
rs150209916	0.178566	0	0.576414	0.576414	5.03	81.0752	0.55863	6	30739657	Intergenic
rs143254079	0.0535054	0	0.669069	0.669069	2.28276	28.5234	0.427426	6	30739668	Intergenic
rs148292703	0.0106315	0	0.0739757	0.0739757	-4.25378	5.66783	-1.78676	6	30739725	Intergenic
rs115573817	0.278328	0	0.570306	0.570306	-6.00705	112.005	-0.567601	6	30739846	Intergenic
rs114271934	0.197276	0	0.957786	0.957786	0.497206	88.2351	0.0529317	6	30739904	Intergenic
rs116541502	0.079303	0	0.208942	0.208942	-8.15995	42.1758	-1.25648	6	30739972	Intergenic
rs115119705	0.0465338	0	0.0958999	0.043081	-9.62506	22.6385	-2.02292	6	30740038	Intergenic
rs115130590	0.031573	0	0.919479	0.919479	-0.401187	15.75	-0.10109	6	30740160	Intergenic
rs116406245	0.0296092	0	0.384699	0.384699	3.35559	14.9014	0.869271	6	30740256	Intergenic
rs115560311	0.0944156	0	0.640805	0.640805	-3.22003	47.63	-0.466574	6	30740515	Intergenic
rs114505312	0.0940942	0	0.455477	0.455477	-5.14024	47.4374	-0.746316	6	30740680	Intergenic
rs115911419	0.0602628	0	0.605085	0.605085	-2.90182	31.4911	-0.517102	6	30740919	Intergenic
rs147832357	0.17346	0	0.736634	0.736634	-2.96582	77.7677	-0.336314	6	30741226	Intergenic
rs138316504	0.173701	0	0.709721	0.709721	-3.29096	78.1668	-0.37223	6	30741305	Intergenic
rs116265413	0.112831	0	0.561652	0.561652	4.2685	54.0894	0.580389	6	30742134	Intergenic
rs114878725	0.0631193	0	0.848327	0.848327	1.06731	31.1429	0.191254	6	30742406	Intergenic
rs116634850	0.0793119	0	0.218184	0.218184	-8.00187	42.2284	-1.23137	6	30742713	Intergenic
rs114366302	0.235704	0	0.834165	0.834165	-2.13061	103.564	-0.209363	6	30743014	Intergenic
rs114933922	0.286996	0	0.308623	0.0273927	23.291	111.484	2.20588	6	30743241	Intergenic
rs149067179	0.0684573	0	0.0703222	0.0703222	-11.0657	37.3838	-1.80983	6	30743729	Intergenic
rs145842617	0.0794012	0	0.212004	0.212004	-8.10528	42.1751	-1.24807	6	30743739	Intergenic
rs13202739	0.235749	0	0.838381	0.838381	-2.07571	103.568	-0.203965	6	30743862	Intergenic
rs139807865	0.0793209	0	0.210922	0.210922	-8.12621	42.1928	-1.25103	6	30743864	Intergenic
rs141638762	0.0694571	0	0.397991	0.397991	5.05406	35.7559	0.845214	6	30743966	Intergenic
rs149256621	0.0943174	0	0.463533	0.463533	-5.05061	47.4713	-0.733041	6	30744035	Intergenic
rs111355718	0.0296628	0	0.382068	0.382068	3.37151	14.8777	0.874092	6	30744056	Intergenic
rs145437821	0.079428	0	0.217012	0.217012	-7.99989	41.9931	-1.23451	6	30744200	Intergenic
rs150529323	0.00935497	0	0.108028	0.108028	-3.83727	5.70095	-1.60712	6	30744223	Intergenic
rs114799433	0.0546302	0	0.0531	0.0531	-10.0372	26.9319	-1.93411	6	30744529	Intergenic
rs116485421	0.0640119	0	0.843861	0.843861	-1.13067	32.9558	-0.196957	6	30744768	Intergenic
rs118137775	0.0253245	0	0.444798	0.444798	2.75307	12.9812	0.764117	6	30745032	Intergenic
rs115659639	0.245871	0	0.518954	0.518954	-6.64078	106.017	-0.644959	6	30745189	Intergenic
rs114033368	0.041776	0	0.551596	0.551596	2.69632	20.5101	0.595371	6	30745454	Intergenic
rs115067493	0.24688	0	0.937736	0.937736	0.787191	101.551	0.0781158	6	30745633	Intergenic
rs116730554	0.23591	0	0.765325	0.765325	-3.0312	103.123	-0.298495	6	30745644	Intergenic
rs111712568	0.286791	0	0.308292	0.0272782	23.2899	111.308	2.20751	6	30745648	Intergenic
rs112157368	0.247112	0	0.982755	0.982755	-0.218053	101.766	-0.0216153	6	30745717	Intergenic
rs112343303	0.220761	0	0.7861	0.7861	-2.6358	94.3355	-0.271378	6	30745777	Intergenic
rs145930603	0.0829183	0	0.156714	0.156714	-9.4098	44.1474	-1.41621	6	30745800	Intergenic
rs114650613	0.0793119	0	0.220428	0.220428	-7.96823	42.2838	-1.22539	6	30746331	Intergenic
rs115219874	0.0676182	0	0.0719347	0.0719347	-10.9499	37.0259	-1.79953	6	30746367	Intergenic
rs143760852	0.0252888	0	0.430922	0.430922	2.83772	12.9811	0.787615	6	30746498	Intergenic
rs115749012	0.0791691	0	0.227559	0.227559	-7.82785	42.0831	-1.20667	6	30746519	Intergenic
rs115793094	0.409628	0	0.889001	0.889001	1.63801	137.741	0.139568	6	30746633	Intergenic
rs115089634	0.0261189	0	0.970739	0.970739	0.134097	13.3645	0.036681	6	30746737	Intergenic
rs116679732	0.010926	0	0.1748	0.1748	-3.42548	6.37267	-1.35694	6	30746749	Intergenic
rs112654689	0.0296092	0	0.386838	0.386838	3.33249	14.8299	0.865366	6	30746902	Intergenic
rs114359228	0.0296271	0	0.403542	0.403542	3.2245	14.9014	0.835312	6	30747083	Intergenic
rs116028380	0.235963	0	0.779751	0.779751	-2.84435	103.456	-0.279644	6	30747133	Intergenic
rs10947091	0.41128	0	0.829787	0.829787	2.52721	138.2	0.214975	6	30747216	Intergenic
rs114251725	0.235392	0	0.783849	0.783849	-2.78846	103.338	-0.274306	6	30747802	Intergenic
rs114805357	0.287585	0	0.241532	0.0110738	26.8396	111.625	2.54036	6	30747844	Intergenic
rs115982418	0.0794012	0	0.21146	0.21146	-8.12711	42.3016	-1.24956	6	30748164	Intergenic
rs115908334	0.0827844	0	0.528112	0.528112	-4.10096	42.2534	-0.630891	6	30748297	Intergenic
rs12663313	0.0100245	0	0.549631	0.549631	-1.44305	5.81706	-0.598313	6	30749054	Intergenic
rs114891552	0.157821	0	0.936482	0.936482	-0.68405	73.678	-0.0796928	6	30749233	Intergenic
rs115518834	0.235945	0	0.826162	0.826162	-2.23387	103.453	-0.219627	6	30749301	Intergenic
rs116066014	0.0464624	0	0.0985383	0.0451389	-9.57055	22.8222	-2.00336	6	30749589	Intergenic
rs114680917	0.432409	0	0.924637	0.924637	-1.12072	140.365	-0.0945947	6	30749712	Intergenic
rs116578556	0.0845072	0	0.457579	0.457579	-4.89502	43.4231	-0.742839	6	30749844	Intergenic
rs147915319	0.00820345	0	0.00148444	0.000388412	7.38222	4.3296	3.54783	6	30750229	Intergenic
rs112859455	0.0497742	0	0.31866	0.31866	-5.13014	26.4655	-0.997216	6	30750626	Intergenic
rs116371184	0.188528	0	0.714986	0.714986	3.34781	84.0494	0.365168	6	30750682	Intergenic
rs145659748	0.0793834	0	0.219246	0.219246	-7.98689	42.2648	-1.22854	6	30750925	Intergenic
rs148018656	0.432319	0	0.883389	0.883389	-1.73811	140.425	-0.146675	6	30751136	Intergenic
rs147290882	0.4324	0	0.947096	0.947096	-0.785759	140.232	-0.0663536	6	30751244	Intergenic
rs115282714	0.432248	0	0.947675	0.947675	-0.777349	140.302	-0.0656272	6	30751277	Intergenic
rs149224993	0.0188974	0	0.25976	0.25976	3.2871	8.50766	1.12696	6	30751278	Intergenic
rs115669980	0.43248	0	0.867274	0.867274	-1.97863	140.173	-0.167122	6	30751326	Intergenic
rs111741570	0.18867	0	0.732263	0.732263	3.13873	84.1702	0.342117	6	30751327	Intergenic
rs145145495	0.0231643	0	0.782071	0.782071	0.916476	10.9767	0.276621	6	30751379	Intergenic
rs137889482	0.0941032	0	0.483783	0.483783	-4.81769	47.3363	-0.700232	6	30751438	Intergenic
rs116193164	0.432382	0	0.88679	0.88679	-1.68789	140.563	-0.142367	6	30751539	Intergenic
rs142104548	0.432516	0	0.911826	0.911826	-1.31252	140.487	-0.110736	6	30751662	Intergenic
rs147327909	0.4324	0	0.882733	0.882733	-1.7489	140.576	-0.147506	6	30751663	Intergenic
rs144310633	0.432257	0	0.959739	0.959739	-0.598463	140.548	-0.0504806	6	30751723	Intergenic
rs111628614	0.0126578	0	0.585636	0.585636	-1.43192	6.89876	-0.545171	6	30752020	Intergenic
rs115170523	0.432364	0	0.92662	0.92662	-1.09174	140.518	-0.0920984	6	30752184	Intergenic
rs114091973	0.188787	0	0.746532	0.746532	2.96615	84.2178	0.323215	6	30752287	Intergenic
rs114643452	0.43265	0	0.918827	0.918827	-1.20869	140.663	-0.101912	6	30752415	Intergenic
rs116683741	0.432293	0	0.995772	0.995772	-0.0628106	140.489	-0.00529922	6	30752489	Intergenic
rs114655355	0.432382	0	0.925651	0.925651	-1.10617	140.513	-0.0933174	6	30752552	Intergenic
rs145301731	0.0254227	0	0.464784	0.464784	2.63866	13.0299	0.730993	6	30752691	Intergenic
rs116455368	0.168265	0	0.379002	0.379002	7.68108	76.2324	0.879736	6	30752761	Intergenic
rs147206302	0.0110867	0	0.827671	0.827671	0.523304	5.77873	0.21769	6	30752928	Intergenic
rs114669906	0.284586	0	0.273522	0.01831	24.8771	111.182	2.35929	6	30752929	Intergenic
rs115876624	0.433694	0	0.804198	0.804198	-2.94212	140.833	-0.247917	6	30752988	Intergenic
rs115213613	0.43265	0	0.854246	0.854246	-2.17776	140.535	-0.183703	6	30753146	Intergenic
rs115252579	0.157749	0	0.923764	0.923764	-0.819663	73.368	-0.0956934	6	30753358	Intergenic
rs145438451	0.236106	0	0.717295	0.717295	-3.68006	103.302	-0.362076	6	30753639	Intergenic
rs114499970	0.406174	0	0.553375	0.553375	-6.97709	138.568	-0.59271	6	30754090	Intergenic
rs113210984	0.431248	0	0.853982	0.853982	-2.18253	140.635	-0.18404	6	30754540	Intergenic
rs116205825	0.431123	0	0.876565	0.876565	-1.84026	140.371	-0.155325	6	30754614	Intergenic
rs114970802	0.431132	0	0.886798	0.886798	-1.6867	140.385	-0.142357	6	30754642	Intergenic
rs139042115	0.0161659	0	0.276263	0.276263	-3.0443	7.81836	-1.08875	6	30754731	Intergenic
rs116646259	0.236302	0	0.869135	0.869135	-1.67361	103.186	-0.164757	6	30754816	Intergenic
rs13197105	0.430962	0	0.892581	0.892581	-1.60009	140.401	-0.135039	6	30754982	Intergenic
rs13197117	0.430239	0	0.824751	0.824751	-2.62654	140.691	-0.221438	6	30755014	Intergenic
rs13197397	0.187269	0	0.785929	0.785929	2.48355	83.6147	0.271601	6	30755039	Intergenic
rs13197409	0.0151661	0	0.240498	0.240498	3.20617	7.46151	1.17374	6	30755066	Intergenic
rs147189712	0.0809276	0	0.272978	0.272978	-7.1492	42.5314	-1.09623	6	30755067	Intergenic
rs115005978	0.431159	0	0.993771	0.993771	-0.0925258	140.445	-0.00780746	6	30755320	Intergenic
rs112169485	0.431132	0	0.896969	0.896969	-1.53414	140.361	-0.129492	6	30755472	Intergenic
rs138525073	0.431007	0	0.794216	0.794216	-3.09196	140.514	-0.26084	6	30755591	Intergenic
rs139236632	0.273347	0	0.986408	0.986408	0.18458	117.386	0.0170364	6	30755607	Intergenic
rs114177529	0.43123	0	0.820723	0.820723	-2.68554	140.439	-0.226615	6	30755668	Intergenic
rs116453063	0.431007	0	0.880576	0.880576	-1.78054	140.455	-0.15024	6	30755744	Intergenic
rs116261414	0.430989	0	0.784728	0.784728	-3.23504	140.255	-0.273163	6	30755788	Intergenic
rs116819251	0.43107	0	0.869806	0.869806	-1.94253	140.46	-0.163905	6	30755789	Intergenic
rs113424769	0.431141	0	0.86872	0.86872	-1.95699	140.189	-0.165284	6	30755863	Intergenic
rs112490689	0.431007	0	0.875429	0.875429	-1.85676	140.283	-0.156766	6	30755893	Intergenic
rs114451195	0.0464892	0	0.0892606	0.0393283	-9.85201	22.8563	-2.06074	6	30755933	Intergenic
rs115813239	0.431078	0	0.823214	0.823214	-2.64562	140.229	-0.223413	6	30756066	Intergenic
rs114555365	0.431096	0	0.81258	0.81258	-2.81147	140.608	-0.237098	6	30756140	Intergenic
rs112690299	0.431087	0	0.86686	0.86686	-1.98652	140.406	-0.167649	6	30756183	Intergenic
rs116051653	0.430909	0	0.890536	0.890536	-1.63029	140.323	-0.137626	6	30756274	Intergenic
rs116249277	0.430811	0	0.799712	0.799712	-3.00311	140.099	-0.253719	6	30756361	Intergenic
rs115300677	0.431141	0	0.798297	0.798297	-3.02735	140.336	-0.255551	6	30756593	Intergenic
rs115561221	0.431284	0	0.857873	0.857873	-2.12154	140.345	-0.179082	6	30756596	Intergenic
rs114529070	0.43115	0	0.941876	0.941876	-0.863826	140.361	-0.0729127	6	30756744	Intergenic
rs115114376	0.43107	0	0.805519	0.805519	-2.91518	140.19	-0.246211	6	30756822	Intergenic
rs113215514	0.0280292	0	0.527749	0.527749	2.40434	14.4984	0.631446	6	30757040	Intergenic
rs115437730	0.431052	0	0.861984	0.861984	-2.05804	140.14	-0.173849	6	30757046	Intergenic
rs114713866	0.430846	0	0.858071	0.858071	-2.11777	140.24	-0.178831	6	30757047	Intergenic
rs117254462	0.101209	0	0.192305	0.192305	9.16012	49.3612	1.30379	6	30757072	Intergenic
rs116650639	0.431177	0	0.788819	0.788819	-3.1742	140.445	-0.267844	6	30757188	Intergenic
rs114203677	0.0112385	0	0.0685397	0.0685397	-4.68101	6.60462	-1.82144	6	30757201	Intergenic
rs116333959	0.143235	0	0.0872388	0.0872388	-13.9364	66.4106	-1.71015	6	30757491	Intergenic
rs10947095	0.431186	0	0.773503	0.773503	-3.40893	140.302	-0.287796	6	30757575	Intergenic
rs115559127	0.486209	0	0.387042	0.387042	10.1686	138.196	0.864995	6	30758076	Intergenic
rs115843279	0.430971	0	0.746333	0.746333	-3.83401	140.481	-0.323478	6	30758126	Intergenic
rs114081355	0.43098	0	0.855676	0.855676	-2.15773	140.741	-0.181881	6	30758348	Intergenic
rs115031234	0.0798297	0	0.219822	0.219822	-7.97674	42.2631	-1.227	6	30758371	Intergenic
rs113060759	0.486298	0	0.374537	0.374537	10.4463	138.385	0.888007	6	30758466	Intergenic
rs112063066	0.0446146	0	0.423957	0.423957	-3.87428	23.4782	-0.799576	6	30758487	Intergenic
rs116524578	0.235918	0	0.723232	0.723232	-3.60307	103.512	-0.354143	6	30758555	Intergenic
rs113328711	0.0798565	0	0.218137	0.218137	-8.00257	42.2273	-1.2315	6	30758664	Intergenic
rs113289210	0.430945	0	0.720218	0.720218	-4.24532	140.491	-0.358168	6	30758707	Intergenic
rs111610966	0.0798922	0	0.218723	0.218723	-8.0129	42.4443	-1.22993	6	30758848	Intergenic
rs113986588	0.114857	0	0.55725	0.55725	-4.38247	55.7523	-0.586931	6	30758857	Intergenic
rs113510391	0.486369	0	0.381513	0.381513	10.2961	138.427	0.875112	6	30758861	Intergenic
rs116330815	0.0110242	0	0.79552	0.79552	0.614424	5.62131	0.259149	6	30758935	Intergenic
rs115315738	0.0343938	0	0.338948	0.338948	3.87449	16.4169	0.956245	6	30759283	Intergenic
rs139214286	0.0799457	0	0.223353	0.223353	-7.91929	42.298	-1.21766	6	30759335	Intergenic
rs114077870	0.0798565	0	0.222934	0.222934	-7.91973	42.2261	-1.21876	6	30759426	Intergenic
rs140735808	0.0799368	0	0.220554	0.220554	-7.97086	42.3348	-1.22506	6	30759489	Intergenic
rs116265619	0.0844179	0	0.240876	0.240876	-7.7884	44.1009	-1.1728	6	30760025	Intergenic
rs113104915	0.494644	0	0.662539	0.662539	-5.13279	138.33	-0.43641	6	30760181	Intergenic
rs113059616	0.0799904	0	0.219093	0.219093	-8.00295	42.4069	-1.22894	6	30760190	Intergenic
rs113078238	0.0793477	0	0.22702	0.22702	-7.86378	42.3718	-1.20807	6	30760232	Intergenic
rs116910497	0.0691179	0	0.414948	0.414948	4.85636	35.4876	0.815216	6	30760238	Intergenic
rs138301839	0.07991	0	0.280501	0.280501	-7.02181	42.335	-1.07919	6	30760276	Intergenic
rs138562252	0.192116	0	0.732777	0.732777	3.15507	85.3895	0.341434	6	30760389	Intergenic
rs143797961	0.294307	0	0.619361	0.619361	-5.42234	119.148	-0.496756	6	30760454	Intergenic
rs117299277	0.0463553	0	0.0925141	0.0413442	-9.72481	22.7235	-2.04006	6	30760527	Intergenic
rs115224719	0.0689751	0	0.412043	0.412043	4.89751	35.6452	0.820303	6	30760639	Intergenic
rs115656753	0.0689929	0	0.425155	0.425155	4.7555	35.5567	0.797509	6	30760650	Intergenic
rs114029110	0.286523	0	0.314174	0.0296257	23.0035	111.852	2.17506	6	30760696	Intergenic
rs112131814	0.495028	0	0.619803	0.619803	-5.83794	138.462	-0.496129	6	30760698	Intergenic
rs115744110	0.0798832	0	0.216939	0.216939	-8.03718	42.3719	-1.23471	6	30760725	Intergenic
rs111831287	0.192027	0	0.805774	0.805774	2.27282	85.4438	0.245881	6	30760886	Intergenic
rs113623460	0.0799189	0	0.280551	0.280551	-7.03459	42.4981	-1.07908	6	30760907	Intergenic
rs112145587	0.485816	0	0.324144	0.324144	11.597	138.343	0.985977	6	30760948	Intergenic
rs149520916	0.07991	0	0.280419	0.280419	-7.03654	42.4982	-1.07938	6	30760968	Intergenic
rs111740169	0.110599	0	0.297016	0.297016	7.61122	53.2675	1.04285	6	30761001	Intergenic
rs112191710	0.0799189	0	0.282841	0.282841	-6.99077	42.3717	-1.07396	6	30761089	Intergenic
rs113590244	0.110608	0	0.25292	0.25292	8.33409	53.1382	1.14329	6	30761104	Intergenic
rs142472409	0.313811	0	0.389889	0.389889	-9.58638	124.307	-0.859818	6	30761129	Intergenic
rs148072391	0.0800261	0	0.275248	0.275248	-7.10056	42.3537	-1.09106	6	30761132	Intergenic
rs116421377	0.313704	0	0.348653	0.348653	-10.4435	124.172	-0.937205	6	30761168	Intergenic
rs11751327	0.0688501	0	0.425712	0.425712	4.74588	35.4982	0.796552	6	30761218	Intergenic
rs11751330	0.11068	0	0.259876	0.259876	8.20959	53.0933	1.12668	6	30761234	Intergenic
rs115808536	0.11018	0	0.199845	0.199845	9.3358	53.0313	1.28199	6	30761328	Intergenic
rs116215893	0.0192277	0	0.245488	0.245488	3.38291	8.48464	1.16138	6	30761343	Intergenic
rs112516460	0.110698	0	0.266442	0.266442	8.10435	53.1836	1.11129	6	30761409	Intergenic
rs114721811	0.0816418	0	0.376968	0.376968	5.6339	40.664	0.883496	6	30761486	Intergenic
rs115316951	0.0799011	0	0.278905	0.278905	-7.04526	42.3361	-1.08278	6	30761487	Intergenic
rs115984917	0.0683859	0	0.101177	0.101177	-10.0296	37.4383	-1.63918	6	30761572	Intergenic
rs114898531	0.0455341	0	0.559265	0.559265	2.90835	24.8065	0.583934	6	30761687	Intergenic
rs114259349	0.191759	0	0.870837	0.870837	1.50121	85.2448	0.162595	6	30761734	Intergenic
rs116172758	0.0929159	0	0.449003	0.449003	-5.17402	46.7062	-0.757078	6	30761796	Intergenic
rs140265425	0.236517	0	0.718838	0.718838	-3.66602	103.695	-0.360012	6	30762030	Intergenic
rs112582770	0.191625	0	0.948538	0.948538	-0.596735	85.4803	-0.064543	6	30762068	Intergenic
rs144721058	0.333949	0	0.331186	0.0210091	25.3004	120.185	2.30782	6	30762093	Intergenic
rs113699121	0.0110867	0	0.805066	0.805066	0.586487	5.64725	0.246797	6	30762134	Intergenic
rs112969724	0.110457	0	0.458919	0.458919	5.39151	52.9932	0.740628	6	30762165	Intergenic
rs114323122	0.0802224	0	0.272067	0.272067	-7.15535	42.4432	-1.09831	6	30762238	Intergenic
rs114789350	0.0798832	0	0.279098	0.279098	-7.04387	42.3535	-1.08235	6	30762542	Intergenic
rs114595783	0.140753	0	0.15085	0.15085	-11.6236	65.4706	-1.43654	6	30762701	Intergenic
rs116528790	0.28829	0	0.685186	0.685186	-4.32055	113.584	-0.405397	6	30763004	Intergenic
rs116387714	0.0809633	0	0.329347	0.329347	-6.37347	42.6933	-0.97543	6	30763291	Intergenic
rs116058380	0.127292	0	0.168569	0.0352749	-16.3797	60.5381	-2.10519	6	30763562	Intergenic
rs114675700	0.0409905	0	0.85442	0.85442	0.824701	20.2026	0.183482	6	30763632	Intergenic
rs115591798	0.349562	0	0.0998775	0.0998775	18.1542	121.727	1.64545	6	30763656	Intergenic
rs116835937	0.127631	0	0.0474471	0.0474471	-15.4436	60.6965	-1.98229	6	30763714	Intergenic
rs113355858	0.0922107	0	0.547752	0.547752	-4.10249	46.5753	-0.601132	6	30763715	Intergenic
rs114912332	0.414743	0	0.0674427	0.0674427	-20.8712	130.258	-1.82871	6	30763756	Intergenic
rs116608142	0.0193169	0	0.698617	0.698617	1.18022	9.29135	0.387189	6	30763878	Intergenic
rs114126524	0.156437	0	0.147886	0.0180275	-20.2363	73.2119	-2.36505	6	30763893	Intergenic
rs115184190	0.0788478	0	0.298105	0.298105	-6.7397	41.9559	-1.04051	6	30764081	Intergenic
rs115154010	0.245345	0	0.91953	0.91953	-1.03348	104.651	-0.101025	6	30764241	Intergenic
rs114099983	0.232455	0	0.910165	0.910165	-1.13853	101.821	-0.11283	6	30764420	Intergenic
rs141720192	0.0645832	0	0.765409	0.765409	-1.68968	32.0664	-0.298386	6	30764543	Intergenic
rs148028704	0.0259226	0	0.544469	0.544469	2.23637	13.6158	0.606069	6	30764710	Intergenic
rs114678448	0.23191	0	0.947385	0.947385	-0.665832	101.805	-0.0659904	6	30764838	Intergenic
rs116575337	0.137495	0	0.525356	0.525356	-5.16236	66.069	-0.635111	6	30764907	Intergenic
rs145137990	0.232812	0	0.981923	0.981923	0.229461	102.56	0.0226579	6	30765070	Intergenic
rs113683646	0.0154964	0	0.934391	0.934391	0.237166	8.29998	0.0823215	6	30765329	Intergenic
rs115196017	0.232821	0	0.923298	0.923298	0.972861	102.102	0.0962796	6	30765342	Intergenic
rs115713362	0.0175763	0	0.150548	0.150548	-4.57695	10.1363	-1.4376	6	30765549	Intergenic
rs114480306	0.116446	0	0.564753	0.564753	-4.36816	57.5519	-0.575796	6	30765579	Intergenic
rs115240490	0.00778391	0	0.794108	0.794108	0.545225	4.36453	0.26098	6	30765774	Intergenic
rs10947096	0.102628	0	0.244605	0.244605	-8.25085	50.2834	-1.16355	6	30765895	Intergenic
rs116095240	0.0257351	0	0.142249	0.142249	-5.2885	12.9876	-1.46747	6	30765932	Intergenic
rs114494683	0.0325728	0	0.742294	0.742294	1.33923	16.5883	0.328817	6	30766127	Intergenic
rs114346952	0.076759	0	0.960299	0.960299	0.312052	39.2976	0.0497787	6	30766194	Intergenic
rs111854619	0.110983	0	0.0797835	0.0797835	12.9418	54.5693	1.75194	6	30766204	Intergenic
rs116426833	0.298565	0	0.549154	0.549154	6.43272	115.317	0.599028	6	30766211	Intergenic
rs114452294	0.0757771	0	0.900893	0.900893	0.776168	38.8451	0.124534	6	30766244	Intergenic
rs114221918	0.218342	0	0.894408	0.894408	-1.31594	98.2964	-0.132729	6	30766633	Intergenic
rs115546292	0.1145	0	0.132432	0.132432	11.2361	55.7701	1.50458	6	30766634	Intergenic
rs113231174	0.0735901	0	0.909858	0.909858	0.700633	38.2956	0.113218	6	30766738	Intergenic
rs112204519	0.218226	0	0.765179	0.765179	-2.95761	98.0506	-0.298687	6	30766740	Intergenic
rs112136027	0.320863	0	0.860414	0.860414	-1.98333	127.21	-0.175847	6	30766765	Intergenic
rs114106211	0.218726	0	0.706879	0.706879	-3.72378	98.056	-0.376051	6	30766945	Intergenic
rs116612357	0.031698	0	0.381961	0.381961	3.52433	16.2496	0.874289	6	30766947	Intergenic
rs114122033	0.323737	0	0.932108	0.932108	-0.963538	127.918	-0.0851929	6	30767013	Intergenic
rs116363138	0.0735186	0	0.883176	0.883176	0.908662	38.2384	0.146944	6	30767049	Intergenic
rs116404083	0.246237	0	0.843576	0.843576	-2.04841	107.768	-0.197321	6	30767129	Intergenic
rs117148136	0.0176209	0	0.265484	0.265484	3.41087	9.38282	1.11352	6	30767202	Intergenic
rs116146522	0.0735722	0	0.885711	0.885711	0.890097	38.3496	0.143733	6	30767218	Intergenic
rs115292605	0.0731973	0	0.984192	0.984192	-0.122111	37.9806	-0.0198141	6	30767219	Intergenic
rs114442748	0.324246	0	0.981165	0.981165	-0.267086	127.986	-0.0236086	6	30767538	Intergenic
rs114143197	0.0735276	0	0.941702	0.941702	-0.452788	38.3337	-0.0731314	6	30767571	Intergenic
rs115052396	0.218351	0	0.839087	0.839087	-2.01009	97.9885	-0.203062	6	30767627	Intergenic
rs140224881	0.00857837	0	0.670893	0.670893	-0.871514	4.20658	-0.424922	6	30767637	Intergenic
rs116898475	0.0174513	0	0.388503	0.388503	2.60834	9.14904	0.862335	6	30767794	Intergenic
rs115814207	0.218431	0	0.723956	0.723956	-3.49611	97.9912	-0.353176	6	30767869	Intergenic
rs114560587	0.073474	0	0.88572	0.88572	0.888737	38.2383	0.143722	6	30767946	Intergenic
rs114558613	0.324157	0	0.945416	0.945416	-0.774795	128.07	-0.0684641	6	30767947	Intergenic
rs115504742	0.0822577	0	0.982125	0.982125	0.145193	41.9977	0.0224044	6	30768032	Intergenic
rs116805792	0.0189153	0	0.26858	0.26858	3.31104	8.95679	1.10634	6	30768075	Intergenic
rs114449055	0.0261993	0	0.623746	0.623746	1.78672	13.2664	0.490548	6	30768251	Intergenic
rs144773619	0.0735722	0	0.879748	0.879748	0.93576	38.2575	0.151289	6	30768330	Intergenic
rs145945903	0.323836	0	0.976989	0.976989	0.326752	128.334	0.0288435	6	30768348	Intergenic
rs116488861	0.323907	0	0.987179	0.987179	-0.182196	128.543	-0.01607	6	30768412	Intergenic
rs114876060	0.324246	0	0.982542	0.982542	0.247816	128.254	0.0218823	6	30768426	Intergenic
rs114870202	0.24647	0	0.987208	0.987208	-0.166736	108.147	-0.0160333	6	30768583	Intergenic
rs115440181	0.324603	0	0.985413	0.985413	-0.207036	128.234	-0.0182829	6	30768636	Intergenic
rs116032732	0.218815	0	0.811043	0.811043	-2.37232	98.4604	-0.23908	6	30768872	Intergenic
rs115770457	0.218271	0	0.851963	0.851963	-1.85021	98.2998	-0.186614	6	30768873	Intergenic
rs111455585	0.0732598	0	0.997099	0.997099	0.02248	38.235	0.00363552	6	30768894	Intergenic
rs111450493	0.324193	0	0.999003	0.999003	-0.0141386	128.086	-0.00124926	6	30768955	Intergenic
rs112048122	0.324514	0	0.961541	0.961541	-0.546514	128.456	-0.0482196	6	30768972	Intergenic
rs113190803	0.100503	0	0.658492	0.658492	3.13765	50.3933	0.441996	6	30769057	Intergenic
rs1264374	0.396881	0	0.347218	0.347218	-10.9624	136.005	-0.94	6	30769138	Intergenic
rs116332154	0.0698052	0	0.0710147	0.0710147	-11.1607	38.216	-1.80538	6	30769273	Intergenic
rs114267935	0.0329923	0	0.442622	0.442622	3.21287	17.5113	0.767773	6	30769478	Intergenic
rs115846077	0.0461857	0	0.71445	0.71445	-1.81135	24.5083	-0.365886	6	30769496	Intergenic
rs114094296	0.238784	0	0.978581	0.978581	-0.272077	102.7	-0.0268477	6	30769565	Intergenic
rs116397498	0.238534	0	0.935022	0.935022	0.825773	102.589	0.0815286	6	30769687	Intergenic
rs115915654	0.145198	0	0.219788	0.219788	-10.4604	72.668	-1.22709	6	30769726	Intergenic
rs116280803	0.218592	0	0.817956	0.817956	-2.28182	98.2768	-0.230174	6	30769772	Intergenic
rs116201448	0.218976	0	0.764049	0.764049	-2.97407	98.1685	-0.300168	6	30769837	Intergenic
rs117281984	0.0176388	0	0.379802	0.379802	2.66074	9.17815	0.878262	6	30769942	Intergenic
rs115229810	0.324228	0	0.954417	0.954417	0.647222	128.206	0.0571609	6	30770000	Intergenic
rs1264371	0.26243	0	0.87876	0.87876	1.58841	108.431	0.152541	6	30770287	Intergenic
rs138520647	0.32438	0	0.993124	0.993124	-0.0975319	128.073	-0.00861823	6	30770375	Intergenic
rs111687574	0.218708	0	0.83926	0.83926	-2.01087	98.2791	-0.20284	6	30770399	Intergenic
rs150969829	0.0528359	0	0.392835	0.392835	4.34058	25.8039	0.854487	6	30770506	Intergenic
rs9391633	0.286889	0	0.73312	0.73312	-3.70388	117.994	-0.340978	6	30770510	Intergenic
rs114376405	0.0278864	0	0.365022	0.365022	-3.45626	14.5583	-0.905838	6	30770701	Intergenic
rs114966410	0.219172	0	0.831997	0.831997	-2.10685	98.6323	-0.212141	6	30770732	Intergenic
rs115522916	0.324309	0	0.979128	0.979128	-0.296366	128.327	-0.0261619	6	30770778	Intergenic
rs12199559	0.0735186	0	0.921648	0.921648	0.609252	38.3687	0.0983577	6	30771007	Intergenic
rs142510812	0.100477	0	0.592691	0.592691	3.79684	50.3771	0.53494	6	30771037	Intergenic
rs13213083	0.219092	0	0.946201	0.946201	-0.668984	98.2889	-0.0674782	6	30771038	Intergenic
rs114938286	0.10037	0	0.563783	0.563783	4.09633	50.3606	0.577231	6	30771083	Intergenic
rs114765536	0.323737	0	0.961857	0.961857	0.541491	128.202	0.0478237	6	30771086	Intergenic
rs13213098	0.219003	0	0.863428	0.863428	-1.70374	98.1042	-0.172013	6	30771154	Intergenic
rs113401595	0.0729652	0	0.988526	0.988526	-0.0888413	38.1618	-0.0143814	6	30771192	Intergenic
rs147095767	0.0231464	0	0.218671	0.218671	4.29615	12.1983	1.23007	6	30771284	Intergenic
rs138455673	0.00731973	0	0.221087	0.221087	2.15383	3.09824	1.22364	6	30771300	Intergenic
rs13213469	0.219137	0	0.912321	0.912321	-1.093	98.5313	-0.110111	6	30771334	Intergenic
rs13213386	0.324443	0	0.977012	0.977012	-0.326239	128.183	-0.0288151	6	30771471	Intergenic
rs113547938	0.248683	0	0.516144	0.516144	6.68101	105.875	0.649301	6	30771485	Intergenic
rs13213501	0.324451	0	0.984341	0.984341	-0.222482	128.497	-0.0196268	6	30771519	Intergenic
rs13216499	0.32505	0	0.951024	0.951024	-0.696363	128.538	-0.0614215	6	30771574	Intergenic
rs1264368	0.202712	0	0.615844	0.615844	4.76654	90.2473	0.501749	6	30771612	Intergenic
rs112638864	0.261948	0	0.70242	0.70242	3.98827	108.973	0.382055	6	30771671	Intergenic
rs150135807	0.100637	0	0.659457	0.659457	3.12352	50.2429	0.440663	6	30771739	Intergenic
rs139258990	0.0734651	0	0.994777	0.994777	0.0405614	38.3972	0.0065458	6	30771790	Intergenic
rs117159803	0.0176031	0	0.376145	0.376145	2.66962	9.09896	0.885022	6	30772204	Intergenic
rs118098373	0.0175852	0	0.386961	0.386961	2.62098	9.17808	0.865141	6	30772293	Intergenic
rs117789227	0.0175941	0	0.382482	0.382482	2.64217	9.15298	0.873331	6	30772343	Intergenic
rs116115629	0.324032	0	0.940635	0.940635	-0.841806	127.773	-0.074472	6	30772344	Intergenic
rs116194552	0.122284	0	0.144245	0.0284454	16.9322	59.7185	2.19109	6	30772378	Intergenic
rs114031127	0.100396	0	0.567229	0.567229	4.05257	50.1718	0.572137	6	30772541	Intergenic
rs114616306	0.10028	0	0.633394	0.633394	3.37691	50.1283	0.476956	6	30772555	Intergenic
rs115727047	0.123757	0	0.133467	0.0236789	17.5452	60.1474	2.2623	6	30772629	Intergenic
rs114148789	0.0962366	0	0.403977	0.403977	5.78918	48.1216	0.83454	6	30772715	Intergenic
rs116422237	0.0925767	0	0.584268	0.584268	3.74116	46.7499	0.547161	6	30772725	Intergenic
rs115132572	0.220529	0	0.778133	0.778133	-2.80309	98.9773	-0.281753	6	30772862	Intergenic
rs116979052	0.0259583	0	0.964949	0.964949	-0.160974	13.4184	-0.0439446	6	30772884	Intergenic
rs118002090	0.0175495	0	0.380838	0.380838	2.64766	9.12781	0.876354	6	30772913	Intergenic
rs114638865	0.220583	0	0.732329	0.732329	-3.40057	98.8496	-0.34203	6	30772915	Intergenic
rs117036968	0.0175584	0	0.388325	0.388325	2.61345	9.17805	0.862659	6	30772923	Intergenic
rs117492185	0.0175495	0	0.38314	0.38314	2.63851	9.15292	0.872126	6	30772932	Intergenic
rs117795625	0.0174959	0	0.354699	0.354699	2.79174	9.09883	0.925514	6	30772951	Intergenic
rs116456241	0.096183	0	0.590816	0.590816	3.72179	47.9178	0.537654	6	30773239	Intergenic
rs115289138	0.0960313	0	0.602378	0.602378	3.60887	47.9837	0.520983	6	30773314	Intergenic
rs115317875	0.220511	0	0.721897	0.721897	-3.54293	99.0855	-0.355925	6	30773349	Intergenic
rs117114250	0.0175495	0	0.400633	0.400633	2.54228	9.14913	0.840492	6	30773352	Intergenic
rs114589898	0.0728313	0	0.969765	0.969765	0.233713	38.021	0.0379028	6	30773386	Intergenic
rs116733162	0.0777498	0	0.905513	0.905513	0.748614	39.7752	0.1187	6	30773406	Intergenic
rs11755837	0.00969418	0	0.749592	0.749592	-0.72059	5.09699	-0.319177	6	30773451	Intergenic
rs143335860	0.0779016	0	0.880585	0.880585	0.946591	39.703	0.150228	6	30773502	Intergenic
rs146807118	0.20522	0	0.15688	0.15688	13.3505	88.9376	1.41564	6	30773522	Intergenic
rs117726825	0.0176209	0	0.390187	0.390187	2.59555	9.1241	0.859279	6	30773564	Intergenic
rs146105726	0.220654	0	0.80471	0.80471	-2.46213	99.1572	-0.247257	6	30773589	Intergenic
rs114262164	0.321059	0	0.891751	0.891751	1.53417	127.086	0.136089	6	30773640	Intergenic
rs116279441	0.319881	0	0.903035	0.903035	1.37354	127.113	0.121828	6	30773899	Intergenic
rs115445255	0.0368129	0	0.118304	0.118304	-6.79614	18.9322	-1.56193	6	30773972	Intergenic
rs144025863	0.017612	0	0.431712	0.431712	2.38853	9.22834	0.786266	6	30774001	Intergenic
rs148698824	0.0277793	0	0.912487	0.912487	-0.427045	15.0985	-0.109902	6	30774187	Intergenic
rs142206103	0.0172638	0	0.399338	0.399338	2.52106	8.94774	0.842803	6	30774188	Intergenic
rs117509050	0.218387	0	0.18679	0.18679	12.8174	94.2682	1.32014	6	30774220	Intergenic
rs113953344	0.0835342	0	0.42026	0.42026	5.27802	42.8848	0.80597	6	30774230	Intergenic
rs13203124	0.291888	0	0.94089	0.94089	0.813603	120.39	0.0741511	6	30774239	Intergenic
rs112949484	0.037643	0	0.783297	0.783297	-1.19767	18.9641	-0.275025	6	30774269	Intergenic
rs112734198	0.0801957	0	0.5939	0.5939	3.45347	41.951	0.533192	6	30774312	Intergenic
rs112400249	0.0633067	0	0.768328	0.768328	1.70842	33.6383	0.294563	6	30774337	Intergenic
rs113344352	0.0859443	0	0.592705	0.592705	3.54984	44.0391	0.534921	6	30774348	Intergenic
rs112954670	0.206773	0	0.144092	0.144092	13.8971	90.514	1.46072	6	30774357	Intergenic
rs111441965	0.0893721	0	0.609577	0.609577	3.44992	45.6377	0.510678	6	30774390	Intergenic
rs113981328	0.0867834	0	0.587782	0.587782	3.62829	44.8046	0.542053	6	30774416	Intergenic
rs111986724	0.0643422	0	0.76144	0.76144	1.78195	34.4521	0.303591	6	30774470	Intergenic
rs111807705	0.211692	0	0.938749	0.938749	-0.755686	96.7128	-0.0768421	6	30774474	Intergenic
rs117909052	0.015425	0	0.353008	0.353008	2.64014	8.08046	0.928772	6	30774478	Intergenic
rs117478055	0.0172281	0	0.41345	0.41345	2.46742	9.10233	0.817838	6	30774483	Intergenic
rs116158646	0.315561	0	0.667169	0.667169	4.84237	126.796	0.430037	6	30774522	Intergenic
rs112143850	0.221279	0	0.856864	0.856864	-1.79805	99.3767	-0.180368	6	30774584	Intergenic
rs113136912	0.0869352	0	0.475901	0.475901	4.74927	44.3796	0.712911	6	30774643	Intergenic
rs115036623	0.0639673	0	0.705968	0.705968	2.17716	33.3013	0.377277	6	30774671	Intergenic
rs115149446	0.313588	0	0.84122	0.84122	2.25187	126.352	0.200333	6	30774687	Intergenic
rs116206673	0.0814543	0	0.596167	0.596167	3.41848	41.6145	0.529921	6	30774702	Intergenic
rs115197408	0.0646636	0	0.866667	0.866667	0.986728	34.5403	0.167894	6	30774718	Intergenic
rs141577409	0.0173888	0	0.422064	0.422064	2.42505	9.12386	0.802845	6	30774741	Intergenic
rs115399855	0.0660739	0	0.863862	0.863862	1.01652	35.1486	0.17146	6	30774745	Intergenic
rs112233002	0.065583	0	0.869345	0.869345	-0.972313	34.9406	-0.16449	6	30774814	Intergenic
rs111829663	0.0880242	0	0.672863	0.672863	2.82271	44.6942	0.422222	6	30774881	Intergenic
rs139765692	0.0174335	0	0.422059	0.422059	2.42508	9.1239	0.802853	6	30774950	Intergenic
rs145380104	0.0696356	0	0.738138	0.738138	2.02243	36.5951	0.33432	6	30774988	Intergenic
rs114349781	0.31582	0	0.843282	0.843282	2.22952	127.181	0.197697	6	30775017	Intergenic
rs115252438	0.315114	0	0.887449	0.887449	1.59283	126.654	0.141533	6	30775033	Intergenic
rs115918139	0.0878546	0	0.784726	0.784726	1.83061	44.9098	0.273166	6	30775034	Intergenic
rs147661396	0.0650206	0	0.859217	0.859217	-1.04469	34.6904	-0.177371	6	30775054	Intergenic
rs142456391	0.0232178	0	0.128022	0.128022	5.31024	12.1739	1.52195	6	30775057	Intergenic
rs142308558	0.0874529	0	0.916658	0.916658	0.699621	44.6981	0.104645	6	30775077	Intergenic
rs12661691	0.316069	0	0.8652	0.8652	1.91249	126.921	0.169759	6	30775164	Intergenic
rs150454627	0.0878368	0	0.771842	0.771842	1.94244	44.8747	0.289966	6	30775189	Intergenic
rs138499655	0.0873012	0	0.684533	0.684533	2.70422	44.3019	0.406286	6	30775212	Intergenic
rs143769375	0.314498	0	0.847569	0.847569	2.15936	126.196	0.192222	6	30775255	Intergenic
rs1264364	0.261234	0	0.834889	0.834889	2.17282	108.668	0.208436	6	30775295	Intergenic
rs114454260	0.0891579	0	0.995219	0.995219	-0.0403687	45.3843	-0.00599228	6	30775310	Intergenic
rs137870042	0.0175227	0	0.432259	0.432259	2.39266	9.28228	0.785332	6	30775403	Intergenic
rs149488171	0.0696445	0	0.877286	0.877286	-0.933706	36.565	-0.154411	6	30775452	Intergenic
rs143919970	0.0174424	0	0.391808	0.391808	2.5943	9.17793	0.856344	6	30775500	Intergenic
rs115366399	0.0908182	0	0.843993	0.843993	1.33597	46.0891	0.196788	6	30775550	Intergenic
rs115972728	0.0732598	0	0.928034	0.928034	-0.557386	38.085	-0.090319	6	30775564	Intergenic
rs116389485	0.0914074	0	0.837903	0.837903	1.38636	45.9239	0.204577	6	30775568	Intergenic
rs9391634	0.00640923	0	0.15684	0.15684	-2.74685	3.76426	-1.41578	6	30775579	Intergenic
rs148247747	0.0930945	0	0.922084	0.922084	0.666818	46.4785	0.0978095	6	30775590	Intergenic
rs1264363	0.24796	0	0.583604	0.583604	5.62989	105.496	0.548128	6	30775601	Intergenic
rs147400439	0.0175227	0	0.421773	0.421773	2.44092	9.23204	0.803349	6	30775645	Intergenic
rs115521606	0.0705193	0	0.723037	0.723037	-2.15318	36.9119	-0.354402	6	30775685	Intergenic
rs116796648	0.318444	0	0.976488	0.976488	-0.332367	127.179	-0.0294721	6	30775733	Intergenic
rs114674060	0.316659	0	0.885675	0.885675	1.61908	126.807	0.14378	6	30775805	Intergenic
rs115246813	0.21977	0	0.778382	0.778382	-2.79494	98.6302	-0.281429	6	30775941	Intergenic
rs140916513	0.236829	0	0.990098	0.990098	0.127915	106.23	0.0124107	6	30776174	Intergenic
rs151037537	0.236418	0	0.818713	0.818713	2.35933	105.96	0.229201	6	30776195	Intergenic
rs145467918	0.21819	0	0.947641	0.947641	-0.65301	98.8811	-0.0656694	6	30776197	Intergenic
rs114514827	0.071528	0	0.732757	0.732757	-2.0905	37.4815	-0.341461	6	30776225	Intergenic
rs112208586	0.316302	0	0.851708	0.851708	-2.10451	126.736	-0.186939	6	30776229	Intergenic
rs113719521	0.217503	0	0.862072	0.862072	-1.72366	98.4275	-0.173738	6	30776232	Intergenic
rs112151218	0.071778	0	0.739611	0.739611	-2.04236	37.7595	-0.332368	6	30776259	Intergenic
rs115875704	0.238284	0	0.836353	0.836353	2.13168	106.499	0.206561	6	30776393	Intergenic
rs112691649	0.219788	0	0.861508	0.861508	-1.73994	99.4713	-0.174455	6	30776483	Intergenic
rs114507905	0.261234	0	0.817701	0.817701	2.40101	108.502	0.230503	6	30776590	Intergenic
rs115374115	0.0774999	0	0.760084	0.760084	-1.92981	39.9367	-0.305371	6	30776621	Intergenic
rs114715763	0.219753	0	0.730991	0.730991	-3.42554	99.272	-0.343808	6	30776725	Intergenic
rs115570360	0.31997	0	0.907662	0.907662	-1.30866	127.299	-0.115988	6	30776802	Intergenic
rs117952206	0.0176298	0	0.39512	0.39512	2.57975	9.20325	0.850369	6	30776828	Intergenic
rs116044691	0.319801	0	0.862556	0.862556	1.95078	126.975	0.173121	6	30776858	Intergenic
rs116703530	0.0726617	0	0.584464	0.584464	-3.36429	37.845	-0.546876	6	30776896	Intergenic
rs114447943	0.077482	0	0.878314	0.878314	-0.964946	39.7206	-0.153107	6	30776960	Intergenic
rs114742951	0.219744	0	0.989971	0.989971	-0.124748	98.4978	-0.0125696	6	30777149	Intergenic
rs114713336	0.319578	0	0.926723	0.926723	1.03573	126.829	0.0919682	6	30777237	Intergenic
rs114306388	0.238605	0	0.872573	0.872573	1.65214	106.104	0.160391	6	30777258	Intergenic
rs113619003	0.0777677	0	0.995703	0.995703	-0.0339998	39.8479	-0.00538608	6	30777261	Intergenic
rs116157314	0.0777766	0	0.875445	0.875445	-0.993526	40.1757	-0.156746	6	30777321	Intergenic
rs115033198	0.219815	0	0.84024	0.84024	-2.00828	99.2484	-0.201587	6	30777327	Intergenic
rs116733291	0.0815525	0	0.257967	0.257967	-7.44442	43.3087	-1.13121	6	30777498	Intergenic
rs114593729	0.320292	0	0.963392	0.963392	0.517212	126.99	0.0458969	6	30777604	Intergenic
rs115070768	0.320854	0	0.972577	0.972577	-0.387295	126.933	-0.0343759	6	30777648	Intergenic
rs12202570	0.0734472	0	0.853283	0.853283	-1.14518	38.3464	-0.184932	6	30777759	Intergenic
rs12209725	0.073349	0	0.885865	0.885865	-0.890251	38.467	-0.143538	6	30777849	Intergenic
rs146989074	0.0158535	0	0.419197	0.419197	2.34712	8.44201	0.807815	6	30777877	Intergenic
rs114568842	0.320756	0	0.972405	0.972405	0.389758	126.95	0.0345922	6	30778203	Intergenic
rs115518654	0.0486941	0	0.890479	0.890479	-0.691209	25.1978	-0.137698	6	30778283	Intergenic
rs114236795	0.0733223	0	0.870861	0.870861	-1.00588	38.2858	-0.162564	6	30778305	Intergenic
rs115887472	0.220199	0	0.878259	0.878259	-1.52575	99.216	-0.153176	6	30778403	Intergenic
rs116242584	0.21986	0	0.895915	0.895915	-1.30115	98.9205	-0.130823	6	30778431	Intergenic
rs116105954	0.238427	0	0.912365	0.912365	1.1334	106.057	0.110056	6	30778685	Intergenic
rs116633268	0.220074	0	0.87139	0.87139	-1.61341	99.319	-0.161893	6	30778693	Intergenic
rs118029040	0.0233606	0	0.133995	0.133995	5.24956	12.2719	1.49853	6	30778734	Intergenic
rs114533727	0.23915	0	0.975561	0.975561	-0.315827	106.285	-0.0306346	6	30778786	Intergenic
rs10947098	0.220226	0	0.90019	0.90019	-1.25014	99.3528	-0.125421	6	30779146	Intergenic
rs148689108	0.0111492	0	0.189241	0.189241	2.84801	4.70618	1.31283	6	30779181	Intergenic
rs141436016	0.0193705	0	0.733314	0.733314	-1.0531	9.55299	-0.34072	6	30779527	Intergenic
rs1264360	0.260948	0	0.73194	0.73194	3.55868	107.93	0.342546	6	30780340	Intergenic
rs12193346	0.0745988	0	0.973421	0.973421	-0.207224	38.6838	-0.0333177	6	30780510	Intergenic
rs143904275	0.0177637	0	0.453363	0.453363	2.29989	9.40802	0.749821	6	30780525	Intergenic
rs145890946	0.0785086	0	0.952742	0.952742	0.377293	40.5298	0.0592642	6	30780529	Intergenic
rs111259874	0.0738579	0	0.992626	0.992626	-0.0572309	38.3437	-0.00924237	6	30780534	Intergenic
rs111427549	0.0701891	0	0.133406	0.133406	-9.3423	38.7488	-1.50081	6	30780568	Intergenic
rs112709520	0.0739293	0	0.991644	0.991644	-0.0649183	38.4199	-0.0104734	6	30780719	Intergenic
rs114405110	0.0785978	0	0.920844	0.920844	0.630768	40.2922	0.0993709	6	30780936	Intergenic
rs10807071	0.0788924	0	0.988902	0.988902	-0.0886703	40.6399	-0.0139092	6	30781151	Intergenic
rs114241677	0.0818917	0	0.266607	0.266607	-7.33802	43.6313	-1.11091	6	30781301	Intergenic
rs116489538	0.0172906	0	0.611687	0.611687	1.53375	9.12753	0.507666	6	30781699	Intergenic
rs115131263	0.238364	0	0.871949	0.871949	-1.65871	105.902	-0.161183	6	30781748	Intergenic
rs115874474	0.0786157	0	0.936902	0.936902	0.503073	40.3833	0.0791644	6	30781750	Intergenic
rs114090643	0.261243	0	0.743133	0.743133	3.40443	107.924	0.327707	6	30781758	Intergenic
rs138113956	0.0087926	0	0.835802	0.835802	0.423709	4.17906	0.207266	6	30781759	Intergenic
rs114914418	0.0111581	0	0.181541	0.181541	2.89909	4.70864	1.33602	6	30781789	Intergenic
rs113642961	0.0785889	0	0.962353	0.962353	0.299885	40.3663	0.0472004	6	30781904	Intergenic
rs114597860	0.320479	0	0.974377	0.974377	0.36111	126.403	0.0321189	6	30781923	Intergenic
rs115799332	0.0815436	0	0.267479	0.267479	-7.30356	43.3804	-1.10889	6	30782002	Intergenic
rs114375391	0.320461	0	0.962264	0.962264	0.532747	126.79	0.0473128	6	30782105	Intergenic
rs112832317	0.12556	0	0.0891878	0.0891878	-13.3048	61.2732	-1.6997	6	30782205	Intergenic
rs112742597	0.320211	0	0.968988	0.968988	0.437435	126.598	0.0388776	6	30782235	Intergenic
rs114445555	0.320381	0	0.986438	0.986438	0.191471	126.875	0.0169986	6	30782303	Intergenic
rs115358424	0.07833	0	0.969522	0.969522	-0.241866	40.0723	-0.0382079	6	30782323	Intergenic
rs117501564	0.0175941	0	0.422813	0.422813	2.43878	9.25724	0.801551	6	30782360	Intergenic
rs116839107	0.219538	0	0.667385	0.667385	-4.275	98.9603	-0.42974	6	30782361	Intergenic
rs114882241	0.320443	0	0.95342	0.95342	-0.657397	126.658	-0.0584132	6	30782407	Intergenic
rs112122483	0.0780087	0	0.976342	0.976342	0.187589	40.0141	0.0296552	6	30782651	Intergenic
rs114624430	0.320149	0	0.980184	0.980184	-0.279653	126.761	-0.0248386	6	30782659	Intergenic
rs115410971	0.0733669	0	0.901422	0.901422	-0.765657	38.2095	-0.123865	6	30782661	Intergenic
rs116675292	0.0733937	0	0.941959	0.941959	-0.448968	38.0251	-0.0728081	6	30782671	Intergenic
rs114737403	0.319854	0	0.985416	0.985416	-0.205661	126.584	-0.0182795	6	30782672	Intergenic
rs115476324	0.0781783	0	0.966577	0.966577	0.265064	40.0162	0.0419018	6	30782691	Intergenic
rs111246164	0.0909164	0	0.638463	0.638463	3.15051	44.9622	0.469849	6	30782771	Intergenic
rs113261952	0.143886	0	0.232832	0.232832	9.70719	66.1968	1.1931	6	30782780	Intergenic
rs112373824	0.320104	0	0.953985	0.953985	-0.649883	126.845	-0.0577029	6	30782883	Intergenic
rs116862013	0.0175584	0	0.417822	0.417822	2.4651	9.2572	0.810206	6	30782923	Intergenic
rs113017434	0.0280292	0	0.923485	0.923485	-0.362363	14.2346	-0.0960442	6	30782948	Intergenic
rs116165546	0.320202	0	0.967484	0.967484	0.459656	127.146	0.0407645	6	30782979	Intergenic
rs114847596	0.0736615	0	0.87492	0.87492	-0.973796	38.2703	-0.157412	6	30782980	Intergenic
rs145021514	0.0735811	0	0.871856	0.871856	-0.996155	38.1399	-0.161301	6	30783022	Intergenic
rs147598634	0.0781515	0	0.953534	0.953534	-0.36936	40.1816	-0.0582689	6	30783023	Intergenic
rs112012011	0.320149	0	0.961167	0.961167	-0.548126	126.737	-0.0486888	6	30783099	Intergenic
rs142814303	0.036197	0	0.14218	0.14218	-6.30755	18.4686	-1.46772	6	30783149	Intergenic
rs146057814	0.0484977	0	0.985468	0.985468	0.0915088	25.2413	0.0182141	6	30783151	Intergenic
rs114996575	0.319899	0	0.980723	0.980723	0.271824	126.559	0.0241624	6	30783153	Intergenic
rs114101140	0.0781604	0	0.882104	0.882104	0.938754	40.0685	0.148303	6	30783229	Intergenic
rs145981053	0.0481049	0	0.713888	0.713888	-1.77971	23.5626	-0.366639	6	30783242	Intergenic
rs148549313	0.0780176	0	0.973357	0.973357	-0.211416	40.0699	-0.0333987	6	30783255	Intergenic
rs114652697	0.317712	0	0.976075	0.976075	0.337217	126.429	0.0299906	6	30783274	Intergenic
rs116714571	0.357649	0	0.930991	0.930991	-0.978183	127.593	-0.0865978	6	30783282	Intergenic
rs114329124	0.216985	0	0.811544	0.811544	-2.36012	97.9786	-0.238434	6	30783294	Intergenic
rs28744103	0.077723	0	0.893401	0.893401	-0.846281	39.885	-0.134001	6	30783295	Intergenic
rs115857087	0.316132	0	0.976155	0.976155	-0.334354	125.128	-0.0298902	6	30783300	Intergenic
rs114590842	0.0485869	0	0.871933	0.871933	-0.810418	25.2735	-0.161204	6	30783302	Intergenic
rs144757865	0.31598	0	0.972573	0.972573	-0.38513	125.478	-0.0343814	6	30783311	Intergenic
rs150704214	0.23798	0	0.933799	0.933799	-0.855472	106.063	-0.0830662	6	30783334	Intergenic
rs141009962	0.0737864	0	0.849265	0.849265	-1.17741	38.3785	-0.190057	6	30783367	Intergenic
rs147556175	0.0784639	0	0.953138	0.953138	-0.372684	40.2177	-0.0587668	6	30783473	Intergenic
rs142090224	0.0488994	0	0.220161	0.220161	-6.28995	26.3174	-1.2261	6	30783487	Intergenic
rs149684136	0.0784371	0	0.995206	0.995206	-0.0380864	40.1822	-0.00600831	6	30783500	Intergenic
rs143329059	0.236177	0	0.781435	0.781435	-2.84207	104.93	-0.27745	6	30783530	Intergenic
rs149023579	0.219208	0	0.682996	0.682996	-4.05954	98.8166	-0.408378	6	30783544	Intergenic
rs1264357	0.0704479	0	0.0963775	0.0963775	-10.3164	38.4986	-1.66268	6	30783579	Intergenic
rs138163647	0.0255387	0	0.568163	0.568163	-2.26752	15.7832	-0.570759	6	30783643	Intergenic
rs142144453	0.210755	0	0.682102	0.682102	-3.99969	95.3542	-0.409597	6	30783690	Intergenic
rs12660253	0.191929	0	0.641518	0.641518	-4.38376	88.6563	-0.465577	6	30783704	Intergenic
rs116946085	0.0175138	0	0.402175	0.402175	2.5235	9.07373	0.837744	6	30783838	Intergenic
rs12190527	0.0785443	0	0.964582	0.964582	-0.281351	40.1454	-0.0444048	6	30783882	Intergenic
rs10807072	0.319328	0	0.931602	0.931602	0.963378	125.984	0.08583	6	30783896	Intergenic
rs12204146	0.07384	0	0.886255	0.886255	-0.884702	38.2515	-0.143045	6	30783959	Intergenic
rs149624414	0.0462214	0	0.982409	0.982409	0.108517	24.224	0.0220483	6	30783960	Intergenic
rs10947100	0.237998	0	0.936882	0.936882	-0.815799	106.13	-0.079189	6	30783977	Intergenic
rs116239366	0.08174	0	0.27192	0.27192	-7.23	43.3068	-1.09865	6	30784068	Intergenic
rs141899139	0.31964	0	0.967937	0.967937	-0.452002	126.453	-0.0401953	6	30784109	Intergenic
rs144233776	0.237829	0	0.892277	0.892277	-1.39142	105.568	-0.135423	6	30784170	Intergenic
rs12204167	0.0740364	0	0.846668	0.846668	-1.19998	38.5091	-0.193371	6	30784192	Intergenic
rs113447328	0.0817578	0	0.248484	0.248484	-7.6214	43.6142	-1.15404	6	30784193	Intergenic
rs140756379	0.319676	0	0.963462	0.963462	0.515655	126.709	0.0458095	6	30784258	Intergenic
rs144681529	0.237722	0	0.880381	0.880381	-1.55178	106.332	-0.150486	6	30784259	Intergenic
rs113823586	0.237659	0	0.820431	0.820431	-2.33468	105.789	-0.22699	6	30784296	Intergenic
rs1264354	0.261288	0	0.847531	0.847531	1.99694	107.873	0.192269	6	30784339	Intergenic
rs142141437	0.237302	0	0.962465	0.962465	-0.484406	105.949	-0.0470611	6	30784353	Intergenic
rs146261244	0.319917	0	0.891948	0.891948	1.52796	126.523	0.13584	6	30784553	Intergenic
rs12205844	0.0785532	0	0.955205	0.955205	-0.356237	40.2195	-0.0561721	6	30784576	Intergenic
rs151204293	0.320024	0	0.99663	0.99663	0.0475617	126.816	0.00422348	6	30784700	Intergenic
rs148941159	0.0174959	0	0.406336	0.406336	2.50126	9.07371	0.830359	6	30784715	Intergenic
rs12205961	0.0785264	0	0.955558	0.955558	-0.353579	40.255	-0.0557284	6	30784784	Intergenic
rs12192430	0.073965	0	0.844669	0.844669	-1.21497	38.455	-0.195925	6	30784808	Intergenic
rs115247374	0.0738757	0	0.876676	0.876676	-0.960225	38.2866	-0.155185	6	30784999	Intergenic
rs115919264	0.0739025	0	0.844233	0.844233	-1.21813	38.4358	-0.196482	6	30785176	Intergenic
rs116326453	0.219199	0	0.808285	0.808285	-2.41134	98.7627	-0.24264	6	30785273	Intergenic
rs115370168	0.0786692	0	0.946875	0.946875	-0.423147	40.3294	-0.0666317	6	30785385	Intergenic
rs116223698	0.219092	0	0.732803	0.732803	-3.39677	98.9934	-0.341399	6	30785886	Intergenic
rs146419341	0.0785443	0	0.967871	0.967871	-0.255381	40.201	-0.0402782	6	30785934	Intergenic
rs114983874	0.0786335	0	0.948994	0.948994	-0.406701	40.4204	-0.0639697	6	30786015	Intergenic
rs117787787	0.0738489	0	0.843989	0.843989	-1.22096	38.4929	-0.196794	6	30786038	Intergenic
rs147524883	0.07384	0	0.821108	0.821108	-1.40158	38.4198	-0.226121	6	30786104	Intergenic
rs140190077	0.0176031	0	0.433787	0.433787	2.36806	9.15299	0.782728	6	30786178	Intergenic
rs116549308	0.0738757	0	0.836707	0.836707	-1.27933	38.5279	-0.206108	6	30786339	Intergenic
rs116037172	0.0740185	0	0.804415	0.804415	-1.53938	38.6422	-0.247637	6	30786456	Intergenic
rs114451861	0.0739471	0	0.822931	0.822931	-1.38603	38.3629	-0.223777	6	30786517	Intergenic
rs114097648	0.320167	0	0.914683	0.914683	1.20535	126.583	0.107133	6	30786676	Intergenic
rs111966743	0.0740096	0	0.809374	0.809374	-1.49853	38.5882	-0.241233	6	30786875	Intergenic
rs144631984	0.237659	0	0.943647	0.943647	-0.727024	105.784	-0.0706868	6	30786927	Intergenic
rs146488532	0.017728	0	0.253414	0.253414	3.47422	9.25357	1.1421	6	30786959	Intergenic
rs116128815	0.0365629	0	0.1341	0.1341	-6.47186	18.6621	-1.49813	6	30787128	Intergenic
rs114890862	0.21919	0	0.74017	0.74017	-3.29937	98.9822	-0.331629	6	30787175	Intergenic
rs116612147	0.219065	0	0.694503	0.694503	-3.90731	98.9737	-0.392751	6	30787241	Intergenic
rs116405868	0.219163	0	0.88397	0.88397	-1.45122	98.8845	-0.145939	6	30787494	Intergenic
rs114682700	0.219181	0	0.808908	0.808908	-2.40429	98.8402	-0.241835	6	30787593	Intergenic
rs115246198	0.0816953	0	0.324892	0.324892	-6.50414	43.6505	-0.984454	6	30787762	Intergenic
rs116715934	0.0968347	0	0.851816	0.851816	1.29715	48.219	0.186802	6	30787915	Intergenic
rs116487320	0.151188	0	0.169707	0.0256119	18.6194	69.5862	2.23205	6	30788191	Intergenic
rs116120994	0.0969507	0	0.866704	0.866704	1.16553	48.2195	0.167847	6	30788195	Intergenic
rs115142719	0.0968793	0	0.847128	0.847128	1.34048	48.3482	0.192784	6	30788351	Intergenic
rs10947101	0.218708	0	0.653023	0.653023	-4.46905	98.8195	-0.449567	6	30788503	Intergenic
rs115985905	0.0140503	0	0.32958	0.32958	-2.6407	7.33609	-0.974961	6	30788541	Intergenic
rs115309526	0.0157374	0	0.389521	0.389521	2.46136	8.18202	0.860487	6	30788588	Intergenic
rs116314401	0.0484173	0	0.920604	0.920604	0.498927	25.0566	0.0996728	6	30788606	Intergenic
rs10947102	0.218771	0	0.759456	0.759456	-3.04204	98.7039	-0.306195	6	30788691	Intergenic
rs12213493	0.0968436	0	0.839394	0.839394	1.40794	48.2609	0.202668	6	30788703	Intergenic
rs12213497	0.0921304	0	0.929895	0.929895	0.600184	46.5411	0.0879763	6	30788721	Intergenic
rs148176301	0.09704	0	0.841874	0.841874	1.38609	48.2739	0.199497	6	30788895	Intergenic
rs141994919	0.0922732	0	0.931985	0.931985	0.583124	46.6809	0.0853476	6	30789076	Intergenic
rs118056377	0.0175316	0	0.413667	0.413667	2.4624	9.07375	0.817457	6	30789427	Intergenic
rs114311128	0.0157196	0	0.365353	0.365353	2.57268	8.07735	0.905213	6	30789485	Intergenic
rs116797637	0.0969418	0	0.732433	0.732433	2.37768	48.365	0.341891	6	30789526	Intergenic
rs114782530	0.0972453	0	0.747074	0.747074	2.24275	48.3618	0.3225	6	30789608	Intergenic
rs115037982	0.128515	0	0.0649733	0.0649733	-14.6089	62.6665	-1.84544	6	30789647	Intergenic
rs116640131	0.0741881	0	0.939034	0.939034	-0.474879	38.5504	-0.0764837	6	30789665	Intergenic
rs114167244	0.0363041	0	0.14162	0.14162	-6.34538	18.6384	-1.46979	6	30789694	Intergenic
rs114720765	0.223261	0	0.881272	0.881272	-1.49055	99.5959	-0.149357	6	30789799	Intergenic
rs115113380	0.0183172	0	0.256786	0.256786	-3.50467	9.55109	-1.13402	6	30789919	Intergenic
rs114745246	0.0746166	0	0.936832	0.936832	-0.492331	38.5919	-0.0792518	6	30789964	Intergenic
rs114137171	0.0972274	0	0.856458	0.856458	1.25862	48.4158	0.180885	6	30790481	Intergenic
rs116396436	0.217762	0	0.79784	0.79784	-2.53774	98.1583	-0.256144	6	30790604	Intergenic
rs116189812	0.00878368	0	0.89766	0.89766	-0.279731	4.73021	-0.128617	6	30790716	Intergenic
rs115666452	0.0927999	0	0.733186	0.733186	2.33309	46.8417	0.340891	6	30790759	Intergenic
rs115065570	0.210076	0	0.897513	0.897513	-1.27005	97.2263	-0.128804	6	30790798	Intergenic
rs114916763	0.0926838	0	0.837867	0.837867	1.40075	46.8613	0.204623	6	30790807	Intergenic
rs116732676	0.209576	0	0.965186	0.965186	-0.429142	96.6698	-0.0436471	6	30790839	Intergenic
rs114552364	0.0536661	0	0.316144	0.316144	5.34141	28.3935	1.00241	6	30791194	Intergenic
rs116427936	0.09679	0	0.639517	0.639517	3.25253	48.2232	0.468374	6	30791230	Intergenic
rs115801658	0.21853	0	0.657157	0.657157	-4.40238	98.3828	-0.443841	6	30791409	Intergenic
rs114942236	0.0737954	0	0.939702	0.939702	-0.468096	38.2926	-0.0756444	6	30791533	Intergenic
rs115518737	0.0968436	0	0.744023	0.744023	2.27123	48.3811	0.32653	6	30791561	Intergenic
rs114242163	0.0969953	0	0.740888	0.740888	2.2988	48.3277	0.330677	6	30791566	Intergenic
rs115315029	0.0261903	0	0.939624	0.939624	-0.279012	13.5694	-0.0757429	6	30791664	Intergenic
rs11961912	0.00881938	0	0.886387	0.886387	-0.312577	4.78616	-0.142878	6	30791735	Intergenic
rs115880426	0.0970132	0	0.642303	0.642303	3.22302	48.1492	0.464482	6	30791814	Intergenic
rs116488682	0.319979	0	0.956565	0.956565	-0.612307	126.39	-0.0544643	6	30791971	Intergenic
rs139858926	0.319631	0	0.883705	0.883705	-1.64488	126.453	-0.146274	6	30792057	Intergenic
rs1264351	0.0704301	0	0.0894635	0.0894635	-10.5657	38.708	-1.69823	6	30792117	Intergenic
rs114873880	0.0968347	0	0.713264	0.713264	2.55362	48.2896	0.367476	6	30792235	Intergenic
rs115986481	0.0210219	0	0.608877	0.608877	1.67791	10.7534	0.511677	6	30792248	Intergenic
rs114910247	0.0922107	0	0.822158	0.822158	1.53453	46.6096	0.22477	6	30792270	Intergenic
rs114410274	0.0969953	0	0.746193	0.746193	2.25043	48.3442	0.323663	6	30792364	Intergenic
rs114147135	0.0740275	0	0.927134	0.927134	-0.56741	38.4961	-0.0914511	6	30792492	Intergenic
rs115150496	0.319926	0	0.92394	0.92394	-1.0733	126.384	-0.0954714	6	30792698	Intergenic
rs116175912	0.0967365	0	0.726115	0.726115	2.4334	48.2561	0.350298	6	30792867	Intergenic
rs12207652	0.0968436	0	0.723916	0.723916	2.4542	48.2731	0.353229	6	30792999	Intergenic
rs13201384	0.218753	0	0.751078	0.751078	-3.14789	98.4745	-0.317218	6	30793055	Intergenic
rs149744829	0.218815	0	0.677118	0.677118	-4.12918	98.3352	-0.416399	6	30793198	Intergenic
rs114823349	0.218672	0	0.680932	0.680932	-4.07716	98.3168	-0.411191	6	30793314	Intergenic
rs116857220	0.0174959	0	0.388731	0.388731	2.59992	9.09883	0.861921	6	30793340	Intergenic
rs114333387	0.00837306	0	0.991241	0.991241	-0.023549	4.60152	-0.010978	6	30793649	Intergenic
rs115290384	0.0739739	0	0.925133	0.925133	-0.583472	38.5531	-0.0939703	6	30793667	Intergenic
rs150268226	0.296369	0	0.835936	0.835936	-2.27052	120.202	-0.207095	6	30793937	Intergenic
rs115877726	0.320024	0	0.98691	0.98691	-0.18446	126.399	-0.016407	6	30794004	Intergenic
rs114919354	0.320176	0	0.947182	0.947182	-0.744645	126.352	-0.0662458	6	30794346	Intergenic
rs115915655	0.218735	0	0.758554	0.758554	-3.0498	98.4443	-0.307381	6	30794405	Intergenic
rs116280263	0.0968704	0	0.715494	0.715494	2.53297	48.2941	0.364488	6	30794574	Intergenic
rs115448711	0.264394	0	0.816882	0.816882	2.42746	109.897	0.231557	6	30794617	Intergenic
rs116677633	0.0785353	0	0.961477	0.961477	0.30667	40.3121	0.0483007	6	30794644	Intergenic
rs114448726	0.218788	0	0.699667	0.699667	-3.82927	98.5315	-0.38577	6	30795008	Intergenic
rs118041389	0.0174781	0	0.365637	0.365637	2.70562	8.94428	0.904677	6	30795035	Intergenic
rs114824866	0.0278328	0	0.245854	0.245854	-4.40587	14.4142	-1.16048	6	30795171	Intergenic
rs116042722	0.0735454	0	0.922028	0.922028	-0.605388	38.2543	-0.0978801	6	30795328	Intergenic
rs114690497	0.0736347	0	0.953549	0.953549	-0.360552	38.3115	-0.058251	6	30795577	Intergenic
rs115262786	0.0739471	0	0.949976	0.949976	-0.38888	38.423	-0.0627365	6	30795600	Intergenic
rs116120508	0.0784371	0	0.955859	0.955859	0.3508	40.1668	0.0553511	6	30795947	Intergenic
rs116362438	0.218788	0	0.833259	0.833259	-2.08614	98.1938	-0.210524	6	30796073	Intergenic
rs116611406	0.0738311	0	0.946978	0.946978	-0.412223	38.4229	-0.0665025	6	30796094	Intergenic
rs115679942	0.119811	0	0.108612	0.0163542	18.2717	57.9167	2.40091	6	30796106	Intergenic
rs117341822	0.0175584	0	0.416299	0.416299	2.44516	9.04867	0.812858	6	30796182	Intergenic
rs116395626	0.0175316	0	0.405825	0.405825	2.49357	8.99839	0.831263	6	30796205	Intergenic
rs116158874	0.319988	0	0.931147	0.931147	-0.971684	126.477	-0.0864012	6	30796271	Intergenic
rs114101352	0.0173799	0	0.388074	0.388074	2.57458	8.89762	0.863115	6	30796365	Intergenic
rs114653792	0.0751611	0	0.865408	0.865408	-1.06055	39.1521	-0.169494	6	30796384	Intergenic
rs114630178	0.0932641	0	0.402154	0.402154	-5.83938	48.5817	-0.837781	6	30796545	Intergenic
rs116209729	0.0700998	0	0.0992844	0.0992844	-10.2103	38.3694	-1.64833	6	30796659	Intergenic
rs115204243	0.0736168	0	0.928785	0.928785	-0.554127	38.4418	-0.0893732	6	30796734	Intergenic
rs115728388	0.118196	0	0.13694	0.0268322	16.7789	57.437	2.21395	6	30796738	Intergenic
rs114447061	0.0172014	0	0.329935	0.329935	2.88065	8.7427	0.974244	6	30796772	Intergenic
rs115055487	0.10203	0	0.422429	0.422429	-5.71737	50.794	-0.802214	6	30796932	Intergenic
rs116594667	0.219753	0	0.726334	0.726334	-3.47488	98.5663	-0.350006	6	30797083	Intergenic
rs114337262	0.0320461	0	0.365543	0.365543	-3.69015	16.6315	-0.904853	6	30797215	Intergenic
rs115883763	0.0337422	0	0.207808	0.207808	-5.26274	17.4561	-1.25962	6	30797568	Intergenic
rs114239377	0.106877	0	0.16282	0.16282	10.1259	52.6402	1.39565	6	30797991	Intergenic
rs114595152	0.0199418	0	0.0552542	0.0552542	6.04774	9.95406	1.91687	6	30798168	Intergenic
rs115015073	0.00899791	0	0.809281	0.809281	-0.515747	4.56629	-0.241354	6	30798252	Intergenic
rs114637134	0.0875511	0	0.230948	0.230948	7.78684	42.2539	1.19792	6	30798277	Intergenic
rs114333887	0.0891311	0	0.227976	0.227976	8.23158	46.6194	1.20559	6	30798324	Intergenic
rs112100248	0.0313052	0	0.737151	0.737151	-1.37315	16.7384	-0.335629	6	30798476	Intergenic
rs116396069	0.074813	0	0.165971	0.165971	-8.7711	40.0906	-1.38527	6	30798697	Intergenic
rs112001281	0.408584	0	0.069225	0.069225	20.8962	132.267	1.81695	6	30799043	Intergenic
rs111784059	0.37901	0	0.113896	0.113896	17.9874	129.454	1.58092	6	30799072	Intergenic
rs116045083	0.207693	0	0.322248	0.322248	9.48133	91.7488	0.98985	6	30799399	Intergenic
rs1264345	0.445173	0	0.157448	0.157448	-16.5176	136.514	-1.41371	6	30800068	Intergenic
rs11753743	0.0457126	0	0.72533	0.72533	-1.71694	23.8804	-0.351345	6	30800126	Intergenic
rs114694563	0.149251	0	0.345157	0.345157	7.86356	69.3859	0.944026	6	30800326	Intergenic
rs115624055	0.0210576	0	0.511849	0.511849	2.21818	11.4351	0.655961	6	30800376	Intergenic
rs114809863	0.445165	0	0.177924	0.177924	-15.7303	136.34	-1.34718	6	30800577	Intergenic
rs139756074	0.0182725	0	0.828021	0.828021	0.686447	9.98463	0.217241	6	30801056	Intergenic
rs141856752	0.0503365	0	0.184374	0.184374	6.71205	25.5683	1.32741	6	30801141	Intergenic
rs115442246	0.0175763	0	0.999654	0.999654	-0.00134018	9.5586	-0.000433478	6	30801260	Intergenic
rs1264343	0.445397	0	0.205459	0.205459	-14.7862	136.376	-1.26615	6	30801799	Intergenic
rs114581699	0.327576	0	0.482123	0.482123	-7.74875	121.53	-0.702893	6	30802017	Intergenic
rs116160227	0.0295556	0	0.863447	0.863447	0.646814	14.1436	0.171988	6	30802063	Intergenic
rs116799780	0.0182458	0	0.820148	0.820148	0.717505	9.9596	0.227355	6	30802074	Intergenic
rs116582597	0.0732866	0	0.18163	0.18163	-8.42496	39.7817	-1.33575	6	30802465	Intergenic
rs116644063	0.0210219	0	0.512495	0.512495	2.2124	11.4103	0.654958	6	30802932	Intergenic
rs55694686	0.0176298	0	0.999654	0.999654	-0.00134018	9.55859	-0.000433478	6	30802933	Intergenic
rs114128722	0.479371	0	0.484821	0.0337442	25.0785	139.526	2.12312	6	30803254	Intergenic
rs1110482	0.073349	0	0.186209	0.186209	-8.32972	39.7081	-1.32188	6	30803526	Intergenic
rs115224880	0.456465	0	0.0494128	0.0494128	23.1567	138.875	1.96501	6	30803619	Intergenic
rs149634262	0.479415	0	0.501941	0.0412869	24.1068	139.555	2.04064	6	30803808	Intergenic
rs138220384	0.0176477	0	0.99974	0.99974	-0.00100659	9.53348	-0.000326006	6	30803851	Intergenic
rs115916909	0.017612	0	0.999654	0.999654	-0.00134018	9.55859	-0.000433478	6	30804066	Intergenic
rs114372026	0.0294574	0	0.199066	0.199066	-5.02661	15.3205	-1.28422	6	30804080	Intergenic
rs116470248	0.0295289	0	0.871183	0.871183	0.611511	14.2214	0.162156	6	30804778	Intergenic
rs115887602	0.444861	0	0.185104	0.185104	-15.4735	136.336	-1.3252	6	30804932	Intergenic
rs114943589	0.017612	0	0.99974	0.99974	-0.00100659	9.53348	-0.000326006	6	30804958	Intergenic
rs116242069	0.0132469	0	0.482638	0.482638	1.84437	6.90149	0.702066	6	30805122	Intergenic
rs114243442	0.0217896	0	0.656548	0.656548	1.54028	11.9977	0.444684	6	30805446	Intergenic
rs115315751	0.017612	0	0.999654	0.999654	-0.00134018	9.55859	-0.000433478	6	30805463	Intergenic
rs116100977	0.0176566	0	0.973562	0.973562	-0.102732	9.6088	-0.0331414	6	30805799	Intergenic
rs114781180	0.478728	0	0.490914	0.0365731	24.701	139.615	2.0905	6	30805921	Intergenic
rs140009602	0.017612	0	0.999654	0.999654	-0.00134018	9.55859	-0.000433478	6	30806164	Intergenic
rs115428878	0.0176298	0	0.989502	0.989502	-0.0406777	9.55859	-0.0131571	6	30806182	Intergenic
rs149843164	0.0176298	0	0.997751	0.997751	-0.00872763	9.5837	-0.00281923	6	30806198	Intergenic
rs149021199	0.0176298	0	0.983976	0.983976	-0.0621772	9.5837	-0.0200847	6	30806444	Intergenic
rs114508092	0.47863	0	0.509076	0.0449961	23.6701	139.413	2.00469	6	30806518	Intergenic
rs147806336	0.0212004	0	0.805444	0.805444	-0.802193	10.6072	-0.246308	6	30806652	Intergenic
rs115373206	0.0296092	0	0.871855	0.871855	0.60881	14.2456	0.161303	6	30806808	Intergenic
rs116009799	0.0295556	0	0.195927	0.195927	-5.06984	15.3683	-1.29324	6	30806893	Intergenic
rs114725701	0.0485959	0	0.199244	0.199244	6.39369	24.8068	1.28371	6	30807058	Intergenic
rs114706837	0.0175227	0	0.993647	0.993647	-0.0245524	9.50837	-0.00796235	6	30807111	Intergenic
rs138079181	0.0176209	0	0.999654	0.999654	-0.00134018	9.55859	-0.000433478	6	30807277	Intergenic
rs111739591	0.0175674	0	0.527033	0.527033	1.9582	9.58372	0.632542	6	30807451	Intergenic
rs116346049	0.0165587	0	0.442169	0.442169	-2.27513	8.76363	-0.768536	6	30807735	Intergenic
rs115641772	0.456956	0	0.490559	0.044013	23.7117	138.618	2.01397	6	30807948	Intergenic
rs114520675	0.0178798	0	0.499346	0.499346	-2.07581	9.44284	-0.675519	6	30808348	Intergenic
rs116734199	0.394471	0	0.198885	0.198885	-14.7105	131.109	-1.28473	6	30808762	Intergenic
rs114566850	0.404103	0	0.171825	0.171825	15.8395	134.386	1.36636	6	30809864	Intergenic
rs115524439	0.0826058	0	0.71775	0.71775	-2.26692	39.3309	-0.361468	6	30809952	Intergenic
rs115865087	0.26376	0	0.565556	0.565556	-5.9601	107.588	-0.574608	6	30810056	Intergenic
rs116243501	0.327951	0	0.435783	0.435783	-8.59502	121.632	-0.779335	6	30810084	Intergenic
rs115356510	0.0179155	0	0.502338	0.502338	-2.06683	9.493	-0.670815	6	30810147	Intergenic
rs116838436	0.0522647	0	0.0987445	0.0987445	8.51039	26.5718	1.65097	6	30810163	Intergenic
rs114881836	0.462473	0	0.05714	0.05714	22.4136	138.833	1.90224	6	30810326	Intergenic
rs141578697	0.0296003	0	0.191105	0.191105	-5.12502	15.3684	-1.30732	6	30810341	Intergenic
rs114871865	0.377752	0	0.216175	0.216175	-14.2229	132.253	-1.23676	6	30810654	Intergenic
rs116720585	0.194767	0	0.49338	0.49338	6.34838	85.905	0.684942	6	30810993	Intergenic
rs115468912	0.459206	0	0.490371	0.0433123	23.8296	139.071	2.02069	6	30811081	Intergenic
rs114414726	0.263698	0	0.557441	0.557441	-6.08362	107.54	-0.586646	6	30811164	Intergenic
rs115155769	0.0823648	0	0.828487	0.828487	-1.35583	39.1672	-0.216642	6	30811167	Intergenic
rs114213473	0.0732419	0	0.184704	0.184704	-8.35638	39.6899	-1.32641	6	30811265	Intergenic
rs115644083	0.00906932	0	0.783663	0.783663	0.583708	4.52015	0.274549	6	30812418	Intergenic
rs117589205	0.0140503	0	0.745921	0.745921	-0.964833	8.8665	-0.324023	6	30812423	Intergenic
rs116208316	0.377966	0	0.257989	0.257989	-12.9997	132.075	-1.13116	6	30812497	Intergenic
rs115200884	0.0505775	0	0.195133	0.195133	6.5703	25.7197	1.29554	6	30812519	Intergenic
rs116658279	0.0733937	0	0.184413	0.184413	-8.37349	39.7999	-1.32729	6	30812996	Intergenic
rs114637484	0.15791	0	0.153576	0.153576	-12.2353	73.5144	-1.42701	6	30813097	Intergenic
rs115860453	0.0734205	0	0.182923	0.182923	-8.40198	39.7997	-1.33181	6	30813249	Intergenic
rs118057300	0.0332066	0	0.902197	0.902197	0.52592	18.3161	0.122886	6	30813282	Intergenic
rs114061657	0.327897	0	0.443678	0.443678	-8.4501	121.694	-0.765997	6	30813292	Intergenic
rs115017884	0.0136397	0	0.832615	0.832615	-0.561375	7.05513	-0.211349	6	30813575	Intergenic
rs115926175	0.0212004	0	0.832676	0.832676	-0.686475	10.5577	-0.211271	6	30813758	Intergenic
rs115942986	0.0165854	0	0.380976	0.380976	-2.58982	8.73841	-0.8761	6	30813881	Intergenic
rs114599902	0.0296628	0	0.191692	0.191692	-5.12223	15.3924	-1.30559	6	30813903	Intergenic
rs140843973	0.194999	0	0.516344	0.516344	6.01643	85.941	0.648991	6	30814051	Intergenic
rs147495070	0.45917	0	0.482432	0.0398268	24.2693	139.4	2.05554	6	30814543	Intergenic
rs116518315	0.157696	0	0.171625	0.171625	-11.6971	73.2176	-1.367	6	30815035	Intergenic
rs56040827	0.0380447	0	0.0838869	0.0838869	-7.7771	20.2425	-1.72857	6	30815212	Intergenic
rs112728828	0.459277	0	0.487405	0.0421614	24.0005	139.517	2.03192	6	30815303	Intergenic
rs116223167	0.0296806	0	0.192271	0.192271	-5.11162	15.3686	-1.30389	6	30815678	Intergenic
rs116046454	0.0481763	0	0.142078	0.142078	7.46918	25.8843	1.4681	6	30815816	Intergenic
rs114972482	0.329111	0	0.398767	0.398767	-9.32268	122.061	-0.843825	6	30815945	Intergenic
rs115510671	0.377707	0	0.268116	0.268116	-12.7374	132.294	-1.10741	6	30815951	Intergenic
rs111337053	0.0107832	0	0.246528	0.246528	2.78958	5.79485	1.15882	6	30816009	Intergenic
rs114828124	0.328058	0	0.474056	0.474056	-7.90045	121.788	-0.715896	6	30816270	Intergenic
rs116839738	0.460045	0	0.051918	0.051918	22.9607	139.528	1.94381	6	30816742	Intergenic
rs114887281	0.459411	0	0.488012	0.0424223	23.9737	139.558	2.02935	6	30816865	Intergenic
rs116611813	0.406406	0	0.196508	0.196508	14.9898	134.698	1.29156	6	30817501	Intergenic
rs113513634	0.44504	0	0.469724	0.0384434	24.2815	137.585	2.0701	6	30817866	Intergenic
rs114597078	0.377868	0	0.224075	0.224075	-13.9871	132.359	-1.21576	6	30817879	Intergenic
rs115800518	0.0431864	0	0.832634	0.832634	1.01354	23.0029	0.211325	6	30818426	Intergenic
rs138714264	0.45967	0	0.48495	0.0408098	24.1535	139.438	2.04546	6	30818545	Intergenic
rs114189594	0.459804	0	0.486474	0.0415555	24.0769	139.578	2.03794	6	30818684	Intergenic
rs59944003	0.0131398	0	0.571403	0.571403	-1.45279	6.58862	-0.565987	6	30819011	Intergenic
rs138633231	0.460045	0	0.485801	0.0410904	24.1244	139.488	2.04262	6	30819153	Intergenic
rs145519398	0.0173442	0	0.969824	0.969824	0.116029	9.40787	0.0378285	6	30819158	Intergenic
rs146548842	0.0173888	0	0.630239	0.630239	-1.45548	9.14148	-0.481391	6	30819159	Intergenic
rs113657101	0.0297342	0	0.88619	0.88619	0.5401	14.2398	0.143127	6	30819196	Intergenic
rs115611022	0.459938	0	0.48458	0.0406044	24.1875	139.545	2.04755	6	30819257	Intergenic
rs116242761	0.0429989	0	0.811483	0.811483	1.14117	22.8915	0.238513	6	30819436	Intergenic
rs116209120	0.377814	0	0.255573	0.255573	-13.084	132.441	-1.13692	6	30819465	Intergenic
rs115245020	0.0523093	0	0.706733	0.706733	-1.94126	26.6209	-0.376247	6	30819791	Intergenic
rs116715777	0.0166568	0	0.441267	0.441267	-2.27963	8.76365	-0.770055	6	30819894	Intergenic
rs114455870	0.406227	0	0.165939	0.165939	16.0702	134.559	1.38537	6	30819895	Intergenic
rs114598268	0.00934604	0	0.504933	0.504933	1.42138	4.54464	0.666748	6	30820340	Intergenic
rs114873089	0.0699213	0	0.119652	0.119652	-9.60244	38.0725	-1.55624	6	30820373	Intergenic
rs138443212	0.123659	0	0.229125	0.229125	-8.97892	55.7435	-1.20262	6	30820587	Intergenic
rs144098424	0.0106493	0	0.565756	0.565756	-1.39921	5.93568	-0.574313	6	30820679	Intergenic
rs111664559	0.406397	0	0.191144	0.191144	15.1732	134.732	1.3072	6	30820756	Intergenic
rs112562657	0.0827844	0	0.808829	0.808829	-1.51662	39.2965	-0.241936	6	30820899	Intergenic
rs116049383	0.228268	0	0.525043	0.525043	-6.27153	97.3627	-0.63559	6	30821187	Intergenic
rs112065006	0.0489172	0	0.215556	0.215556	6.21126	25.1545	1.23843	6	30821331	Intergenic
rs150508329	0.186876	0	0.450113	0.450113	6.93972	84.4365	0.755226	6	30821361	Intergenic
rs146043637	0.459866	0	0.490485	0.0433928	23.858	139.51	2.01991	6	30821446	Intergenic
rs139258799	0.0733758	0	0.175794	0.175794	-8.55486	39.9305	-1.35382	6	30821522	Intergenic
rs115562672	0.12273	0	0.376155	0.376155	6.79272	58.9114	0.885002	6	30822413	Intergenic
rs116229563	0.0106404	0	0.594678	0.594678	-1.2963	5.93568	-0.53207	6	30822594	Intergenic
rs114740221	0.459768	0	0.484891	0.0409426	24.1645	139.748	2.04411	6	30822771	Intergenic
rs115627925	0.214156	0	0.403839	0.403839	7.99391	91.7003	0.834784	6	30823075	Intergenic
rs116110101	0.0826594	0	0.810227	0.810227	-1.50703	39.3859	-0.240133	6	30823122	Intergenic
rs116624324	0.186823	0	0.458221	0.458221	6.80933	84.2674	0.741779	6	30823366	Intergenic
rs114135722	0.181985	0	0.529767	0.529767	5.72394	82.9795	0.628361	6	30823630	Intergenic
rs116398163	0.459965	0	0.487127	0.0417662	24.0478	139.528	2.03584	6	30823710	Intergenic
rs115919381	0.0557906	0	0.258148	0.258148	-6.23352	30.3885	-1.13078	6	30823760	Intergenic
rs114133116	0.0296449	0	0.187745	0.187745	-5.18114	15.4702	-1.31728	6	30824290	Intergenic
rs114374342	0.157562	0	0.18107	0.18107	-11.4378	73.1339	-1.33747	6	30824532	Intergenic
rs114753891	0.32829	0	0.427381	0.427381	-8.75257	121.613	-0.793681	6	30824642	Intergenic
rs116717208	0.459724	0	0.482613	0.0397667	24.2862	139.509	2.05616	6	30824649	Intergenic
rs114944652	0.0351615	0	0.751798	0.751798	-1.37724	18.9628	-0.316269	6	30824962	Intergenic
rs114461488	0.0826772	0	0.941295	0.941295	-0.46132	39.2418	-0.0736423	6	30825220	Intergenic
rs116501804	0.097281	0	0.639683	0.639683	3.26608	48.6742	0.468142	6	30825287	Intergenic
rs115946012	0.18693	0	0.50615	0.50615	6.1053	84.3287	0.664844	6	30825741	Intergenic
rs114472088	0.328201	0	0.459581	0.459581	-8.15617	121.634	-0.739537	6	30825812	Intergenic
rs115377613	0.0734383	0	0.174429	0.174429	-8.56995	39.8187	-1.35811	6	30825994	Intergenic
rs151247381	0.459804	0	0.482011	0.0395462	24.3247	139.64	2.05846	6	30826548	Intergenic
rs116007720	0.459741	0	0.488823	0.0428189	23.9464	139.774	2.02547	6	30826684	Intergenic
rs115990855	0.119633	0	0.722693	0.722693	2.69461	57.6597	0.354862	6	30826835	Intergenic
rs114624530	0.309303	0	0.546957	0.546957	-6.57576	119.187	-0.602326	6	30826904	Intergenic
rs147978246	0.459804	0	0.492707	0.0444831	23.7328	139.482	2.00951	6	30827154	Intergenic
rs142890498	0.459054	0	0.0499517	0.0499517	23.1594	139.565	1.96038	6	30828133	Intergenic
rs145227731	0.0296806	0	0.190745	0.190745	-5.13318	15.3924	-1.30838	6	30828262	Intergenic
rs146115511	0.179191	0	0.448218	0.448218	6.7849	80.0394	0.758389	6	30828433	Intergenic
rs147632911	0.179173	0	0.457353	0.457353	6.64432	79.9237	0.743212	6	30828434	Intergenic
rs115529649	0.459795	0	0.483104	0.0400446	24.2636	139.64	2.05329	6	30828606	Intergenic
rs116800841	0.459715	0	0.0489788	0.0489788	23.2518	139.483	1.96878	6	30828960	Intergenic
rs116595651	0.157847	0	0.168091	0.168091	-11.8102	73.415	-1.37836	6	30829522	Intergenic
rs114169929	0.0828736	0	0.808477	0.808477	-1.52227	39.4414	-0.242391	6	30830292	Intergenic
rs114523669	0.0176477	0	0.538949	0.538949	-1.87037	9.26715	-0.614403	6	30830339	Intergenic
rs142627922	0.0733758	0	0.180182	0.180182	-8.45493	39.8001	-1.34019	6	30831195	Intergenic
rs137859676	0.0296717	0	0.187702	0.187702	-5.17766	15.4464	-1.31741	6	30831327	Intergenic
rs114063030	0.459429	0	0.480324	0.0389063	24.4004	139.598	2.06518	6	30831843	Intergenic
rs116397653	0.377993	0	0.289392	0.289392	-12.1799	132.168	-1.05946	6	30832063	Intergenic
rs116812635	0.0256815	0	0.750101	0.750101	-1.14305	12.8794	-0.318507	6	30832114	Intergenic
rs116193598	0.455876	0	0.0540381	0.0540381	22.721	139.092	1.92653	6	30832119	Intergenic
rs114597352	0.0129434	0	0.515323	0.515323	1.75843	7.30566	0.650572	6	30832211	Intergenic
rs115115557	0.455966	0	0.0649689	0.0649689	21.7847	139.343	1.84547	6	30832357	Intergenic
rs114295710	0.0298591	0	0.904801	0.904801	0.452077	14.288	0.119599	6	30832511	Intergenic
rs115522278	0.455903	0	0.0624965	0.0624965	21.9836	139.279	1.86276	6	30832810	Intergenic
rs115863121	0.328317	0	0.404758	0.404758	-9.19284	121.744	-0.833155	6	30833081	Intergenic
rs114368520	0.455858	0	0.0618195	0.0618195	22.0482	139.374	1.86759	6	30833116	Intergenic
rs11755747	0.0117294	0	0.416417	0.416417	-2.0113	6.1255	-0.812654	6	30833119	Intergenic
rs114697479	0.0144609	0	0.888408	0.888408	-0.384574	7.5115	-0.140319	6	30833788	Intergenic
rs112219852	0.0129791	0	0.327025	0.327025	2.6133	7.1091	0.980124	6	30833826	Intergenic
rs148675439	0.073358	0	0.183267	0.183267	-8.39543	39.8002	-1.33076	6	30833951	Intergenic
rs139164235	0.0714834	0	0.0973503	0.0973503	-10.284	38.4805	-1.65784	6	30833954	Intergenic
rs150591735	0.0717155	0	0.122776	0.122776	-9.61494	38.8182	-1.54323	6	30833956	Intergenic
rs144892582	0.0713049	0	0.097671	0.097671	-10.2867	38.5745	-1.65625	6	30833957	Intergenic
rs116126730	0.455778	0	0.0517945	0.0517945	22.9504	139.256	1.94484	6	30834234	Intergenic
rs116364608	0.0734472	0	0.180496	0.180496	-8.45282	39.8377	-1.33923	6	30834331	Intergenic
rs113258394	0.455626	0	0.072803	0.072803	21.159	139.096	1.79406	6	30834720	Intergenic
rs111388981	0.45593	0	0.063283	0.063283	21.8993	139.041	1.8572	6	30834828	Intergenic
rs115470963	0.0179423	0	0.566955	0.566955	-1.76171	9.46792	-0.572542	6	30835652	Intergenic
rs115153754	0.455653	0	0.0518484	0.0518484	22.938	139.17	1.94439	6	30836111	Intergenic
rs116307861	0.0524253	0	0.712376	0.712376	-1.90103	26.5895	-0.368667	6	30836170	Intergenic
rs10947109	0.0300377	0	0.909184	0.909184	0.431901	14.3365	0.114068	6	30836225	Intergenic
rs114337234	0.0522825	0	0.705376	0.705376	-1.95188	26.6536	-0.378073	6	30836607	Intergenic
rs116468067	0.455832	0	0.053978	0.053978	22.7321	139.158	1.92701	6	30836984	Intergenic
rs138921250	0.0179333	0	0.580274	0.580274	-1.69928	9.44284	-0.552984	6	30837150	Intergenic
rs115878310	0.455876	0	0.0530814	0.0530814	22.809	139.054	1.93426	6	30837161	Intergenic
rs114059502	0.0476407	0	0.282663	0.282663	-5.34452	24.7469	-1.07436	6	30837290	Intergenic
rs115946461	0.309526	0	0.527674	0.527674	-6.88734	118.925	-0.631561	6	30837538	Intergenic
rs116283758	0.328388	0	0.391061	0.391061	-9.4605	121.664	-0.857694	6	30837646	Intergenic
rs148642004	0.1619	0	0.225115	0.225115	-10.4751	74.571	-1.21304	6	30838043	Intergenic
rs115120791	0.0735008	0	0.179454	0.179454	-8.47099	39.8182	-1.34244	6	30838497	Intergenic
rs116679077	0.32837	0	0.458982	0.458982	-8.1659	121.599	-0.740525	6	30838688	Intergenic
rs111334537	0.0508007	0	0.210083	0.210083	6.38286	25.9355	1.25334	6	30838818	Intergenic
rs115509543	0.328281	0	0.395663	0.395663	-9.36544	121.574	-0.849392	6	30839430	Intergenic
rs114247093	0.45568	0	0.0492149	0.0492149	23.183	138.947	1.96673	6	30839629	Intergenic
rs113272013	0.378135	0	0.234589	0.234589	-13.669	132.247	-1.18862	6	30840147	Intergenic
rs115578582	0.402201	0	0.234893	0.234893	13.7515	134.022	1.18785	6	30840688	Intergenic
rs114583911	0.0176566	0	0.981666	0.981666	0.0707681	9.48327	0.0229805	6	30840835	Intergenic
rs116366035	0.455671	0	0.0517247	0.0517247	22.9271	138.89	1.94542	6	30840950	Intergenic
rs115700723	0.0296895	0	0.1876	0.1876	-5.18685	15.494	-1.31771	6	30841551	Intergenic
rs116782030	0.195526	0	0.534537	0.534537	5.75337	85.8081	0.621095	6	30841631	Intergenic
rs145927294	0.0180137	0	0.580807	0.580807	-1.69914	9.46792	-0.552206	6	30841996	Intergenic
rs114689561	0.402166	0	0.224862	0.224862	14.0455	133.921	1.2137	6	30842386	Intergenic
rs115730253	0.0508989	0	0.21286	0.21286	6.36001	26.0652	1.24574	6	30842397	Intergenic
rs141837875	0.0734829	0	0.179279	0.179279	-8.4707	39.7833	-1.34298	6	30842629	Intergenic
rs116583468	0.309571	0	0.523255	0.523255	-6.96539	119.067	-0.638336	6	30842674	Intergenic
rs111908057	0.0180762	0	0.796215	0.796215	0.803324	9.67624	0.258248	6	30842753	Intergenic
rs146557096	0.455421	0	0.0484841	0.0484841	23.2718	139.111	1.9731	6	30842792	Intergenic
rs114193149	0.0353132	0	0.381336	0.381336	3.70417	17.9032	0.875438	6	30842894	Intergenic
rs115072102	0.450056	0	0.0503363	0.0503363	23.0071	138.197	1.95709	6	30843170	Intergenic
rs115613951	0.0508721	0	0.206504	0.206504	6.45335	26.0976	1.26324	6	30843557	Intergenic
rs114341818	0.0298591	0	0.173078	0.173078	-5.37094	15.5419	-1.36238	6	30844081	Intergenic
rs116469262	0.378341	0	0.263549	0.263549	-12.8657	132.42	-1.11804	6	30844260	Intergenic
rs115885597	0.328388	0	0.449395	0.449395	-8.3506	121.872	-0.756425	6	30844314	Intergenic
rs113807967	0.0520236	0	0.588492	0.588492	-2.79315	26.6536	-0.541023	6	30844731	Intergenic
rs112919142	0.0509525	0	0.222716	0.222716	6.23936	26.1838	1.21934	6	30844926	Intergenic
rs138030742	0.189572	0	0.470112	0.470112	6.59794	83.4421	0.722297	6	30844972	Intergenic
rs116241759	0.328415	0	0.494572	0.494572	-7.53932	121.829	-0.683056	6	30845563	Intergenic
rs114597671	0.0297431	0	0.187747	0.187747	-5.18114	15.4703	-1.31727	6	30845975	Intergenic
rs115000413	0.179842	0	0.46735	0.46735	6.50279	80.0519	0.726798	6	30846088	Intergenic
rs114508431	0.256708	0	0.104229	0.104229	16.8811	107.959	1.62469	6	30846096	Intergenic
rs113576349	0.328504	0	0.436585	0.436585	-8.58887	121.883	-0.777973	6	30846830	Intergenic
rs112315744	0.420876	0	0.503103	0.503103	7.73425	133.409	0.669615	6	30846919	Intergenic
rs139971531	0.0118187	0	0.410244	0.410244	-2.0466	6.17701	-0.823464	6	30847029	Intergenic
rs116551362	0.0179958	0	0.500186	0.500186	-2.08272	9.54313	-0.674196	6	30847710	Intergenic
rs116045725	0.0462036	0	0.87429	0.87429	-0.777397	24.1441	-0.158211	6	30847797	Intergenic
rs116491376	0.256735	0	0.104661	0.104661	16.8643	108.014	1.62266	6	30847999	Intergenic
rs116346271	0.256655	0	0.103379	0.103379	16.9312	108.069	1.62869	6	30848253	Intergenic
rs114153634	0.420876	0	0.514528	0.514528	7.52692	133.352	0.651804	6	30849124	Intergenic
rs115694754	0.0300287	0	0.933461	0.933461	0.317505	14.4618	0.0834911	6	30849292	Intergenic
rs116160408	0.0300287	0	0.920222	0.920222	0.380874	14.4618	0.100155	6	30849478	Intergenic
rs115006622	0.18269	0	0.396709	0.396709	7.71941	82.9613	0.847513	6	30849822	Intergenic
rs114952830	0.0574599	0	0.251179	0.251179	-6.38503	30.9619	-1.14749	6	30850113	Intergenic
rs115765488	0.421009	0	0.518255	0.518255	7.46233	133.424	0.646038	6	30850142	Intergenic
rs114272580	0.25669	0	0.105941	0.105941	16.8107	108.121	1.61671	6	30850191	Intergenic
rs114991667	0.185573	0	0.476126	0.476126	6.45974	82.1869	0.712547	6	30850395	Intergenic
rs116897783	0.0124792	0	0.820759	0.820759	0.633974	7.82962	0.226569	6	30850436	Intergenic
rs115233703	0.309473	0	0.553451	0.553451	-6.46519	119.027	-0.592596	6	30850582	Intergenic
rs114009525	0.256673	0	0.10201	0.10201	16.9947	108.017	1.63519	6	30851194	Intergenic
rs114756290	0.257583	0	0.0997804	0.0997804	17.1309	108.328	1.64592	6	30851305	Intergenic
rs115862581	0.00911396	0	0.777446	0.777446	0.604386	4.57228	0.282649	6	30851360	Intergenic
rs114923342	0.0129345	0	0.712898	0.712898	0.978565	7.07233	0.367967	6	30851601	Intergenic
rs116243139	0.0870423	0	0.94321	0.94321	-0.459201	41.5541	-0.0712353	6	30851632	Intergenic
rs116182520	0.0433649	0	0.844904	0.844904	0.942514	23.213	0.195624	6	30851763	Intergenic
rs115117070	0.0735365	0	0.175604	0.175604	-8.52709	39.6367	-1.35442	6	30851909	Intergenic
rs148803682	0.0297609	0	0.186128	0.186128	-5.20821	15.518	-1.32212	6	30851933	Intergenic
rs1264325	0.073474	0	0.132423	0.132423	-9.49438	39.8184	-1.50461	6	30851989	Intergenic
rs147143466	0.0278685	0	0.874087	0.874087	0.610844	14.8584	0.158469	6	30852388	Intergenic
rs114326948	0.256583	0	0.105089	0.105089	16.852	108.122	1.62067	6	30852747	Intergenic
rs116750686	0.196374	0	0.55185	0.55185	5.51407	85.8866	0.59499	6	30853796	Intergenic
rs114475890	0.256467	0	0.105859	0.105859	16.8066	108.017	1.61709	6	30854090	Intergenic
rs114249457	0.0698766	0	0.116238	0.116238	-9.67585	37.9453	-1.57076	6	30855211	Intergenic
rs116012862	0.256467	0	0.0994228	0.0994228	17.1201	107.963	1.64766	6	30855251	Intergenic
rs114628100	0.0297699	0	0.186444	0.186444	-5.20447	15.518	-1.32117	6	30855441	Intergenic
rs116552815	0.420751	0	0.511461	0.511461	7.58301	133.392	0.656564	6	30855907	Intergenic
rs116048761	0.256458	0	0.118123	0.118123	16.2375	107.967	1.5627	6	30857072	Intergenic
rs115628669	0.256503	0	0.0986904	0.0986904	17.1532	107.912	1.65124	6	30857542	Intergenic
rs117676790	0.0144431	0	0.759393	0.759393	0.92253	9.07258	0.306278	6	30857627	Intergenic
rs116210128	0.00952457	0	0.566912	0.566912	1.25542	4.80691	0.572605	6	30857651	Intergenic
rs114554013	0.0404817	0	0.163803	0.163803	6.29396	20.4326	1.39239	6	30857795	Intergenic
rs115121046	0.0145145	0	0.805788	0.805788	-0.677258	7.58786	-0.245864	6	30857799	Intergenic
rs114594339	0.0735544	0	0.129536	0.129536	-9.55275	39.7097	-1.51593	6	30857894	Intergenic
rs116746115	0.254977	0	0.130094	0.130094	15.7096	107.704	1.51373	6	30857988	Intergenic
rs114278564	0.256351	0	0.0988241	0.0988241	17.155	108.02	1.65058	6	30858247	Intergenic
rs112497069	0.256449	0	0.0994358	0.0994358	17.1155	107.914	1.64759	6	30858254	Intergenic
rs1049622	0.256485	0	0.140978	0.140978	15.293	107.914	1.47216	6	30858857	Intergenic
rs113338626	0.126596	0	0.497763	0.497763	5.29121	60.9023	0.678014	6	30859335	Intergenic
rs113589252	0.0699213	0	0.0778381	0.0778381	-10.8468	37.8369	-1.76337	6	30859344	Intergenic
rs111894856	0.180896	0	0.466755	0.466755	6.60133	82.2765	0.727769	6	30859355	Intergenic
rs114366873	0.202632	0	0.388446	0.388446	8.2673	91.8906	0.862439	6	30859520	Intergenic
rs115360433	0.0297342	0	0.186887	0.186887	-5.19126	15.4703	-1.31984	6	30860639	Intergenic
rs116839962	0.328102	0	0.433988	0.433988	-8.6396	121.94	-0.782386	6	30861000	Intergenic
rs114894474	0.202507	0	0.434023	0.434023	7.49157	91.7	0.782327	6	30861225	Intergenic
rs116535383	0.0297431	0	0.186742	0.186742	-5.19696	15.4941	-1.32028	6	30861309	Intergenic
rs115369359	0.0145323	0	0.617297	0.617297	-1.34432	7.23792	-0.499685	6	30861398	Intergenic
rs13195417	0.0528002	0	0.20474	0.20474	6.71076	28.0023	1.26816	6	30861610	Intergenic
rs115477670	0.0648332	0	0.119255	0.119255	9.15547	34.5364	1.55791	6	30861729	Intergenic
rs141784871	0.0165051	0	0.863426	0.863426	0.509431	8.77076	0.172015	6	30861774	Intergenic
rs115156025	0.164283	0	0.351176	0.351176	-8.10146	75.5103	-0.93231	6	30862423	Intergenic
rs116679728	0.01214	0	0.248881	0.248881	2.84912	6.10532	1.15307	6	30862440	Intergenic
rs114128764	0.00902469	0	0.783534	0.783534	0.585867	4.54807	0.274717	6	30862784	Intergenic
rs114485503	0.0397765	0	0.213339	0.213339	5.5735	20.0591	1.24444	6	30862992	Intergenic
rs115631451	0.164274	0	0.303433	0.303433	-8.93449	75.3745	-1.0291	6	30863530	Intergenic
rs117194084	0.0143538	0	0.983582	0.983582	0.0612615	8.86285	0.0205779	6	30864060	Intergenic
rs116551911	0.0735544	0	0.129106	0.129106	-9.56119	39.6906	-1.51764	6	30864279	Intergenic
rs115250042	0.328343	0	0.483737	0.483737	-7.74037	122.166	-0.700305	6	30864700	Intergenic
rs1049623	0.420126	0	0.513401	0.513401	7.55552	133.651	0.653551	6	30864829	Intergenic
rs115273220	0.0510239	0	0.215904	0.215904	6.48653	27.4751	1.23749	6	30864927	Intergenic
rs114063452	0.265331	0	0.528541	0.528541	-6.58537	109.183	-0.630235	6	30865058	Intergenic
rs114924332	0.231402	0	0.0987924	0.0987924	16.9496	105.43	1.65074	6	30865115	Intergenic
rs115945341	0.129077	0	0.390486	0.390486	7.08358	68.0433	0.858737	6	30865204	Intergenic
rs116772905	0.0219235	0	0.737701	0.737701	-1.12198	11.224	-0.334899	6	30865279	Intergenic
rs117271606	0.00759645	0	0.287913	0.287913	-2.24791	4.47432	-1.06271	6	30865433	Intergenic
rs114696917	0.0297252	0	0.187044	0.187044	-5.19339	15.4941	-1.31937	6	30865502	Intergenic
rs114508006	0.0511667	0	0.215263	0.215263	6.34636	26.2271	1.23922	6	30865565	Intergenic
rs116432342	0.202114	0	0.403611	0.403611	7.99726	91.6878	0.83519	6	30865725	Intergenic
rs115832581	0.0493725	0	0.227498	0.227498	6.09313	25.4911	1.20683	6	30865820	Intergenic
rs115533088	0.232107	0	0.512702	0.512702	6.57603	100.908	0.654637	6	30866342	Intergenic
rs1049628	0.254191	0	0.254464	0.254464	11.7735	106.74	1.13957	6	30867106	Intergenic
rs1049633	0.0735186	0	0.125811	0.125811	-9.64241	39.675	-1.53083	6	30867527	Intergenic
rs115578384	0.254459	0	0.156144	0.156144	14.6481	106.687	1.41816	6	30867666	Intergenic
rs146246499	0.0297163	0	0.188962	0.188962	-5.15896	15.4227	-1.31366	6	30867830	Intergenic
rs116626067	0.182279	0	0.492447	0.492447	6.23566	82.5245	0.686421	6	30867958	Intergenic
rs116016378	0.254512	0	0.184175	0.184175	13.7204	106.74	1.32801	6	30868233	Intergenic
rs116309472	0.254593	0	0.218049	0.218049	12.7258	106.742	1.23173	6	30868628	Intergenic
rs115734921	0.2547	0	0.189159	0.189159	13.5694	106.794	1.31307	6	30869400	Intergenic
rs114191044	0.254771	0	0.230915	0.230915	12.3834	106.848	1.19801	6	30869593	Intergenic
rs117937201	0.0143717	0	0.988489	0.988489	0.0430115	8.88828	0.014427	6	30869693	Intergenic
rs115070834	0.254646	0	0.224501	0.224501	12.5554	106.847	1.21465	6	30869714	Intergenic
rs143016642	0.254852	0	0.160966	0.160966	14.4903	106.848	1.40183	6	30870113	Intergenic
rs116487398	0.254771	0	0.193063	0.193063	13.4573	106.9	1.30157	6	30870168	Intergenic
rs114008725	0.056478	0	0.919782	0.919782	-0.5397	28.7196	-0.100708	6	30870258	Intergenic
rs117135413	0.00833735	0	0.94509	0.94509	0.137188	3.96758	0.0688738	6	30870271	Intergenic
rs115255409	0.254753	0	0.194152	0.194152	13.4212	106.848	1.29839	6	30870463	Intergenic
rs116708374	0.0302876	0	0.965779	0.965779	0.165	14.7914	0.0429023	6	30870579	Intergenic
rs114463379	0.254753	0	0.192379	0.192379	13.478	106.9	1.30357	6	30870763	Intergenic
rs116412546	0.0511131	0	0.219137	0.219137	6.2931	26.227	1.22883	6	30870828	Intergenic
rs115397130	0.0562816	0	0.921885	0.921885	-0.524936	28.6569	-0.0980599	6	30870864	Intergenic
rs116271051	0.254789	0	0.166323	0.166323	14.3109	106.903	1.38412	6	30871000	Intergenic
rs10947111	0.254843	0	0.140085	0.140085	15.2515	106.846	1.47547	6	30871185	Intergenic
rs111381588	0.254762	0	0.162926	0.162926	14.43	106.955	1.3953	6	30871449	Intergenic
rs114042021	0.254834	0	0.158991	0.158991	14.559	106.848	1.40847	6	30871509	Intergenic
rs115473426	0.254816	0	0.136665	0.136665	15.3881	106.9	1.48832	6	30871619	Intergenic
rs117550692	0.0150501	0	0.984345	0.984345	0.0595735	9.2176	0.019622	6	30871818	Intergenic
rs113329359	0.20281	0	0.390259	0.390259	8.23441	91.8606	0.859148	6	30871870	Intergenic
rs115533341	0.196695	0	0.557431	0.557431	5.44745	86.2208	0.586661	6	30872203	Intergenic
rs116801297	0.0871048	0	0.940215	0.940215	-0.484715	41.7693	-0.0749994	6	30872274	Intergenic
rs139794725	0.0648242	0	0.125857	0.125857	9.01088	34.6565	1.53065	6	30872573	Intergenic
rs141751887	0.25495	0	0.169411	0.169411	14.2143	107.008	1.3741	6	30872699	Intergenic
rs141009714	0.254798	0	0.136309	0.136309	15.4021	106.9	1.48968	6	30872732	Intergenic
rs1264313	0.0736347	0	0.171477	0.171477	-8.60334	39.5819	-1.36747	6	30872783	Intergenic
rs112134556	0.0736079	0	0.171695	0.171695	-8.609	39.6743	-1.36678	6	30872982	Intergenic
rs115630167	0.327736	0	0.440349	0.440349	-8.53166	122.258	-0.771604	6	30873041	Intergenic
rs111782145	0.0493546	0	0.225895	0.225895	6.11419	25.4911	1.211	6	30873508	Intergenic
rs138113360	0.254852	0	0.140191	0.140191	15.259	107.01	1.47508	6	30873558	Intergenic
rs115855481	0.0735276	0	0.176367	0.176367	-8.5141	39.6558	-1.35203	6	30873605	Intergenic
rs116114007	0.253816	0	0.165283	0.165283	14.3496	106.955	1.38752	6	30873886	Intergenic
rs115695888	0.253397	0	0.196115	0.196115	13.3656	106.9	1.2927	6	30874165	Intergenic
rs114100066	0.18576	0	0.55163	0.55163	5.3959	82.1537	0.59532	6	30874308	Intergenic
rs116309638	0.049435	0	0.44117	0.44117	3.89121	25.5236	0.77022	6	30874317	Intergenic
rs115765081	0.25345	0	0.191108	0.191108	13.5201	106.955	1.30731	6	30874513	Intergenic
rs113355384	0.0144074	0	0.565641	0.565641	-1.56646	7.43511	-0.574482	6	30874665	Intergenic
rs143134297	0.332512	0	0.601338	0.601338	5.85467	125.565	0.522477	6	30874797	Intergenic
rs148236230	0.0216468	0	0.324647	0.324647	3.26923	11.0169	0.984954	6	30874866	Intergenic
rs113248254	0.253432	0	0.231103	0.231103	12.3877	107.008	1.19752	6	30875145	Intergenic
rs111298988	0.253397	0	0.227083	0.227083	12.4952	107.009	1.20791	6	30875270	Intergenic
rs112180573	0.253504	0	0.195226	0.195226	13.3954	106.953	1.29527	6	30875280	Intergenic
rs115305359	0.0602539	0	0.356697	0.356697	-5.0275	29.7541	-0.921676	6	30875603	Intergenic
rs114322820	0.253316	0	0.23008	0.23008	12.4087	106.901	1.20015	6	30875622	Intergenic
rs116503829	0.253397	0	0.223806	0.223806	12.5775	106.903	1.21647	6	30875664	Intergenic
rs115948800	0.329316	0	0.588438	0.588438	-6.0052	123.168	-0.541101	6	30875899	Intergenic
rs112437867	0.253423	0	0.229995	0.229995	12.4142	106.956	1.20037	6	30876034	Intergenic
rs1052693	0.253513	0	0.236753	0.236753	12.2421	107.062	1.18314	6	30876152	Intergenic
rs114594973	0.253182	0	0.225932	0.225932	12.5199	106.901	1.2109	6	30876238	Intergenic
rs115495941	0.253593	0	0.233877	0.233877	12.3144	107.009	1.19043	6	30876438	Intergenic
rs115706253	0.253486	0	0.224045	0.224045	12.5678	106.848	1.21584	6	30876996	Intergenic
rs114837317	0.203372	0	0.355534	0.355534	8.87376	92.2482	0.923908	6	30877054	Intergenic
rs116585769	0.25345	0	0.23004	0.23004	12.4129	106.955	1.20026	6	30877202	Intergenic
rs114336365	0.253593	0	0.23375	0.23375	12.3085	106.847	1.19076	6	30877760	Intergenic
rs114555832	0.253522	0	0.240846	0.240846	12.1327	107.007	1.17287	6	30878579	Intergenic
rs115122565	0.253584	0	0.238957	0.238957	12.1817	107.01	1.1776	6	30878769	Intergenic
rs114044076	0.253352	0	0.217597	0.217597	12.7446	106.848	1.23294	6	30878919	Intergenic
rs116532919	0.0699391	0	0.11349	0.11349	-9.73293	37.8173	-1.5827	6	30879636	Intergenic
rs114596632	0.0733758	0	0.127164	0.127164	-9.5793	39.4377	-1.52538	6	30879987	Intergenic
rs115943713	0.00908718	0	0.776871	0.776871	0.602526	4.52017	0.283399	6	30880097	Intergenic
rs150125211	0.0216021	0	0.310275	0.310275	3.36021	10.9675	1.01464	6	30880336	Intergenic
rs116194834	0.328245	0	0.514673	0.514673	-7.23009	123.127	-0.651578	6	30880757	Intergenic
rs116678728	0.0561566	0	0.785628	0.785628	-1.4536	28.5611	-0.271993	6	30881021	Intergenic
rs114395877	0.0301894	0	0.940902	0.940902	0.282989	14.5706	0.0741362	6	30881031	Intergenic
rs1132408	0.0216468	0	0.319639	0.319639	3.30324	11.0169	0.9952	6	30881103	Intergenic
rs114969940	0.415296	0	0.668304	0.668304	-4.98041	135.107	-0.428476	6	30882203	Intergenic
rs114410686	0.328076	0	0.524732	0.524732	-7.05303	122.955	-0.636067	6	30882277	Intergenic
rs114274879	0.0735722	0	0.130308	0.130308	-9.51828	39.5824	-1.51289	6	30882415	Intergenic
rs116106165	0.328513	0	0.57242	0.57242	-6.26696	123.254	-0.564491	6	30882513	Intergenic
rs116366017	0.328076	0	0.596837	0.596837	-5.87304	123.279	-0.528955	6	30882634	Intergenic
rs115470445	0.0600396	0	0.371346	0.371346	-4.85994	29.5549	-0.893955	6	30882689	Intergenic
rs116783882	0.32821	0	0.525186	0.525186	-7.05384	123.253	-0.635371	6	30882781	Intergenic
rs114394807	0.0600396	0	0.369607	0.369607	-4.88102	29.596	-0.89721	6	30882803	Intergenic
rs115159041	0.328477	0	0.553554	0.553554	-6.57554	123.188	-0.592444	6	30882856	Intergenic
rs115543438	0.32812	0	0.460055	0.460055	-8.19747	123.128	-0.738756	6	30883920	Intergenic
rs41266876	0.326371	0	0.395707	0.395707	-9.40985	122.752	-0.849314	6	30884251	Intergenic
rs113822849	0.327719	0	0.469883	0.469883	-8.02017	123.165	-0.72267	6	30884253	Intergenic
rs41268036	0.327192	0	0.472701	0.472701	-7.96212	122.941	-0.718091	6	30884255	Intergenic
rs116587228	0.327727	0	0.414089	0.414089	-9.06453	123.182	-0.816718	6	30884436	Intergenic
rs114340449	0.328147	0	0.529446	0.529446	-6.97961	123.187	-0.628852	6	30884806	Intergenic
rs116469967	0.328192	0	0.521788	0.521788	-7.11204	123.261	-0.640591	6	30885639	Intergenic
rs111773637	0.328245	0	0.468897	0.468897	-8.03665	123.124	-0.724275	6	30885686	Intergenic
rs111872682	0.32812	0	0.466295	0.466295	-8.08938	123.295	-0.728521	6	30885821	Intergenic
rs112114498	0.32804	0	0.540235	0.540235	-6.80134	123.321	-0.612457	6	30886015	Intergenic
rs147602377	0.328129	0	0.48505	0.48505	-7.75157	123.258	-0.698204	6	30886079	Intergenic
rs142282930	0.0216825	0	0.313267	0.313267	3.34702	11.0169	1.00839	6	30886097	Intergenic
rs140637233	0.203578	0	0.427714	0.427714	7.62873	92.5204	0.79311	6	30886118	Intergenic
rs114962820	0.328201	0	0.533226	0.533226	-6.91588	123.195	-0.623089	6	30886350	Intergenic
rs113377706	0.0555228	0	0.190229	0.190229	-7.16884	29.9517	-1.3099	6	30886729	Intergenic
rs11757745	0.0100155	0	0.278186	0.278186	2.46795	5.17952	1.0844	6	30886927	Intergenic
rs117669738	0.0143627	0	0.995155	0.995155	0.0183706	9.15223	0.0060724	6	30887049	Intergenic
rs150912660	0.328522	0	0.4568	0.4568	-8.26784	123.45	-0.744127	6	30887207	Intergenic
rs111371873	0.0300912	0	0.975596	0.975596	0.117077	14.6479	0.0305903	6	30887242	Intergenic
rs115124043	0.328477	0	0.580869	0.580869	-6.12991	123.268	-0.552115	6	30887311	Intergenic
rs116691239	0.328299	0	0.518373	0.518373	-7.17336	123.36	-0.645856	6	30887344	Intergenic
rs118124843	0.0214861	0	0.783413	0.783413	-0.908246	10.9179	-0.274874	6	30887465	Intergenic
rs112415140	0.231634	0	0.382302	0.382302	8.80747	101.628	0.873663	6	30887972	Intergenic
rs113090593	0.328156	0	0.473101	0.473101	-7.96947	123.391	-0.717442	6	30887988	Intergenic
rs111856454	0.437175	0	0.838703	0.838703	-2.38042	136.758	-0.203552	6	30888161	Intergenic
rs113373192	0.328513	0	0.571458	0.571458	-6.28904	123.504	-0.565906	6	30888169	Intergenic
rs114524857	0.0297877	0	0.188537	0.188537	-5.16792	15.4466	-1.31492	6	30888377	Intergenic
rs115702641	0.0561388	0	0.659399	0.659399	-2.35767	28.6151	-0.440743	6	30888617	Intergenic
rs114195195	0.328254	0	0.512111	0.512111	-7.27914	123.294	-0.655554	6	30889120	Intergenic
rs115035326	0.437247	0	0.849586	0.849586	-2.21961	136.982	-0.189646	6	30889260	Intergenic
rs115616689	0.206157	0	0.403351	0.403351	8.0693	93.244	0.835652	6	30889389	Intergenic
rs114008828	0.328361	0	0.517563	0.517563	-7.1898	123.447	-0.647106	6	30890055	Intergenic
rs115865868	0.328165	0	0.5129	0.5129	-7.26873	123.403	-0.654328	6	30890206	Intergenic
rs116244516	0.277846	0	0.921387	0.921387	1.03268	109.5	0.0986863	6	30890431	Intergenic
rs115063829	0.328361	0	0.453352	0.453352	-8.3343	123.539	-0.749839	6	30890483	Intergenic
rs114319953	0.328415	0	0.513494	0.513494	-7.2582	123.393	-0.653407	6	30890569	Intergenic
rs114877873	0.0561834	0	0.797426	0.797426	-1.37205	28.5732	-0.256679	6	30890789	Intergenic
rs115473529	0.437211	0	0.922174	0.922174	-1.14331	136.955	-0.0976959	6	30890871	Intergenic
rs114212387	0.014086	0	0.545693	0.545693	-1.63873	7.35551	-0.604226	6	30891228	Intergenic
rs141016100	0.246827	0	0.509053	0.509053	6.66535	101.893	0.660313	6	30892054	Intergenic
rs114863534	0.328129	0	0.484112	0.484112	-7.76669	123.209	-0.699704	6	30892322	Intergenic
rs115696940	0.327995	0	0.459303	0.459303	-8.21767	123.322	-0.739996	6	30892377	Intergenic
rs114061294	0.294815	0	0.742318	0.742318	3.51934	114.578	0.328785	6	30892521	Intergenic
rs116658659	0.231678	0	0.33551	0.33551	9.69796	101.401	0.963075	6	30893127	Intergenic
rs114281734	0.328415	0	0.46232	0.46232	-8.1667	123.447	-0.735032	6	30893226	Intergenic
rs112050926	0.328174	0	0.464591	0.464591	-8.12005	123.287	-0.731308	6	30893251	Intergenic
rs115238173	0.328138	0	0.47053	0.47053	-8.0091	123.184	-0.721617	6	30893428	Intergenic
rs1043483	0.277337	0	0.99323	0.99323	0.0886537	109.153	0.00848552	6	30893728	Intergenic
rs114761144	0.32812	0	0.471505	0.471505	-7.99622	123.329	-0.720032	6	30893831	Intergenic
rs115309550	0.154777	0	0.431041	0.431041	-6.74698	73.4201	-0.787412	6	30893941	Intergenic
rs112972451	0.328076	0	0.466516	0.466516	-8.09003	123.437	-0.728159	6	30894344	Intergenic
rs113908557	0.328174	0	0.462684	0.462684	-8.16217	123.511	-0.734434	6	30894408	Intergenic
rs139496861	0.00942638	0	0.608941	0.608941	1.13092	4.88682	0.511586	6	30894461	Intergenic
rs113523564	0.328192	0	0.476186	0.476186	-7.90936	123.246	-0.712451	6	30894573	Intergenic
rs115501141	0.437568	0	0.91113	0.91113	-1.30604	136.922	-0.111614	6	30894759	Intergenic
rs115215206	0.0734472	0	0.131375	0.131375	-9.48517	39.5262	-1.5087	6	30894965	Intergenic
rs116349777	0.0600486	0	0.362267	0.362267	-4.9615	29.6576	-0.911055	6	30895040	Intergenic
rs147173337	0.0164426	0	0.59439	0.59439	1.56755	8.66623	0.532485	6	30895187	Intergenic
rs140381296	0.0427312	0	0.784931	0.784931	1.30379	22.8248	0.272899	6	30895262	Intergenic
rs138510351	0.328049	0	0.487387	0.487387	-7.71326	123.358	-0.694471	6	30895264	Intergenic
rs142632373	0.327915	0	0.463389	0.463389	-8.14459	123.368	-0.733278	6	30895293	Intergenic
rs115630453	0.206756	0	0.475685	0.475685	6.76247	89.891	0.713259	6	30895444	Intergenic
rs112353253	0.328147	0	0.522677	0.522677	-7.1012	123.412	-0.639224	6	30895592	Intergenic
rs111982880	0.231625	0	0.269705	0.269705	11.1174	101.454	1.10374	6	30895680	Intergenic
rs111451407	0.328129	0	0.461989	0.461989	-8.16761	123.292	-0.735576	6	30895725	Intergenic
rs112009432	0.203488	0	0.578199	0.578199	5.34902	92.549	0.556018	6	30895990	Intergenic
rs115397385	0.231509	0	0.315726	0.315726	10.1002	101.348	1.00328	6	30896052	Intergenic
rs114247281	0.231384	0	0.268653	0.268653	11.1321	101.277	1.10617	6	30896147	Intergenic
rs116431891	0.32804	0	0.464793	0.464793	-8.11535	123.255	-0.730978	6	30896190	Intergenic
rs115833310	0.327951	0	0.522649	0.522649	-7.09825	123.293	-0.639267	6	30896399	Intergenic
rs116227020	0.00893543	0	0.731029	0.731029	0.728726	4.49391	0.343757	6	30896461	Intergenic
rs116670429	0.207568	0	0.355482	0.355482	8.7561	89.7988	0.924008	6	30897022	Intergenic
rs114979422	0.0105779	0	0.573688	0.573688	-1.35848	5.82989	-0.562629	6	30897110	Intergenic
rs116831192	0.00893543	0	0.732574	0.732574	0.718047	4.41576	0.341704	6	30897223	Intergenic
rs114588299	0.389213	0	0.388117	0.388117	-9.98376	133.822	-0.863038	6	30897774	Intergenic
rs116537083	0.327951	0	0.534149	0.534149	-6.91025	123.551	-0.621684	6	30898295	Intergenic
rs116015565	0.329584	0	0.581621	0.581621	-6.12728	123.652	-0.551019	6	30898434	Intergenic
rs116309162	0.32954	0	0.593316	0.593316	-5.93225	123.395	-0.534037	6	30898441	Intergenic
rs115188168	0.329816	0	0.572516	0.572516	-6.27684	123.705	-0.56435	6	30898442	Intergenic
rs115547311	0.327924	0	0.496827	0.496827	-7.53868	123.09	-0.67949	6	30898687	Intergenic
rs114466565	0.0296806	0	0.189771	0.189771	-5.1365	15.3448	-1.31126	6	30898751	Intergenic
rs115029835	0.0732866	0	0.17624	0.17624	-8.51851	39.6737	-1.35242	6	30899051	Intergenic
rs116135154	0.152491	0	0.386923	0.386923	-7.39174	72.9877	-0.865211	6	30899052	Intergenic
rs113268647	0.20331	0	0.473388	0.473388	6.89269	92.4201	0.716978	6	30899077	Intergenic
rs116619003	0.303929	0	0.823586	0.823586	2.41676	117.52	0.222935	6	30899163	Intergenic
rs113297516	0.0952279	0	0.463115	0.463115	-5.14978	49.2615	-0.733728	6	30899195	Intergenic
rs113503573	0.203908	0	0.433979	0.433979	7.53058	92.6398	0.782402	6	30899233	Intergenic
rs115953353	0.304287	0	0.808641	0.808641	2.62288	117.295	0.24218	6	30899377	Intergenic
rs114474099	0.152929	0	0.312276	0.312276	-8.64192	73.1449	-1.01046	6	30899524	Intergenic
rs115046743	0.186376	0	0.436201	0.436201	7.14229	84.1432	0.778625	6	30899571	Intergenic
rs115836318	0.0559692	0	0.793311	0.793311	-1.39954	28.5314	-0.262014	6	30899577	Intergenic
rs116228551	0.0268688	0	0.600776	0.600776	1.9742	14.2332	0.523286	6	30899624	Intergenic
rs115535550	0.0954243	0	0.386408	0.386408	-6.07349	49.1688	-0.86615	6	30899650	Intergenic
rs114283445	0.202944	0	0.487703	0.487703	6.67087	92.4035	0.693966	6	30899746	Intergenic
rs114810616	0.206372	0	0.349088	0.349088	8.84886	89.3077	0.93636	6	30900094	Intergenic
rs115584695	0.160177	0	0.515354	0.515354	-5.64394	75.273	-0.650523	6	30900150	Intergenic
rs116627568	0.0269134	0	0.616952	0.616952	1.89377	14.3354	0.500174	6	30900182	Intergenic
rs117756187	0.0133094	0	0.827727	0.827727	0.624587	8.23757	0.217617	6	30900234	Intergenic
rs115066311	0.188206	0	0.475972	0.475972	6.56343	84.7874	0.712796	6	30900399	Intergenic
rs113570883	0.0579687	0	0.684011	0.684011	-2.29828	31.8879	-0.406996	6	30900435	Intergenic
rs142094783	0.00837306	0	0.996663	0.996663	0.00926551	4.90941	0.00418171	6	30900660	Intergenic
rs115764777	0.452386	0	0.882527	0.882527	-1.72255	135.891	-0.147766	6	30900664	Intergenic
rs116194183	0.0456947	0	0.612936	0.612936	-2.4738	23.9124	-0.505887	6	30900919	Intergenic
rs149925615	0.0588792	0	0.660753	0.660753	-2.37527	29.2919	-0.438873	6	30901409	Intergenic
rs111474353	0.0234678	0	0.731445	0.731445	-1.16943	11.6102	-0.343205	6	30901543	Intergenic
rs115617722	0.38359	0	0.220602	0.220602	-13.9525	129.742	-1.22493	6	30901872	Intergenic
rs113848269	0.423205	0	0.628591	0.628591	5.63181	135.558	0.483711	6	30901895	Intergenic
rs115198362	0.185876	0	0.387175	0.387175	7.92572	84.003	0.864751	6	30901926	Intergenic
rs10947113	0.186439	0	0.430423	0.430423	7.23488	84.1966	0.788468	6	30902009	Intergenic
rs10947114	0.186466	0	0.426526	0.426526	7.29475	84.1633	0.79515	6	30902181	Intergenic
rs116278532	0.0346705	0	0.640831	0.640831	-2.00999	18.5615	-0.466538	6	30902273	Intergenic
rs115926268	0.0650831	0	0.0590827	0.0590827	11.116	34.6806	1.88758	6	30902533	Intergenic
rs114320007	0.0214682	0	0.292714	0.292714	3.47666	10.9179	1.05219	6	30902798	Intergenic
rs151062068	0.0215664	0	0.2893	0.2893	3.51791	11.0214	1.05966	6	30903492	Intergenic
rs141057706	0.0251906	0	0.906044	0.906044	0.434392	13.5452	0.118029	6	30903512	Intergenic
rs113297027	0.423259	0	0.576204	0.576204	6.50855	135.594	0.558938	6	30903948	Intergenic
rs114191490	0.06328	0	0.086659	0.086659	9.94795	33.7136	1.71329	6	30904272	Intergenic
rs115537931	0.0534519	0	0.216505	0.216505	-6.42114	26.9944	-1.23588	6	30904535	Intergenic
rs116813582	0.185502	0	0.415769	0.415769	7.45673	83.9613	0.813784	6	30904714	Intergenic
rs114838832	0.380903	0	0.165524	0.165524	-15.7355	128.759	-1.38673	6	30905313	Intergenic
rs116118091	0.122132	0	0.683189	0.683189	-3.11094	58.1054	-0.408116	6	30905673	Intergenic
rs114865012	0.0251995	0	0.508175	0.508175	2.44178	13.618	0.661682	6	30905803	Intergenic
rs115749638	0.00798029	0	0.321676	0.321676	-2.15429	4.72547	-0.991021	6	30905915	Intergenic
rs115704051	0.13396	0	0.623587	0.623587	-3.90397	63.2779	-0.490773	6	30906348	Intergenic
rs114067228	0.133871	0	0.453222	0.453222	-5.96978	63.3477	-0.750055	6	30907176	Intergenic
rs116311740	0.0531752	0	0.227371	0.227371	-6.24077	26.7268	-1.20716	6	30907240	Intergenic
rs116184320	0.133942	0	0.559754	0.559754	-4.63971	63.2903	-0.583207	6	30907266	Intergenic
rs115123027	0.10619	0	0.401756	0.401756	-6.15213	53.8338	-0.83849	6	30907335	Intergenic
rs116690381	0.0251727	0	0.691141	0.691141	1.46224	13.5452	0.397307	6	30907401	Intergenic
rs114014108	0.0235213	0	0.732594	0.732594	-1.1679	11.6838	-0.341677	6	30907873	Intergenic
rs117191137	0.0126578	0	0.801158	0.801158	0.711583	7.98311	0.251849	6	30907999	Intergenic
rs115310884	0.0532823	0	0.22542	0.22542	-6.26076	26.6732	-1.21224	6	30908187	Intergenic
rs114278861	0.204328	0	0.371472	0.371472	8.59757	92.5443	0.893719	6	30908266	Intergenic
rs116504990	0.0533448	0	0.221596	0.221596	-6.34188	26.9206	-1.22229	6	30908379	Intergenic
rs115928324	0.017371	0	0.672998	0.672998	-1.28328	9.24578	-0.422037	6	30908714	Intergenic
rs113491907	0.329468	0	0.451571	0.451571	-8.36063	123.345	-0.752799	6	30909408	Intergenic
rs111584725	0.0245479	0	0.627161	0.627161	1.77031	13.2836	0.485727	6	30909461	Intergenic
rs116277463	0.0972274	0	0.790905	0.790905	1.84228	48.2807	0.265135	6	30909528	Intergenic
rs116017958	0.133523	0	0.651881	0.651881	-3.58335	63.0863	-0.45115	6	30910085	Intergenic
rs115503250	0.0104351	0	0.616106	0.616106	-1.19162	5.64864	-0.501377	6	30910221	Intergenic
rs114481494	0.0214236	0	0.79184	0.79184	-0.866738	10.7851	-0.263922	6	30911540	Intergenic
rs116587582	0.0538	0	0.286723	0.286723	-5.55714	27.2099	-1.06534	6	30911751	Intergenic
rs114041332	0.0637888	0	0.100408	0.100408	9.60126	34.1543	1.64288	6	30912337	Intergenic
rs116382249	0.20431	0	0.406027	0.406027	7.98905	92.4458	0.830905	6	30912414	Intergenic
rs114143152	0.133424	0	0.461816	0.461816	-5.83424	62.8605	-0.73586	6	30912424	Intergenic
rs114048015	0.329236	0	0.467291	0.467291	-8.06979	123.249	-0.726893	6	30912481	Intergenic
rs114626882	0.0582097	0	0.685089	0.685089	-2.19134	29.1995	-0.405529	6	30912625	Intergenic
rs115398881	0.0909521	0	0.107519	0.107519	10.9778	46.5237	1.60945	6	30912691	Intergenic
rs114119311	0.0173353	0	0.657112	0.657112	-1.34582	9.19175	-0.443903	6	30912900	Intergenic
rs111992484	0.0122025	0	0.75192	0.75192	0.880196	7.75328	0.316109	6	30912907	Intergenic
rs115124407	0.0923982	0	0.342664	0.342664	-6.55854	47.7706	-0.948914	6	30913458	Intergenic
rs145416179	0.0621909	0	0.987551	0.987551	0.0870403	31.1184	0.0156031	6	30913475	Intergenic
rs116692306	0.0295556	0	0.194658	0.194658	-5.07242	15.2969	-1.29692	6	30913804	Intergenic
rs114403155	0.00890865	0	0.702866	0.702866	0.801573	4.41572	0.381454	6	30913811	Intergenic
rs116582239	0.133585	0	0.50095	0.50095	-5.33817	62.9158	-0.672996	6	30914496	Intergenic
rs114418270	0.165372	0	0.46341	0.46341	-6.44586	77.2795	-0.733244	6	30914552	Intergenic
rs115324447	0.0651634	0	0.0855904	0.0855904	10.1268	34.7001	1.71913	6	30914751	Intergenic
rs116115791	0.123543	0	0.219968	0.219968	-9.51726	60.2016	-1.22661	6	30914843	Intergenic
rs116289997	0.0165587	0	0.847495	0.847495	0.596855	9.63185	0.192315	6	30915455	Intergenic
rs13200483	0.0486048	0	0.154749	0.154749	7.2819	26.1883	1.42295	6	30916259	Intergenic
rs138097862	0.00830164	0	0.995969	0.995969	-0.0112226	4.93566	-0.00505153	6	30916645	Intergenic
rs116774006	0.0173799	0	0.673395	0.673395	-1.27788	9.19175	-0.421493	6	30916718	Intergenic
rs147492995	0.0144609	0	0.834013	0.834013	-0.569452	7.38424	-0.209558	6	30917417	Intergenic
rs112148530	0.0555764	0	0.289893	0.289893	-5.62551	28.2527	-1.05836	6	30917482	Intergenic
rs139941623	0.00851588	0	0.916833	0.916833	-0.213411	4.1767	-0.104424	6	30917722	Intergenic
rs141103174	0.329316	0	0.461775	0.461775	-8.17828	123.496	-0.735927	6	30918400	Intergenic
rs111658797	0.0554514	0	0.308098	0.308098	-5.399	28.0602	-1.01922	6	30918441	Intergenic
rs140827661	0.00830164	0	0.985863	0.985863	0.0391574	4.88342	0.0177195	6	30919057	Intergenic
rs115188489	0.00884616	0	0.722283	0.722283	0.744464	4.38765	0.355409	6	30919141	Intergenic
rs115548483	0.0916394	0	0.295688	0.295688	-7.21768	47.6386	-1.04573	6	30919391	Intergenic
rs114468580	0.332101	0	0.565984	0.565984	-6.37745	123.454	-0.573976	6	30919701	Intergenic
rs115032658	0.134415	0	0.65295	0.65295	-3.58799	63.6678	-0.449668	6	30919878	Intergenic
rs114043688	0.0555942	0	0.307775	0.307775	-5.40063	28.0396	-1.0199	6	30920086	Intergenic
rs116472565	0.0921393	0	0.343673	0.343673	-6.52544	47.4878	-0.946933	6	30920124	Intergenic
rs115695210	0.309857	0	0.693437	0.693437	-4.32315	120.276	-0.394196	6	30920890	Intergenic
rs116155659	0.188617	0	0.458303	0.458303	6.85389	85.4051	0.741643	6	30920957	Intergenic
rs114975535	0.0559602	0	0.380171	0.380171	-4.68989	28.5596	-0.877581	6	30921141	Intergenic
rs115954464	0.240346	0	0.88202	0.88202	1.50236	102.477	0.148409	6	30921364	Intergenic
rs115833707	0.32338	0	0.677622	0.677622	4.582	121.486	0.415711	6	30921882	Intergenic
rs114367442	0.212495	0	0.126511	0.126511	-14.7044	92.6073	-1.528	6	30922088	Intergenic
rs116020851	0.00750719	0	0.652587	0.652587	-0.959706	4.54486	-0.450171	6	30922532	Intergenic
rs116071929	0.329914	0	0.435372	0.435372	-8.67425	123.663	-0.780032	6	30922570	Intergenic
rs114812059	0.00872119	0	0.624031	0.624031	1.00509	4.20498	0.490145	6	30923401	Intergenic
rs115588720	0.310142	0	0.569665	0.569665	-6.24495	120.65	-0.568545	6	30923527	Intergenic
rs114554201	0.328834	0	0.561612	0.561612	-6.44993	123.476	-0.580449	6	30923629	Intergenic
rs117774567	0.012506	0	0.796899	0.796899	0.726012	7.95787	0.257362	6	30923929	Intergenic
rs114705748	0.321595	0	0.70477	0.70477	4.17078	121.174	0.378889	6	30924024	Intergenic
rs114089979	0.0256458	0	0.709859	0.709859	-1.3452	13.0732	-0.372046	6	30924614	Intergenic
rs114721091	0.11708	0	0.349359	0.349359	-7.01292	56.1565	-0.935834	6	30925985	Intergenic
rs115646257	0.0178351	0	0.928139	0.928139	0.291893	10.4752	0.0901866	6	30926828	Intergenic
rs11752117	0.0332869	0	0.719518	0.719518	-1.53196	18.1995	-0.359103	6	30927558	Intergenic
rs116476693	0.0334922	0	0.822542	0.822542	-0.963696	18.4634	-0.224277	6	30927591	Intergenic
rs115159437	0.0550944	0	0.323876	0.323876	-5.22178	28.0171	-0.986524	6	30927617	Intergenic
rs115868617	0.0501044	0	0.624098	0.624098	-2.49617	25.9458	-0.49005	6	30927867	Intergenic
rs116741489	0.0169782	0	0.745066	0.745066	-0.972207	8.94012	-0.325152	6	30928317	Intergenic
rs114584882	0.12182	0	0.752547	0.752547	-2.39848	57.8725	-0.315283	6	30928342	Intergenic
rs139124591	0.0230125	0	0.747849	0.747849	-1.0928	11.5552	-0.321477	6	30928486	Intergenic
rs114908150	0.32263	0	0.565204	0.565204	6.33501	121.329	0.575129	6	30928757	Intergenic
rs118123003	0.0125239	0	0.803932	0.803932	0.698194	7.90921	0.248262	6	30929409	Intergenic
rs11753482	0.059147	0	0.905339	0.905339	-0.656943	30.5174	-0.11892	6	30929898	Intergenic
rs143219993	0.0556389	0	0.395839	0.395839	-4.50785	28.1868	-0.849077	6	30929977	Intergenic
rs117758150	0.0123453	0	0.782275	0.782275	0.774566	7.85564	0.276355	6	30930270	Intergenic
rs113990229	0.368664	0	0.980622	0.980622	0.275695	128.838	0.0242889	6	30930633	Intergenic
rs116351049	0.0093996	0	0.864272	0.864272	0.375943	4.83682	0.170939	6	30930841	Intergenic
rs115346707	0.0379108	0	0.26777	0.26777	4.87925	19.3848	1.10821	6	30931059	Intergenic
rs139954749	0.306777	0	0.575996	0.575996	-6.07355	117.946	-0.559243	6	30931245	Intergenic
rs114867672	0.116	0	0.386925	0.386925	-6.47821	56.0622	-0.865207	6	30931844	Intergenic
rs115679399	0.146314	0	0.718368	0.718368	-2.96121	67.4201	-0.36064	6	30931921	Intergenic
rs114068725	0.135326	0	0.958845	0.958845	0.412654	63.9462	0.0516034	6	30932068	Intergenic
rs138678612	0.0158356	0	0.454122	0.454122	2.09206	7.81076	0.748561	6	30932223	Intergenic
rs114659906	0.341046	0	0.0911658	0.0911658	-18.807	123.947	-1.68928	6	30932309	Intergenic
rs116660627	0.0340724	0	0.185776	0.185776	5.515	17.3722	1.32318	6	30932429	Intergenic
rs115359770	0.00839984	0	0.826344	0.826344	-0.469381	4.57724	-0.219394	6	30932529	Intergenic
rs115834361	0.437506	0	0.137207	0.137207	16.9984	130.803	1.48627	6	30932532	Intergenic
rs114016723	0.0618428	0	0.75463	0.75463	1.72786	30.5637	0.312541	6	30932606	Intergenic
rs114740595	0.405781	0	0.116746	0.116746	17.3289	122.047	1.56858	6	30932682	Intergenic
rs146114330	0.0330459	0	0.203933	0.203933	-5.25044	17.0802	-1.27043	6	30932804	Intergenic
rs115375353	0.151858	0	0.0941229	0.0941229	-14.1091	71.0339	-1.67404	6	30933076	Intergenic
rs115409175	0.312472	0	0.931871	0.931871	-0.921787	116.256	-0.0854916	6	30933131	Intergenic
rs116072246	0.202399	0	0.513296	0.513296	6.0029	84.3232	0.653713	6	30933397	Intergenic
rs115997384	0.0156839	0	0.0937888	0.0937888	4.64262	7.67558	1.67574	6	30933496	Intergenic
rs115556166	0.0296092	0	0.165617	0.165617	-5.61331	16.3925	-1.38643	6	30933517	Intergenic
rs117413448	0.0101316	0	0.884867	0.884867	0.332631	5.27685	0.144802	6	30933752	Intergenic
rs115240269	0.142663	0	0.0726968	0.0726968	-14.8588	68.5436	-1.79473	6	30933794	Intergenic
rs116758185	0.0595219	0	0.228562	0.228562	6.54891	29.5823	1.20407	6	30933801	Intergenic
rs114958360	0.0475961	0	0.452642	0.452642	-3.72348	24.581	-0.751017	6	30933848	Intergenic
rs113106020	0.474622	0	0.273486	0.273486	-12.8743	138.219	-1.09507	6	30933864	Intergenic
rs114050518	0.248237	0	0.559579	0.559579	-5.9592	104.314	-0.583467	6	30933967	Intergenic
rs112599174	0.155214	0	0.394173	0.394173	-7.26772	72.7514	-0.852074	6	30933975	Intergenic
rs139523878	0.0145234	0	0.516504	0.516504	-1.82593	7.92179	-0.648744	6	30934035	Intergenic
rs114120941	0.220699	0	0.0624187	0.0624187	18.1701	95.0925	1.86331	6	30934451	Intergenic
rs145256942	0.148778	0	0.256356	0.256356	-9.51899	70.3322	-1.13505	6	30934570	Intergenic
rs116434406	0.11093	0	0.182284	0.182284	-9.88745	54.9563	-1.33375	6	30934733	Intergenic
rs115836679	0.112501	0	0.20052	0.20052	-9.59539	56.1897	-1.28007	6	30935059	Intergenic
rs115236018	0.273561	0	0.382211	0.382211	-9.13489	109.283	-0.87383	6	30935226	Intergenic
rs116025100	0.0283863	0	0.782233	0.782233	-1.11356	16.2299	-0.27641	6	30935290	Intergenic
rs140464808	0.112519	0	0.194966	0.194966	-9.69372	55.9439	-1.29603	6	30935363	Intergenic
rs145621372	0.150153	0	0.246767	0.246767	-9.77089	71.1661	-1.15824	6	30935421	Intergenic
rs146801547	0.0138986	0	0.315582	0.315582	2.66316	7.04191	1.00358	6	30935531	Intergenic
rs145114077	0.0323675	0	0.25043	0.25043	-4.753	17.1027	-1.14931	6	30935963	Intergenic
rs112869201	0.290459	0	0.419385	0.419385	-8.61209	113.748	-0.807488	6	30936014	Intergenic
rs114639243	0.150626	0	0.288491	0.288491	-8.9536	71.1551	-1.06144	6	30936037	Intergenic
rs138913283	0.128943	0	0.191585	0.191585	-10.304	62.2576	-1.3059	6	30936248	Intergenic
rs144855670	0.0320729	0	0.251253	0.251253	-4.72181	16.9377	-1.14731	6	30936368	Intergenic
rs116117857	0.238427	0	0.364275	0.364275	-9.12272	101.111	-0.907248	6	30936534	Intergenic
rs143301704	0.208684	0	0.0544616	0.0544616	18.3637	91.1792	1.92315	6	30936660	Intergenic
rs138591344	0.196249	0	0.533098	0.533098	-5.86006	88.396	-0.623284	6	30936663	Intergenic
rs143476847	0.150849	0	0.251027	0.251027	-9.68256	71.1548	-1.14786	6	30936825	Intergenic
rs150532892	0.150751	0	0.192104	0.192104	-11.0279	71.4785	-1.30438	6	30936884	Intergenic
rs114156650	0.0101494	0	0.681547	0.681547	0.961364	5.48859	0.410353	6	30937245	Intergenic
rs115602125	0.239052	0	0.468838	0.468838	-7.28974	101.275	-0.724371	6	30937377	Intergenic
rs150367706	0.19932	0	0.781515	0.781515	-2.61782	89.0918	-0.277345	6	30937727	Intergenic
rs139229124	0.070805	0	0.0828643	0.0828643	-10.807	38.8294	-1.7343	6	30937732	Intergenic
rs114571796	0.112376	0	0.959041	0.959041	0.39084	57.9171	0.0513565	6	30938128	Intergenic
rs115765757	0.149885	0	0.103446	0.103446	-13.7505	71.3066	-1.62837	6	30938253	Intergenic
rs115902551	0.149537	0	0.140041	0.140041	-12.4589	71.2851	-1.47564	6	30938286	Intergenic
rs116732760	0.106609	0	0.625046	0.625046	3.4885	50.9534	0.488711	6	30938473	Intergenic
rs114470883	0.150974	0	0.196035	0.196035	-10.9286	71.4458	-1.29293	6	30938745	Intergenic
rs116416251	0.111751	0	0.990047	0.990047	0.0943254	57.1774	0.0124743	6	30938883	Intergenic
rs116257651	0.0813472	0	0.593927	0.593927	3.36872	39.923	0.533155	6	30938885	Intergenic
rs114477541	0.0408834	0	0.647225	0.647225	2.1409	21.8868	0.45762	6	30939237	Intergenic
rs113667670	0.00748933	0	0.429088	0.429088	-1.53307	3.75874	-0.790753	6	30939474	Intergenic
rs116245081	0.151233	0	0.149079	0.149079	-12.2202	71.7373	-1.44279	6	30939507	Intergenic
rs115907063	0.0818292	0	0.632224	0.632224	3.03915	40.3239	0.478598	6	30939557	Intergenic
rs116621148	0.0330905	0	0.249122	0.249122	-4.81377	17.4462	-1.15248	6	30939768	Intergenic
rs115347573	0.151795	0	0.223289	0.223289	-10.3192	71.7994	-1.21783	6	30940032	Intergenic
rs143966315	0.104672	0	0.264166	0.264166	7.90407	50.1079	1.1166	6	30940125	Intergenic
rs116415656	0.0259404	0	0.102839	0.102839	5.9957	13.5096	1.63124	6	30940226	Intergenic
rs116075106	0.151224	0	0.228151	0.228151	-10.2095	71.7693	-1.20514	6	30940302	Intergenic
rs115100350	0.430043	0	0.395036	0.395036	-9.74251	131.211	-0.850521	6	30940328	Intergenic
rs115834860	0.143413	0	0.150318	0.0227925	18.8161	68.2927	2.2769	6	30940387	Intergenic
rs115163147	0.0286362	0	0.306267	0.306267	-4.05939	15.7434	-1.02309	6	30940505	Intergenic
rs116218929	0.277418	0	0.0888669	0.0888669	17.8485	110.05	1.70141	6	30940569	Intergenic
rs115606467	0.151367	0	0.220636	0.220636	-10.4005	72.1027	-1.22484	6	30940700	Intergenic
rs116814456	0.151313	0	0.230535	0.230535	-10.1482	71.6399	-1.19898	6	30940705	Intergenic
rs114508341	0.151001	0	0.164026	0.164026	-11.7587	71.3923	-1.39166	6	30940713	Intergenic
rs114084954	0.151483	0	0.15345	0.15345	-12.101	71.8659	-1.42745	6	30940945	Intergenic
rs114090659	0.106538	0	0.0865518	0.0865518	-12.6976	54.8891	-1.71387	6	30940989	Intergenic
rs115589984	0.0149519	0	0.255655	0.255655	3.14373	7.64861	1.13672	6	30941209	Intergenic
rs116643372	0.151277	0	0.182554	0.182554	-11.287	71.7039	-1.33293	6	30941285	Intergenic
rs115462985	0.0258422	0	0.0634451	0.0634451	6.8159	13.4854	1.85606	6	30941565	Intergenic
rs116427336	0.151438	0	0.218659	0.218659	-10.4413	72.0485	-1.2301	6	30941645	Intergenic
rs114326877	0.151286	0	0.231944	0.231944	-10.1253	71.748	-1.19537	6	30941691	Intergenic
rs115905076	0.151438	0	0.21471	0.21471	-10.548	72.2753	-1.24072	6	30941776	Intergenic
rs142427437	0.143717	0	0.155524	0.0245407	18.6163	68.5456	2.24856	6	30941846	Intergenic
rs116275008	0.151358	0	0.17759	0.17759	-11.4251	71.8127	-1.34821	6	30941872	Intergenic
rs114815710	0.0146216	0	0.907355	0.907355	0.322245	7.66735	0.116376	6	30942121	Intergenic
rs115312890	0.151509	0	0.227382	0.227382	-10.2317	71.8438	-1.20713	6	30942284	Intergenic
rs114570101	0.151501	0	0.174159	0.174159	-11.5514	72.2531	-1.35896	6	30942338	Intergenic
rs115491499	0.151376	0	0.285069	0.285069	-9.06031	71.834	-1.069	6	30942387	Intergenic
rs115188138	0.151501	0	0.18375	0.18375	-11.2883	72.1132	-1.3293	6	30942447	Intergenic
rs116329161	0.151563	0	0.225126	0.225126	-10.3139	72.2965	-1.21301	6	30942621	Intergenic
rs116201833	0.151724	0	0.20917	0.20917	-10.6661	72.1333	-1.25585	6	30942929	Intergenic
rs115706156	0.151768	0	0.222461	0.222461	-10.3556	72.0483	-1.22001	6	30942972	Intergenic
rs114911004	0.151652	0	0.265257	0.265257	-9.45198	71.9837	-1.11405	6	30943083	Intergenic
rs143764990	0.013479	0	0.953946	0.953946	0.15056	6.79654	0.0577517	6	30943138	Intergenic
rs114972011	0.151947	0	0.241256	0.241256	-9.99427	72.7369	-1.17185	6	30943146	Intergenic
rs147708964	0.0899077	0	0.895763	0.895763	0.867129	43.805	0.131015	6	30943178	Intergenic
rs114201722	0.151688	0	0.213185	0.213185	-10.5664	72.0474	-1.24486	6	30943539	Intergenic
rs115791436	0.151804	0	0.228666	0.228666	-10.2379	72.3281	-1.2038	6	30944080	Intergenic
rs117480691	0.0167193	0	0.117979	0.117979	4.42973	8.02903	1.56331	6	30944088	Intergenic
rs116815990	0.0331352	0	0.253863	0.253863	-4.7838	17.5777	-1.14102	6	30944104	Intergenic
rs114978471	0.151688	0	0.217123	0.217123	-10.4825	72.1352	-1.23421	6	30944171	Intergenic
rs113912813	0.151608	0	0.217889	0.217889	-10.4729	72.2432	-1.23216	6	30944232	Intergenic
rs150080870	0.0157285	0	0.345565	0.345565	2.62009	7.71615	0.943226	6	30944548	Intergenic
rs149261249	0.0332334	0	0.239117	0.239117	-4.95192	17.6949	-1.1772	6	30944582	Intergenic
rs116672586	0.155276	0	0.0724872	0.0724872	15.2311	71.9165	1.79605	6	30944709	Intergenic
rs114864699	0.151411	0	0.268647	0.268647	-9.4056	72.2966	-1.10618	6	30944982	Intergenic
rs116018627	0.152607	0	0.258261	0.258261	-9.62301	72.4557	-1.13051	6	30945005	Intergenic
rs114663133	0.0321533	0	0.247589	0.247589	-4.76842	17.0084	-1.15623	6	30945067	Intergenic
rs115770801	0.269304	0	0.0605768	0.0605768	19.5376	108.395	1.87657	6	30945131	Intergenic
rs116185964	0.217476	0	0.532102	0.532102	-6.10794	95.5668	-0.6248	6	30945265	Intergenic
rs116022633	0.0411779	0	0.535016	0.535016	2.91572	22.0899	0.620367	6	30945625	Intergenic
rs115766652	0.15167	0	0.21779	0.21779	-10.468	72.1449	-1.23243	6	30946148	Intergenic
rs114743413	0.403808	0	0.0972174	0.0972174	18.9288	130.262	1.6585	6	30946496	Intergenic
rs116757602	0.111724	0	0.940442	0.940442	-0.568042	57.8041	-0.0747138	6	30947042	Intergenic
rs111304090	0.151456	0	0.274509	0.274509	-9.2781	72.0919	-1.09274	6	30947365	Intergenic
rs113822783	0.269562	0	0.0795232	0.0795232	18.2098	107.85	1.75346	6	30947378	Intergenic
rs116774838	0.100941	0	0.122091	0.122091	-11.2472	52.9222	-1.54606	6	30947509	Intergenic
rs114290644	0.0330816	0	0.246851	0.246851	-4.85189	17.5542	-1.15803	6	30947870	Intergenic
rs114170290	0.151724	0	0.271821	0.271821	-9.33584	72.1786	-1.09888	6	30948421	Intergenic
rs140090401	0.0242444	0	0.268389	0.268389	3.72552	11.3305	1.10678	6	30948458	Intergenic
rs115350520	0.151572	0	0.229469	0.229469	-10.218	72.2964	-1.20173	6	30948517	Intergenic
rs137928493	0.0330905	0	0.256281	0.256281	-4.74901	17.5002	-1.13522	6	30948693	Intergenic
rs142578078	0.151652	0	0.211773	0.211773	-10.6182	72.307	-1.24871	6	30948984	Intergenic
rs145990895	0.151884	0	0.167052	0.167052	-11.759	72.4255	-1.38174	6	30948993	Intergenic
rs116589567	0.0103101	0	0.732366	0.732366	0.808716	5.5923	0.34198	6	30949052	Intergenic
rs113202362	0.151483	0	0.276158	0.276158	-9.24355	72.0493	-1.08899	6	30949430	Intergenic
rs116229449	0.151608	0	0.260576	0.260576	-9.58011	72.5125	-1.12503	6	30949439	Intergenic
rs115696626	0.263439	0	0.446111	0.446111	-7.91098	107.807	-0.761914	6	30949670	Intergenic
rs115176015	0.151429	0	0.230502	0.230502	-10.1795	72.0714	-1.19907	6	30949996	Intergenic
rs116814623	0.151411	0	0.278279	0.278279	-9.18216	71.7259	-1.08419	6	30950050	Intergenic
rs115245402	0.151304	0	0.257256	0.257256	-9.6177	72.0707	-1.1329	6	30950306	Intergenic
rs114789097	0.151483	0	0.270251	0.270251	-9.36299	72.1246	-1.10249	6	30950589	Intergenic
rs116021649	0.151027	0	0.280937	0.280937	-9.15217	72.0503	-1.07822	6	30951004	Intergenic
rs115069623	0.253352	0	0.310918	0.310918	-10.4327	106.004	-1.0133	6	30951020	Intergenic
rs113205047	0.151126	0	0.237624	0.237624	-10.0099	71.8454	-1.18095	6	30951022	Intergenic
rs114655547	0.15109	0	0.337927	0.337927	-8.12426	71.8774	-0.958269	6	30951209	Intergenic
rs114025692	0.150974	0	0.291044	0.291044	-8.94406	71.7593	-1.05583	6	30951367	Intergenic
rs115453790	0.0243604	0	0.267514	0.267514	3.73647	11.3556	1.10881	6	30951558	Intergenic
rs116023984	0.106814	0	0.111814	0.111814	-11.8316	55.3657	-1.59009	6	30951561	Intergenic
rs116727317	0.0821506	0	0.688371	0.688371	2.55025	40.4325	0.401067	6	30951592	Intergenic
rs116755957	0.150322	0	0.248986	0.248986	-9.74138	71.4037	-1.15282	6	30952205	Intergenic
rs115551124	0.150858	0	0.22754	0.22754	-10.2345	71.9317	-1.20672	6	30952262	Intergenic
rs145257669	0.111787	0	0.933971	0.933971	-0.628795	57.6023	-0.0828494	6	30952361	Intergenic
rs148257260	0.0149162	0	0.224934	0.224934	3.32811	7.52155	1.21351	6	30952379	Intergenic
rs138077425	0.138254	0	0.182434	0.182434	-10.9203	67.0831	-1.3333	6	30952675	Intergenic
rs113665368	0.129479	0	0.908964	0.908964	-0.915042	64.0391	-0.114345	6	30952730	Intergenic
rs116400524	0.15042	0	0.242032	0.242032	-9.87994	71.3172	-1.16992	6	30952873	Intergenic
rs113998661	0.128211	0	0.827001	0.827001	-1.74443	63.7096	-0.21855	6	30953105	Intergenic
rs114570543	0.0159427	0	0.39527	0.39527	2.39224	7.91899	0.850099	6	30953209	Intergenic
rs114462504	0.150126	0	0.21022	0.21022	-10.5812	71.3174	-1.25296	6	30953240	Intergenic
rs142262809	0.150394	0	0.249976	0.249976	-9.73496	71.6087	-1.15041	6	30953596	Intergenic
rs115702029	0.0277971	0	0.794102	0.794102	1.00378	14.7923	0.260988	6	30953968	Intergenic
rs116032617	0.150153	0	0.242799	0.242799	-9.87209	71.4362	-1.16802	6	30953977	Intergenic
rs116749480	0.248523	0	0.0742325	0.0742325	18.1459	103.322	1.78518	6	30954245	Intergenic
rs146461318	0.117794	0	0.45031	0.45031	-5.7148	57.3092	-0.754899	6	30954335	Intergenic
rs151120934	0.0296717	0	0.0908189	0.0908189	-6.90678	16.6807	-1.69109	6	30954434	Intergenic
rs143989844	0.0408566	0	0.674008	0.674008	-1.94951	21.4783	-0.420654	6	30954489	Intergenic
rs146410335	0.0478103	0	0.686605	0.686605	2.04701	25.7408	0.403467	6	30954491	Intergenic
rs140820905	0.0187367	0	0.87987	0.87987	-0.450102	8.86951	-0.151134	6	30954559	Intergenic
rs11756238	0.00776605	0	0.343627	0.343627	-2.07049	4.77998	-0.947022	6	30954709	Intergenic
rs114494872	0.253022	0	0.313014	0.313014	-10.4192	106.65	-1.00892	6	30954873	Intergenic
rs146876674	0.0899256	0	0.887733	0.887733	0.933254	43.7013	0.141173	6	30955010	Intergenic
rs139826366	0.00281185	0	0.183473	0.183473	-1.72973	1.69109	-1.33014	6	30955043	Intergenic
rs151173320	0.0322068	0	0.181478	0.181478	-5.59372	17.5245	-1.33622	6	30955066	Intergenic
rs140164816	0.105342	0	0.450176	0.450176	-5.3783	50.7289	-0.755122	6	30955127	Intergenic
rs146217738	0.0192634	0	0.0726347	0.0726347	-6.04499	11.3398	-1.79512	6	30955201	Intergenic
rs138915184	0.0177727	0	0.034482	0.023776	-7.35809	10.5933	-2.26073	6	30955202	Intergenic
rs141563971	0.0332691	0	0.068769	0.068769	-7.87236	18.7111	-1.81993	6	30955209	Intergenic
rs143642192	0.0320729	0	0.194445	0.194445	-5.56339	18.3839	-1.29754	6	30955211	Intergenic
rs111942729	0.0632621	0	0.649517	0.649517	-2.56353	31.8227	-0.454433	6	30955359	Intergenic
rs115064910	0.0170318	0	0.519455	0.519455	-1.94383	9.10531	-0.644185	6	30955613	Intergenic
rs115819183	0.145038	0	0.136487	0.0180133	19.6531	69.0358	2.36535	6	30955681	Intergenic
rs114304850	0.014327	0	0.192598	0.192598	3.48744	7.16423	1.30293	6	30955717	Intergenic
rs116556831	0.0286184	0	0.761811	0.761811	-1.23227	16.5283	-0.303103	6	30955738	Intergenic
rs116799129	0.145609	0	0.188295	0.188295	-10.9894	69.7708	-1.31564	6	30955929	Intergenic
rs142117997	0.0110956	0	0.619833	0.619833	-1.24373	6.28547	-0.496087	6	30956018	Intergenic
rs116582078	0.144761	0	0.276397	0.276397	-9.06016	69.2877	-1.08845	6	30956779	Intergenic
rs112483846	0.0270205	0	0.30987	0.30987	3.8149	14.1127	1.01549	6	30957050	Intergenic
rs118082882	0.0107029	0	0.618347	0.618347	1.17841	5.59492	0.498194	6	30957190	Intergenic
rs114570499	0.139361	0	0.58046	0.58046	-4.5462	67.6545	-0.552713	6	30957345	Intergenic
rs114820050	0.14036	0	0.470579	0.470579	-5.93935	67.7582	-0.721537	6	30957356	Intergenic
rs114918281	0.0277793	0	0.976836	0.976836	-0.107895	13.8078	-0.0290362	6	30957390	Intergenic
rs115471649	0.254423	0	0.501681	0.501681	-6.91138	105.825	-0.671847	6	30957618	Intergenic
rs114086347	0.0931569	0	0.91262	0.91262	-0.738447	45.2848	-0.109734	6	30957766	Intergenic
rs141391387	0.0150144	0	0.516404	0.516404	-1.8615	8.22948	-0.648899	6	30957938	Intergenic
rs116346577	0.0229768	0	0.618895	0.618895	-1.688	11.5161	-0.497417	6	30958103	Intergenic
rs115741281	0.147189	0	0.321373	0.321373	-8.333	70.6147	-0.99164	6	30958254	Intergenic
rs115106983	0.149501	0	0.300644	0.300644	-8.76347	71.6848	-1.03505	6	30958494	Intergenic
rs117397995	0.0525235	0	0.0909274	0.0375417	10.7601	26.7658	2.07982	6	30958986	Intergenic
rs115905856	0.14984	0	0.29736	0.29736	-8.82124	71.6524	-1.04211	6	30958987	Intergenic
rs116475983	0.0450967	0	0.279281	0.279281	5.33203	24.2875	1.08194	6	30959001	Intergenic
rs111713188	0.150367	0	0.289969	0.289969	-8.95937	71.685	-1.05819	6	30959014	Intergenic
rs111850639	0.147243	0	0.759292	0.759292	2.57195	70.4558	0.306411	6	30959117	Intergenic
rs138480883	0.0139968	0	0.285132	0.285132	2.82554	6.98812	1.06886	6	30959280	Intergenic
rs150692474	0.0474711	0	0.649494	0.649494	2.28662	25.3157	0.454465	6	30959417	Intergenic
rs12212799	0.0850249	0	0.857532	0.857532	1.15715	41.5502	0.179517	6	30959443	Intergenic
rs147171413	0.0138986	0	0.291395	0.291395	2.77371	6.91134	1.05507	6	30959500	Intergenic
rs115610792	0.0412136	0	0.498774	0.498774	3.16516	21.8957	0.676421	6	30960221	Intergenic
rs116484772	0.150251	0	0.287645	0.287645	-9.00537	71.7281	-1.0633	6	30960267	Intergenic
rs146400555	0.14693	0	0.820604	0.820604	1.90414	70.5074	0.226768	6	30960394	Intergenic
rs151003642	0.0900595	0	0.243602	0.243602	-7.97636	46.7939	-1.16603	6	30960807	Intergenic
rs140953685	0.15051	0	0.272347	0.272347	-9.31951	72.0841	-1.09767	6	30960924	Intergenic
rs150184132	0.0289843	0	0.716909	0.716909	-1.4836	16.7416	-0.362593	6	30960933	Intergenic
rs142782635	0.298458	0	0.0537364	0.0537364	20.6102	114.162	1.92896	6	30961281	Intergenic
rs2530693	0.149849	0	0.268458	0.268458	-9.38495	71.9227	-1.10662	6	30961446	Intergenic
rs138158615	0.146984	0	0.759862	0.759862	2.56726	70.5437	0.305662	6	30961469	Intergenic
rs145805065	0.04141	0	0.51388	0.51388	3.06504	22.0446	0.652808	6	30961585	Intergenic
rs12524011	0.00797136	0	0.693041	0.693041	-0.79956	4.10298	-0.394731	6	30961650	Intergenic
rs142800663	0.148162	0	0.890449	0.890449	1.1592	70.8316	0.137736	6	30961684	Intergenic
rs139473227	0.23324	0	0.272021	0.0333774	21.1538	98.8623	2.12751	6	30961685	Intergenic
rs116267795	0.154009	0	0.190629	0.190629	-11.2233	73.5439	-1.30872	6	30961926	Intergenic
rs115910970	0.047489	0	0.645711	0.645711	2.32302	25.5331	0.459728	6	30962136	Intergenic
rs116883253	0.233428	0	0.251423	0.0264201	22.1104	99.1963	2.21998	6	30962386	Intergenic
rs142774507	0.0734294	0	0.211409	0.211409	-7.84134	39.3703	-1.2497	6	30962447	Intergenic
rs138925446	0.106315	0	0.0940677	0.0940677	-12.4108	54.9444	-1.67432	6	30962469	Intergenic
rs116306020	0.0289486	0	0.69474	0.69474	-1.61171	16.8674	-0.39243	6	30962678	Intergenic
rs145104424	0.151447	0	0.24267	0.24267	-9.97114	72.8369	-1.16834	6	30963116	Intergenic
rs113957991	0.0139968	0	0.269995	0.269995	2.88862	6.85758	1.10307	6	30963143	Intergenic
rs115483461	0.151367	0	0.339824	0.339824	-8.15353	72.9671	-0.954513	6	30963150	Intergenic
rs114966475	0.0239587	0	0.955376	0.955376	0.201188	12.927	0.0559569	6	30963600	Intergenic
rs115417966	0.0474443	0	0.650739	0.650739	2.28815	25.5434	0.452736	6	30963679	Intergenic
rs111695259	0.151358	0	0.294673	0.294673	-8.93422	72.6863	-1.04792	6	30963972	Intergenic
rs114987735	0.151501	0	0.250098	0.250098	-9.80542	72.6862	-1.15011	6	30964393	Intergenic
rs114891374	0.0122561	0	0.201983	0.201983	3.16732	6.1622	1.27592	6	30965190	Intergenic
rs114769066	0.0278239	0	0.950101	0.950101	-0.232137	13.7599	-0.0625802	6	30965326	Intergenic
rs114310831	0.0314124	0	0.897202	0.897202	0.52279	16.374	0.129196	6	30965425	Intergenic
rs148419406	0.0849178	0	0.851958	0.851958	1.20528	41.7117	0.18662	6	30965736	Intergenic
rs114079453	0.0133808	0	0.83632	0.83632	0.546656	7.00097	0.206602	6	30965874	Intergenic
rs115710098	0.151179	0	0.367859	0.367859	-7.65221	72.2129	-0.900491	6	30966219	Intergenic
rs114974191	0.151822	0	0.346381	0.346381	-8.02671	72.6628	-0.941633	6	30966282	Intergenic
rs111677049	0.151447	0	0.246587	0.246587	-9.87774	72.6756	-1.15868	6	30966304	Intergenic
rs116699067	0.138718	0	0.224197	0.224197	-9.99987	67.6891	-1.21544	6	30966453	Intergenic
rs114982948	0.0116491	0	0.165451	0.165451	3.33975	5.79822	1.38697	6	30966789	Intergenic
rs115335082	0.0321622	0	0.259981	0.259981	-4.65614	17.086	-1.12644	6	30966969	Intergenic
rs116572105	0.151233	0	0.300917	0.300917	-8.80379	72.4277	-1.03447	6	30967202	Intergenic
rs114258571	0.151215	0	0.368988	0.368988	-7.65127	72.5364	-0.898371	6	30967256	Intergenic
rs114632743	0.151215	0	0.303664	0.303664	-8.76177	72.5578	-1.02861	6	30967279	Intergenic
rs111897727	0.00783747	0	0.431646	0.431646	-1.59317	4.10453	-0.786378	6	30967471	Intergenic
rs115391643	0.151474	0	0.299394	0.299394	-8.84997	72.7296	-1.03773	6	30967499	Intergenic
rs117712575	0.0166033	0	0.108479	0.108479	4.50488	7.87733	1.60507	6	30967991	Intergenic
rs116529663	0.151483	0	0.356388	0.356388	-7.87632	72.9343	-0.922269	6	30968109	Intergenic
rs145263566	0.0174067	0	0.901011	0.901011	-0.377701	9.22065	-0.124385	6	30968180	Intergenic
rs111309007	0.028788	0	0.702114	0.702114	-1.56386	16.7187	-0.382469	6	30968287	Intergenic
rs141749926	0.151715	0	0.277828	0.277828	-9.26774	72.9322	-1.08521	6	30968384	Intergenic
rs12524490	0.00803385	0	0.604267	0.604267	-1.07276	4.28435	-0.518274	6	30968468	Intergenic
rs138529609	0.151402	0	0.354494	0.354494	-7.89691	72.7411	-0.925907	6	30968479	Intergenic
rs141139865	0.151385	0	0.353941	0.353941	-7.9183	72.9678	-0.926971	6	30968480	Intergenic
rs146922963	0.15126	0	0.310929	0.310929	-8.635	72.6224	-1.01327	6	30968506	Intergenic
rs137983655	0.151367	0	0.289919	0.289919	-9.04946	73.1185	-1.0583	6	30968517	Intergenic
rs149473251	0.151233	0	0.300696	0.300696	-8.83471	72.8706	-1.03494	6	30968671	Intergenic
rs138042232	0.0706622	0	0.0572582	0.0572582	-11.8527	38.8612	-1.90133	6	30968769	Intergenic
rs148258722	0.150902	0	0.363569	0.363569	-7.75211	72.7961	-0.908586	6	30968819	Intergenic
rs141730859	0.137905	0	0.225376	0.225376	-9.99046	67.9062	-1.21236	6	30968836	Intergenic
rs146278383	0.150911	0	0.293783	0.293783	-8.96009	72.8389	-1.04986	6	30968842	Intergenic
rs111565271	0.427883	0	0.107726	0.107726	-19.002	139.559	-1.6085	6	30969003	Intergenic
rs144204409	0.011417	0	0.834361	0.834361	0.513698	6.03475	0.209112	6	30969037	Intergenic
rs150605249	0.0222448	0	0.398049	0.398049	2.91758	11.9184	0.84511	6	30969041	Intergenic
rs111838109	0.26659	0	0.104335	0.104335	16.9017	108.289	1.62419	6	30969084	Intergenic
rs116223445	0.0434988	0	0.365665	0.365665	-4.34618	23.0823	-0.904623	6	30969086	Intergenic
rs112503675	0.268572	0	0.399626	0.399626	-8.82816	109.854	-0.84229	6	30969092	Intergenic
rs112983033	0.153357	0	0.3887	0.3887	-7.38588	73.4197	-0.861978	6	30969093	Intergenic
rs145748753	0.010444	0	0.694158	0.694158	0.929891	5.59237	0.393219	6	30969112	Intergenic
rs147854072	0.14918	0	0.40529	0.40529	-7.05403	71.8471	-0.83221	6	30969124	Intergenic
rs145514194	0.0106225	0	0.695913	0.695913	0.92642	5.61838	0.390843	6	30969129	Intergenic
rs147750367	0.150724	0	0.376744	0.376744	-7.51866	72.3541	-0.883912	6	30969143	Intergenic
rs142590219	0.151465	0	0.282914	0.282914	-9.18531	73.1717	-1.0738	6	30969155	Intergenic
rs114565986	0.0474265	0	0.665244	0.665244	2.18356	25.4676	0.432685	6	30969168	Intergenic
rs115505788	0.138789	0	0.227409	0.227409	-9.93573	67.7551	-1.20706	6	30969185	Intergenic
rs111849845	0.151367	0	0.34243	0.34243	-8.10063	72.805	-0.949376	6	30969258	Intergenic
rs112274268	0.268527	0	0.432683	0.432683	-8.22831	109.981	-0.784608	6	30969264	Intergenic
rs115677369	0.0123543	0	0.194872	0.194872	3.19779	6.08538	1.2963	6	30969265	Intergenic
rs9262439	0.151715	0	0.294522	0.294522	-8.95028	72.9022	-1.04825	6	30969268	Intergenic
rs9262440	0.151759	0	0.286685	0.286685	-9.11496	73.1926	-1.06542	6	30969269	Intergenic
rs111777227	0.150956	0	0.299263	0.299263	-8.83934	72.5157	-1.03802	6	30969274	Intergenic
rs113424311	0.151875	0	0.365761	0.365761	-7.73723	73.1829	-0.904442	6	30969277	Intergenic
rs115196370	0.151063	0	0.349195	0.349195	-7.98013	72.6654	-0.936152	6	30969298	Intergenic
rs114129923	0.151161	0	0.312167	0.312167	-8.62196	72.7745	-1.01069	6	30969299	Intergenic
rs114693037	0.210041	0	0.812465	0.812465	-2.29909	93.9099	-0.237247	6	30969304	Intergenic
rs114764138	0.151474	0	0.347901	0.347901	-8.00867	72.7943	-0.938668	6	30969326	Intergenic
rs116226351	0.110956	0	0.99626	0.99626	0.035364	56.9233	0.00468723	6	30969327	Intergenic
rs113626247	0.0222181	0	0.402986	0.402986	2.88062	11.8644	0.836301	6	30969340	Intergenic
rs138565013	0.0119526	0	0.179485	0.179485	3.26815	5.92757	1.34234	6	30969347	Intergenic
rs144735922	0.111144	0	0.987106	0.987106	-0.122101	57.0809	-0.0161612	6	30969357	Intergenic
rs111432209	0.151777	0	0.351994	0.351994	-7.94324	72.8366	-0.930729	6	30969359	Intergenic
rs116721024	0.138664	0	0.277728	0.277728	-8.94767	67.9535	-1.08544	6	30969368	Intergenic
rs112889935	0.152134	0	0.334443	0.334443	-8.27145	73.439	-0.965202	6	30969498	Intergenic
rs112620823	0.151777	0	0.358776	0.358776	-7.82919	72.7835	-0.917699	6	30969527	Intergenic
rs116473602	0.151992	0	0.325991	0.325991	-8.40559	73.2348	-0.982221	6	30969702	Intergenic
rs116168505	0.151768	0	0.348151	0.348151	-8.01692	73.0199	-0.938182	6	30969709	Intergenic
rs115460130	0.0707514	0	0.0640707	0.0640707	-11.5453	38.8757	-1.85169	6	30969754	Intergenic
rs115444014	0.0288951	0	0.414529	0.414529	-3.32846	16.6402	-0.81595	6	30969778	Intergenic
rs116322616	0.0134255	0	0.849289	0.849289	0.50747	7.13171	0.190026	6	30969893	Intergenic
rs115756657	0.266795	0	0.0718298	0.0718298	18.7461	108.438	1.8002	6	30969898	Intergenic
rs114480701	0.186412	0	0.0599658	0.0599658	17.3054	84.6381	1.88105	6	30970224	Intergenic
rs115351730	0.152027	0	0.273148	0.273148	-9.36754	73.0726	-1.09584	6	30970459	Intergenic
rs111273802	0.0222805	0	0.389593	0.389593	2.95732	11.8152	0.860356	6	30970879	Intergenic
rs116624078	0.0235838	0	0.573277	0.573277	-1.9377	11.8358	-0.563231	6	30970970	Intergenic
rs114155177	0.269634	0	0.656617	0.656617	-4.6763	110.633	-0.444589	6	30971016	Intergenic
rs149863972	0.152313	0	0.319323	0.319323	-8.51522	73.1147	-0.99585	6	30971164	Intergenic
rs149037498	0.152233	0	0.319885	0.319885	-8.49153	72.8775	-0.994694	6	30971320	Intergenic
rs146696253	0.0175049	0	0.806282	0.806282	-0.751706	9.39654	-0.245225	6	30971386	Intergenic
rs146375328	0.2369	0	0.997031	0.997031	-0.0376092	102.129	-0.00372151	6	30971466	Intergenic
rs116406817	0.152268	0	0.32252	0.32252	-8.44795	72.921	-0.989293	6	30971631	Intergenic
rs115943973	0.152438	0	0.361196	0.361196	-7.83158	73.5653	-0.913088	6	30971716	Intergenic
rs114224670	0.267572	0	0.511677	0.511677	-6.88783	110.168	-0.656228	6	30971736	Intergenic
rs112827199	0.106163	0	0.0952146	0.0952146	-12.3357	54.66	-1.66851	6	30971769	Intergenic
rs138625463	0.152545	0	0.311393	0.311393	-8.68129	73.5441	-1.0123	6	30972034	Intergenic
rs115083146	0.186635	0	0.211061	0.0289919	20.1345	85.0231	2.1836	6	30972121	Intergenic
rs116700268	0.152474	0	0.342653	0.342653	-8.11173	73.0724	-0.948936	6	30972202	Intergenic
rs116573398	0.152536	0	0.315313	0.315313	-8.60238	73.3925	-1.00414	6	30972390	Intergenic
rs116244997	0.152715	0	0.326666	0.326666	-8.39369	73.2317	-0.980852	6	30972471	Intergenic
rs116719618	0.0232	0	0.592638	0.592638	-1.82719	11.6636	-0.535017	6	30972532	Intergenic
rs116099752	0.42807	0	0.0882009	0.0882009	-20.1291	139.386	-1.70497	6	30972589	Intergenic
rs116502302	0.217744	0	0.655858	0.655858	-4.36777	96.0619	-0.44564	6	30972865	Intergenic
rs117801930	0.00698052	0	0.472071	0.472071	-1.46669	4.15988	-0.719114	6	30973088	Intergenic
rs114539939	0.267902	0	0.530976	0.530976	-6.57646	110.184	-0.626517	6	30973165	Intergenic
rs114914856	0.0321533	0	0.30934	0.30934	-4.18681	16.9613	-1.01661	6	30973243	Intergenic
rs116816416	0.0289754	0	0.552012	0.552012	-2.43961	16.8258	-0.594748	6	30973245	Intergenic
rs114750346	0.152482	0	0.315512	0.315512	-8.59197	73.2753	-1.00372	6	30973358	Intergenic
rs114198096	0.152429	0	0.277219	0.277219	-9.28423	73.0066	-1.08659	6	30973519	Intergenic
rs115753834	0.232544	0	0.0468727	0.0468727	19.7871	99.1227	1.98745	6	30973535	Intergenic
rs151332063	0.0124346	0	0.103275	0.103275	4.07793	6.26529	1.62918	6	30973650	Intergenic
rs117559179	0.0403746	0	0.576873	0.576873	2.47957	19.7492	0.557958	6	30973665	Intergenic
rs139386391	0.0320997	0	0.302576	0.302576	-4.24282	16.9377	-1.03093	6	30973696	Intergenic
rs116962888	0.0243247	0	0.276114	0.276114	3.65815	11.2823	1.08909	6	30973783	Intergenic
rs12193866	0.0284041	0	0.137919	0.137919	5.70484	14.7863	1.48359	6	30973843	Intergenic
rs115014952	0.152482	0	0.309557	0.309557	-8.69391	73.2002	-1.01615	6	30974337	Intergenic
rs114859639	0.0222805	0	0.403684	0.403684	2.88288	11.9184	0.835061	6	30974391	Intergenic
rs114766218	0.152384	0	0.326878	0.326878	-8.37287	72.9328	-0.980422	6	30974468	Intergenic
rs116259387	0.152233	0	0.319514	0.319514	-8.51822	73.224	-0.995456	6	30974496	Intergenic
rs115185150	0.152447	0	0.310221	0.310221	-8.68714	73.2872	-1.01476	6	30974663	Intergenic
rs148273021	0.152581	0	0.300428	0.300428	-8.87909	73.523	-1.03552	6	30974683	Intergenic
rs116731557	0.152456	0	0.301192	0.301192	-8.84233	73.1462	-1.03388	6	30974995	Intergenic
rs113054366	0.152527	0	0.299313	0.299313	-8.87476	73.1132	-1.03791	6	30975090	Intergenic
rs114345123	0.15275	0	0.250309	0.250309	-9.84139	73.2857	-1.1496	6	30975139	Intergenic
rs112464279	0.152313	0	0.26256	0.26256	-9.58558	73.2016	-1.12036	6	30975141	Intergenic
rs115623454	0.152465	0	0.305227	0.305227	-8.76173	73.0276	-1.02529	6	30975224	Intergenic
rs114572801	0.152429	0	0.312224	0.312224	-8.64426	73.1687	-1.01057	6	30975440	Intergenic
rs114088171	0.152259	0	0.328531	0.328531	-8.34061	72.8682	-0.977078	6	30975445	Intergenic
rs116645279	0.427972	0	0.0986328	0.0986328	-19.5313	139.861	-1.65152	6	30975649	Intergenic
rs117171207	0.0161927	0	0.875277	0.875277	0.477214	9.24376	0.15696	6	30975923	Intergenic
rs116423749	0.0936836	0	0.997366	0.997366	-0.0222775	45.5528	-0.00330072	6	30976203	Intergenic
rs115552925	0.0290647	0	0.714522	0.714522	-1.50121	16.8429	-0.36579	6	30976219	Intergenic
rs149405105	0.0257262	0	0.753687	0.753687	-1.18363	14.2291	-0.313781	6	30976349	Intergenic
rs113394967	0.152384	0	0.318542	0.318542	-8.54411	73.3742	-0.997459	6	30976388	Intergenic
rs113551785	0.152349	0	0.317405	0.317405	-8.55674	73.2464	-0.999805	6	30976419	Intergenic
rs113396207	0.152429	0	0.326205	0.326205	-8.39255	73.0725	-0.981786	6	30976475	Intergenic
rs113343052	0.152375	0	0.2578	0.2578	-9.69321	73.3742	-1.13161	6	30976496	Intergenic
rs115952541	0.15259	0	0.310608	0.310608	-8.68978	73.4493	-1.01395	6	30976571	Intergenic
rs114313490	0.153402	0	0.366712	0.366712	-7.74759	73.6708	-0.902649	6	30976647	Intergenic
rs115897900	0.152393	0	0.312403	0.312403	-8.64176	73.1805	-1.01019	6	30976660	Intergenic
rs143001137	0.014934	0	0.52825	0.52825	-1.81482	8.28038	-0.63068	6	30976772	Intergenic
rs115300610	0.15425	0	0.252253	0.252253	-9.8516	74.0426	-1.1449	6	30976781	Intergenic
rs114643962	0.0229054	0	0.624536	0.624536	-1.66089	11.5159	-0.489432	6	30977007	Intergenic
rs115770434	0.232241	0	0.27057	0.033571	21.1588	99.1257	2.12519	6	30977183	Intergenic
rs114551024	0.152688	0	0.317754	0.317754	-8.54796	73.2016	-0.999085	6	30977205	Intergenic
rs115485478	0.152322	0	0.31218	0.31218	-8.6508	73.2662	-1.01066	6	30977212	Intergenic
rs115666025	0.0705818	0	0.0641458	0.0641458	-11.5641	39.0239	-1.85117	6	30977680	Intergenic
rs114991922	0.152732	0	0.374842	0.374842	-7.59438	73.2331	-0.88744	6	30977815	Intergenic
rs114051415	0.0289933	0	0.572449	0.572449	-2.31324	16.7955	-0.564449	6	30978024	Intergenic
rs114447678	0.158338	0	0.538385	0.538385	-5.32997	75.0475	-0.615258	6	30978158	Intergenic
rs116142655	0.152661	0	0.258732	0.258732	-9.68196	73.4913	-1.12939	6	30978161	Intergenic
rs116638156	0.152491	0	0.374912	0.374912	-7.61109	73.5771	-0.88731	6	30978196	Intergenic
rs115349570	0.0123364	0	0.0967085	0.0967085	4.11475	6.13669	1.66102	6	30978328	Intergenic
rs148327765	0.014943	0	0.530069	0.530069	-1.79291	8.15337	-0.627901	6	30978614	Intergenic
rs114383947	0.0448914	0	0.488887	0.488887	3.3992	24.1235	0.69208	6	30978717	Intergenic
rs112381872	0.13163	0	0.975212	0.975212	-0.246888	63.1327	-0.0310722	6	30978746	Intergenic
rs113529557	0.156392	0	0.800493	0.800493	2.17433	74.0299	0.252709	6	30978834	Intergenic
rs115490935	0.137209	0	0.956004	0.956004	0.452938	67.4042	0.055169	6	30978884	Intergenic
rs113401605	0.1175	0	0.746085	0.746085	2.49675	59.4537	0.323806	6	30979052	Intergenic
rs116781424	0.0958349	0	0.950498	0.950498	0.423088	46.4454	0.0620811	6	30979065	Intergenic
rs112598344	0.117624	0	0.765193	0.765193	2.30902	59.7691	0.298668	6	30979078	Intergenic
rs112252797	0.225403	0	0.0575606	0.0575606	18.7394	97.3746	1.89903	6	30979084	Intergenic
rs112579936	0.117508	0	0.870337	0.870337	1.25933	59.522	0.163231	6	30979098	Intergenic
rs111357400	0.226421	0	0.0504981	0.0504981	19.3387	97.7779	1.95572	6	30979156	Intergenic
rs111618993	0.117821	0	0.814409	0.814409	1.81635	59.8709	0.234742	6	30979172	Intergenic
rs112673670	0.391445	0	0.194857	0.194857	-15.0267	134.366	-1.29634	6	30979203	Intergenic
rs141490474	0.0474265	0	0.62989	0.62989	2.43392	25.5113	0.481882	6	30979318	Intergenic
rs151116234	0.117812	0	0.791451	0.791451	2.04151	59.6058	0.264428	6	30979479	Intergenic
rs138900825	0.450744	0	0.560153	0.560153	-6.84662	138.099	-0.582614	6	30979558	Intergenic
rs116383079	0.0178887	0	0.814266	0.814266	-0.721097	9.42162	-0.234926	6	30979731	Intergenic
rs115701307	0.119597	0	0.75815	0.75815	2.39098	60.2977	0.307911	6	30979793	Intergenic
rs115908818	0.146439	0	0.270789	0.270789	-9.26308	70.7523	-1.10125	6	30979824	Intergenic
rs116424426	0.146537	0	0.261177	0.261177	-9.46638	70.9796	-1.12361	6	30979910	Intergenic
rs115194700	0.118115	0	0.817634	0.817634	1.78312	59.7976	0.230589	6	30979933	Intergenic
rs116229920	0.0943263	0	0.982027	0.982027	-0.152508	45.8311	-0.0225275	6	30980015	Intergenic
rs114761053	0.100575	0	0.229946	0.229946	8.449	49.5322	1.2005	6	30980140	Intergenic
rs114392602	0.0123007	0	0.978086	0.978086	0.0691176	6.33146	0.0274686	6	30980241	Intergenic
rs115890601	0.032305	0	0.304271	0.304271	-4.24353	17.0626	-1.02732	6	30980494	Intergenic
rs115340443	0.148626	0	0.301359	0.301359	-8.73648	71.4551	-1.03352	6	30980566	Intergenic
rs77263472	0.146225	0	0.271448	0.271448	-9.24313	70.6422	-1.09973	6	30980582	Intergenic
rs115963694	0.0410173	0	0.495437	0.495437	-3.24201	22.6183	-0.681686	6	30980603	Intergenic
rs115438797	0.0576116	0	0.879623	0.879623	-0.844503	31.0942	-0.151447	6	30980747	Intergenic
rs116780018	0.0175227	0	0.823927	0.823927	-0.674706	9.19556	-0.222498	6	30980847	Intergenic
rs114789692	0.146243	0	0.260916	0.260916	-9.46148	70.8287	-1.12423	6	30980848	Intergenic
rs116651921	0.093514	0	0.988159	0.988159	0.0998145	45.2348	0.0148408	6	30980872	Intergenic
rs148608766	0.118142	0	0.788874	0.788874	2.06237	59.3195	0.267774	6	30980943	Intergenic
rs142137911	0.119981	0	0.636029	0.636029	3.68884	60.7555	0.473258	6	30980972	Intergenic
rs12207266	0.0942638	0	0.873205	0.873205	-1.08043	45.8344	-0.159589	6	30981054	Intergenic
rs140333547	0.146448	0	0.271987	0.271987	-9.25623	71.002	-1.0985	6	30981093	Intergenic
rs116076963	0.146421	0	0.280322	0.280322	-9.07953	70.7299	-1.0796	6	30981127	Intergenic
rs112956543	0.372994	0	0.405163	0.405163	-9.48089	129.717	-0.832435	6	30981190	Intergenic
rs112912061	0.438523	0	0.320335	0.320335	-11.6236	136.807	-0.99377	6	30981199	Intergenic
rs115739227	0.373395	0	0.432464	0.432464	-8.94747	129.921	-0.784982	6	30981307	Intergenic
rs116164273	0.119722	0	0.728331	0.728331	2.7029	60.5529	0.347346	6	30981361	Intergenic
rs114711425	0.190045	0	0.205129	0.205129	-11.876	87.8488	-1.26707	6	30981488	Intergenic
rs114033352	0.372503	0	0.463893	0.463893	-8.34643	129.851	-0.732451	6	30981654	Intergenic
rs12530384	0.0535768	0	0.496801	0.496801	-3.65426	28.9187	-0.679532	6	30981655	Intergenic
rs116728417	0.146404	0	0.266857	0.266857	-9.3509	70.9256	-1.11033	6	30981715	Intergenic
rs115080778	0.289183	0	0.841423	0.841423	-2.13821	114.215	-0.200073	6	30981753	Intergenic
rs115834004	0.117758	0	0.849543	0.849543	1.47	60.0478	0.189701	6	30981755	Intergenic
rs116400878	0.0944691	0	0.861124	0.861124	-1.18709	46.044	-0.174943	6	30981813	Intergenic
rs116259659	0.268357	0	0.418199	0.418199	-8.5018	110.289	-0.80955	6	30982008	Intergenic
rs116237054	0.372565	0	0.425592	0.425592	-9.08294	129.957	-0.796757	6	30982084	Intergenic
rs116798951	0.372146	0	0.471135	0.471135	-8.21987	130.107	-0.720634	6	30982086	Intergenic
rs10947117	0.119535	0	0.83729	0.83729	1.59373	60.2277	0.205361	6	30982139	Intergenic
rs114909806	0.0579865	0	0.754303	0.754303	-1.74175	30.9717	-0.31297	6	30982160	Intergenic
rs115271601	0.439157	0	0.242988	0.242988	-13.659	136.863	-1.16755	6	30982209	Intergenic
rs114421090	0.0179423	0	0.827698	0.827698	-0.667947	9.41777	-0.217655	6	30982260	Intergenic
rs113530603	0.218592	0	0.989661	0.989661	-0.127497	96.8104	-0.012958	6	30982544	Intergenic
rs116355424	0.0411333	0	0.508247	0.508247	-3.1416	22.5502	-0.66157	6	30982553	Intergenic
rs116033063	0.0941746	0	0.882598	0.882598	-1.00192	46.03	-0.147677	6	30982682	Intergenic
rs112702005	0.146145	0	0.21	0.21	-10.5806	71.2406	-1.25357	6	30982701	Intergenic
rs114285782	0.372414	0	0.465642	0.465642	-8.31515	129.893	-0.729588	6	30982722	Intergenic
rs115785590	0.119633	0	0.837491	0.837491	1.59083	60.1589	0.205104	6	30982723	Intergenic
rs114260340	0.0410262	0	0.496274	0.496274	-3.22312	22.4425	-0.680364	6	30982858	Intergenic
rs114779673	0.0943531	0	0.889401	0.889401	-0.940321	45.7231	-0.139062	6	30982948	Intergenic
rs116529263	0.117491	0	0.801123	0.801123	1.94672	59.7271	0.251894	6	30983263	Intergenic
rs114459814	0.146448	0	0.291164	0.291164	-8.92447	71.4809	-1.05557	6	30983296	Intergenic
rs113677253	0.179601	0	0.107352	0.107352	14.6689	82.9905	1.61021	6	30983326	Intergenic
rs28360980	0.02478	0	0.173798	0.173798	-5.19547	14.5918	-1.3601	6	30983348	Intergenic
rs115922211	0.146162	0	0.301791	0.301791	-8.71215	71.1845	-1.0326	6	30983417	Intergenic
rs115457977	0.372521	0	0.417002	0.417002	-9.26559	130.325	-0.811634	6	30983504	Intergenic
rs115390510	0.0411065	0	0.468592	0.468592	-3.4572	22.7534	-0.724771	6	30983581	Intergenic
rs116753404	0.11966	0	0.814574	0.814574	1.82544	60.5815	0.23453	6	30983683	Intergenic
rs114347232	0.0941567	0	0.877587	0.877587	-1.0436	45.905	-0.154029	6	30983865	Intergenic
rs116025258	0.0123096	0	0.0919944	0.0919944	4.15654	6.08526	1.68497	6	30983895	Intergenic
rs114884982	0.243926	0	0.287135	0.287135	-10.7773	102.515	-1.06443	6	30983923	Intergenic
rs116800330	0.372119	0	0.477003	0.477003	-8.11907	130.351	-0.711131	6	30984128	Intergenic
rs142977195	0.0571296	0	0.220722	0.220722	-6.88976	31.6529	-1.22461	6	30984145	Intergenic
rs112484962	0.117428	0	0.675655	0.675655	3.22954	59.5798	0.418399	6	30984404	Intergenic
rs115647065	0.145984	0	0.333518	0.333518	-8.15538	71.1194	-0.967053	6	30984422	Intergenic
rs115280147	0.0321622	0	0.301715	0.301715	-4.25629	16.9849	-1.03276	6	30984453	Intergenic
rs112859579	0.330147	0	0.535193	0.535193	6.88611	123.318	0.620098	6	30984470	Intergenic
rs113946145	0.0577009	0	0.776151	0.776151	-1.58309	30.9982	-0.284339	6	30984545	Intergenic
rs142286274	0.146046	0	0.257084	0.257084	-9.57423	71.3691	-1.13331	6	30984562	Intergenic
rs116642199	0.0412136	0	0.506114	0.506114	-3.16372	22.6402	-0.664901	6	30984603	Intergenic
rs114629628	0.14627	0	0.252393	0.252393	-9.684	71.5871	-1.14456	6	30984604	Intergenic
rs114970185	0.0178798	0	0.828634	0.828634	-0.659823	9.29234	-0.216454	6	30984652	Intergenic
rs114342616	0.0935051	0	0.903391	0.903391	-0.820674	45.7144	-0.121379	6	30984686	Intergenic
rs116539200	0.145261	0	0.272084	0.272084	-9.23059	70.6377	-1.09827	6	30984691	Intergenic
rs112430210	0.11941	0	0.84929	0.84929	1.47685	60.4023	0.190024	6	30984718	Intergenic
rs116232103	0.0942728	0	0.856608	0.856608	-1.22893	46.2561	-0.180693	6	30984744	Intergenic
rs111515349	0.371798	0	0.558875	0.558875	-6.67028	130.226	-0.584514	6	30984765	Intergenic
rs116085424	0.0941389	0	0.869931	0.869931	-1.1122	46.1344	-0.163745	6	30984768	Intergenic
rs114736502	0.146261	0	0.244117	0.244117	-9.84749	71.4791	-1.16476	6	30984787	Intergenic
rs9262476	0.146073	0	0.242452	0.242452	-9.88968	71.5852	-1.16888	6	30984788	Intergenic
rs114817720	0.37194	0	0.536312	0.536312	-7.06182	130.405	-0.618399	6	30984824	Intergenic
rs139477060	0.0835253	0	0.33114	0.33114	-6.44104	43.928	-0.97182	6	30984839	Intergenic
rs112524027	0.218556	0	0.939264	0.939264	0.751643	97.3138	0.0761947	6	30984878	Intergenic
rs112892873	0.371833	0	0.527739	0.527739	-7.20352	130.136	-0.631461	6	30984958	Intergenic
rs114151922	0.0942013	0	0.885169	0.885169	-0.978494	45.9051	-0.14442	6	30984968	Intergenic
rs112216156	0.119472	0	0.740423	0.740423	2.57016	60.1858	0.331293	6	30985003	Intergenic
rs114149449	0.149733	0	0.311985	0.311985	-8.63364	72.9172	-1.01106	6	30985009	Intergenic
rs111825211	0.116973	0	0.679914	0.679914	3.18819	59.713	0.412581	6	30985015	Intergenic
rs149240888	0.145877	0	0.303736	0.303736	-8.69827	71.5314	-1.02845	6	30985079	Intergenic
rs148690435	0.145904	0	0.269602	0.269602	-9.33984	71.5741	-1.10398	6	30985131	Intergenic
rs114884530	0.159409	0	0.788057	0.788057	-2.32786	74.9792	-0.268835	6	30985177	Intergenic
rs139955148	0.371441	0	0.471561	0.471561	-8.22563	130.54	-0.719942	6	30985261	Intergenic
rs150076760	0.119303	0	0.720136	0.720136	2.78228	60.3067	0.358276	6	30985296	Intergenic
rs146898128	0.116776	0	0.790892	0.790892	2.04265	59.3471	0.265152	6	30985323	Intergenic
rs140503862	0.145689	0	0.273598	0.273598	-9.23604	71.169	-1.09481	6	30985361	Intergenic
rs151218468	0.14602	0	0.30494	0.30494	-8.68919	71.7383	-1.0259	6	30985481	Intergenic
rs140455563	0.14585	0	0.253384	0.253384	-9.6328	71.1285	-1.14217	6	30985504	Intergenic
rs115273897	0.0941746	0	0.908417	0.908417	-0.780291	46.0096	-0.115036	6	30985531	Intergenic
rs111862687	0.0576116	0	0.778573	0.778573	-1.56309	30.903	-0.281179	6	30985536	Intergenic
rs114859580	0.00873012	0	0.232707	0.232707	-2.55744	4.59229	-1.19341	6	30985552	Intergenic
rs115277605	0.0941121	0	0.877377	0.877377	-1.04682	46.0298	-0.154296	6	30985553	Intergenic
rs116819064	0.117035	0	0.658642	0.658642	3.40418	59.374	0.441789	6	30985604	Intergenic
rs116513305	0.117009	0	0.64194	0.64194	3.57241	59.0253	0.464988	6	30985605	Intergenic
rs113566155	0.26983	0	0.476195	0.476195	-7.48251	110.307	-0.712436	6	30985630	Intergenic
rs113092933	0.371548	0	0.501548	0.501548	-7.6632	130.02	-0.672056	6	30985635	Intergenic
rs6910464	0.0940585	0	0.915189	0.915189	-0.721435	45.8914	-0.106496	6	30985686	Intergenic
rs116008631	0.094121	0	0.883681	0.883681	-0.993735	46.1344	-0.146305	6	30985708	Intergenic
rs116320213	0.145689	0	0.383369	0.383369	-7.36026	71.293	-0.871705	6	30985726	Intergenic
rs113934712	0.0702158	0	0.0666925	0.0666925	-11.4147	38.7486	-1.83374	6	30985828	Intergenic
rs112589781	0.0412851	0	0.466337	0.466337	-3.4771	22.7842	-0.728451	6	30985866	Intergenic
rs114555897	0.119428	0	0.651864	0.651864	3.50457	60.3365	0.451175	6	30985885	Intergenic
rs114063843	0.371378	0	0.469266	0.469266	-8.26174	130.334	-0.723674	6	30985957	Intergenic
rs115898903	0.371851	0	0.545684	0.545684	-6.90304	130.515	-0.60424	6	30986015	Intergenic
rs115245572	0.437872	0	0.374125	0.374125	-10.4039	137.027	-0.888774	6	30986038	Intergenic
rs115680328	0.0248603	0	0.150031	0.150031	-5.51671	14.6887	-1.43942	6	30986040	Intergenic
rs115941051	0.0134076	0	0.834745	0.834745	0.554006	7.05211	0.20862	6	30986051	Intergenic
rs116269975	0.145823	0	0.303098	0.303098	-8.70977	71.5315	-1.02981	6	30986079	Intergenic
rs114954687	0.0939603	0	0.905214	0.905214	-0.805392	45.7459	-0.119078	6	30986137	Intergenic
rs114462014	0.14618	0	0.364133	0.364133	-7.66864	71.4048	-0.907517	6	30986264	Intergenic
rs116728740	0.145636	0	0.275305	0.275305	-9.19073	70.9755	-1.09093	6	30986310	Intergenic
rs111893818	0.105958	0	0.0863946	0.0863946	-12.6578	54.4906	-1.71473	6	30986312	Intergenic
rs117289309	0.0158356	0	0.769988	0.769988	0.873063	8.91592	0.29239	6	30986365	Intergenic
rs114072799	0.145484	0	0.340013	0.340013	-8.05618	71.2909	-0.95414	6	30986396	Intergenic
rs138986783	0.014943	0	0.537995	0.537995	-1.75576	8.12797	-0.615848	6	30986414	Intergenic
rs112966507	0.0577544	0	0.880834	0.880834	-0.83677	31.1558	-0.149912	6	30986484	Intergenic
rs115731641	0.145547	0	0.27431	0.27431	-9.21053	70.9868	-1.09319	6	30986491	Intergenic
rs111279113	0.145564	0	0.269057	0.269057	-9.30642	70.9013	-1.10524	6	30986504	Intergenic
rs112000469	0.145404	0	0.232038	0.232038	-10.0601	70.8563	-1.19513	6	30986527	Intergenic
rs113273028	0.103003	0	0.309481	0.309481	7.22609	50.5538	1.01631	6	30986554	Intergenic
rs113697928	0.344018	0	0.78342	0.78342	-3.09387	126.697	-0.274865	6	30986560	Intergenic
rs115490737	0.0939871	0	0.935506	0.935506	-0.547727	45.8169	-0.0809192	6	30986644	Intergenic
rs112576941	0.118901	0	0.653999	0.653999	3.4738	60.0676	0.448213	6	30986664	Intergenic
rs117716054	0.0159249	0	0.757663	0.757663	0.922615	8.94104	0.308551	6	30986696	Intergenic
rs116568021	0.14535	0	0.229114	0.229114	-10.1348	71.0159	-1.20264	6	30986705	Intergenic
rs114109243	0.436791	0	0.431387	0.431387	-9.20403	136.838	-0.78682	6	30986750	Intergenic
rs115566458	0.370869	0	0.578686	0.578686	-6.35049	130.783	-0.555306	6	30986835	Intergenic
rs115949392	0.118758	0	0.659656	0.659656	3.40802	59.8871	0.440388	6	30987010	Intergenic
rs116294404	0.436988	0	0.522656	0.522656	-7.48505	137.1	-0.639256	6	30987098	Intergenic
rs113916275	0.0931659	0	0.978529	0.978529	-0.181728	45.5952	-0.026913	6	30987170	Intergenic
rs115888041	0.4368	0	0.540469	0.540469	-7.17208	137.29	-0.612105	6	30987176	Intergenic
rs116794241	0.370378	0	0.659617	0.659617	-5.03236	130.547	-0.440442	6	30987211	Intergenic
rs116644738	0.144699	0	0.342928	0.342928	-7.9756	70.7209	-0.948395	6	30987327	Intergenic
rs112025686	0.00870334	0	0.606115	0.606115	-1.05758	4.20683	-0.515627	6	30987353	Intergenic
rs139056702	0.14477	0	0.415076	0.415076	-6.84588	70.5587	-0.814994	6	30987369	Intergenic
rs116286942	0.0939068	0	0.9519	0.9519	-0.408784	45.9247	-0.0603213	6	30987483	Intergenic
rs115182968	0.0939782	0	0.948555	0.948555	0.437924	46.0667	0.0645216	6	30987484	Intergenic
rs116691857	0.144797	0	0.330432	0.330432	-8.20608	71.0932	-0.973244	6	30987500	Intergenic
rs117887590	0.11841	0	0.606391	0.606391	3.98124	59.7076	0.515232	6	30987577	Intergenic
rs112502558	0.315945	0	0.601937	0.601937	-5.7274	120.562	-0.521618	6	30987579	Intergenic
rs114224709	0.0843108	0	0.751457	0.751457	2.04996	41.8933	0.316719	6	30987742	Intergenic
rs114713031	0.436345	0	0.509293	0.509293	-7.74539	137.746	-0.659939	6	30987777	Intergenic
rs114952211	0.0177102	0	0.955275	0.955275	-0.170269	9.21697	-0.0560843	6	30987780	Intergenic
rs112187534	0.436059	0	0.563766	0.563766	-6.7798	137.942	-0.577257	6	30987786	Intergenic
rs115732793	0.0937729	0	0.962695	0.962695	-0.315807	45.5901	-0.0467721	6	30987905	Intergenic
rs111633312	0.118187	0	0.619333	0.619333	3.84495	59.8998	0.496796	6	30987906	Intergenic
rs117029467	0.0159427	0	0.517104	0.517104	1.94254	8.99159	0.647816	6	30987942	Intergenic
rs115001390	0.0937818	0	0.957445	0.957445	-0.360836	45.7286	-0.0533601	6	30987981	Intergenic
rs116788184	0.119945	0	0.13061	0.13061	11.6376	59.2644	1.5117	6	30987987	Intergenic
rs114672076	0.0411512	0	0.524626	0.524626	-3.02278	22.5727	-0.636231	6	30988017	Intergenic
rs115537978	0.436077	0	0.410404	0.410404	-9.64211	137.199	-0.823182	6	30988274	Intergenic
rs114566430	0.116071	0	0.556599	0.556599	4.5233	59.1975	0.587901	6	30988311	Intergenic
rs111410233	0.0399818	0	0.592961	0.592961	2.36534	19.5799	0.534549	6	30988314	Intergenic
rs147741891	0.115848	0	0.589986	0.589986	4.14842	59.2679	0.538856	6	30988337	Intergenic
rs142659163	0.369727	0	0.651526	0.651526	-5.1681	130.939	-0.451644	6	30988365	Intergenic
rs149710618	0.143449	0	0.377927	0.377927	-7.39041	70.2544	-0.881722	6	30988383	Intergenic
rs145650577	0.0931569	0	0.969984	0.969984	-0.254276	45.663	-0.037629	6	30988423	Intergenic
rs150193064	0.367924	0	0.674699	0.674699	-4.78296	129.867	-0.419708	6	30988506	Intergenic
rs142803174	0.017246	0	0.846892	0.846892	-0.581377	9.06602	-0.193085	6	30988508	Intergenic
rs146558836	0.143413	0	0.530998	0.530998	-5.24297	70.0384	-0.626483	6	30988509	Intergenic
rs145329691	0.317114	0	0.691122	0.691122	-4.36823	120.865	-0.397333	6	30988513	Intergenic
rs145068988	0.142217	0	0.469758	0.469758	-6.03087	69.6041	-0.722874	6	30988522	Intergenic
rs146810919	0.093639	0	0.953001	0.953001	-0.399263	45.8904	-0.0589383	6	30988529	Intergenic
rs116010358	0.216387	0	0.699892	0.699892	3.77945	96.1358	0.385466	6	30988551	Intergenic
rs116356107	0.368263	0	0.634283	0.634283	-5.43449	130.508	-0.475708	6	30988558	Intergenic
rs115767524	0.385982	0	0.742685	0.742685	-3.78164	132.684	-0.3283	6	30988590	Intergenic
rs140672481	0.144154	0	0.41352	0.41352	-6.87293	70.6449	-0.817714	6	30988639	Intergenic
rs112570409	0.212799	0	0.109559	0.109559	15.4498	93.2201	1.60018	6	30988727	Intergenic
rs138332989	0.0587096	0	0.935269	0.935269	-0.454319	31.2914	-0.0812172	6	30988737	Intergenic
rs143392786	0.0998965	0	0.0976965	0.0976965	-12.0146	52.6296	-1.65613	6	30988825	Intergenic
rs137936979	0.0433739	0	0.527211	0.527211	-3.02382	22.8722	-0.632268	6	30988843	Intergenic
rs117566273	0.00833735	0	0.609091	0.609091	-1.05225	4.23412	-0.511372	6	30988863	Intergenic
rs114045467	0.0322425	0	0.310926	0.310926	-4.16732	16.9143	-1.01328	6	30988886	Intergenic
rs116478008	0.144341	0	0.471927	0.471927	-6.05537	70.8606	-0.719347	6	30988892	Intergenic
rs115890284	0.094121	0	0.891466	0.891466	-0.925676	46.0228	-0.13645	6	30988895	Intergenic
rs143404806	0.143895	0	0.378674	0.378674	-7.36565	70.0035	-0.880342	6	30988906	Intergenic
rs147171105	0.0938711	0	0.896474	0.896474	-0.884811	46.242	-0.130116	6	30988909	Intergenic
rs138708628	0.0938354	0	0.934617	0.934617	-0.556496	46.0157	-0.0820368	6	30988925	Intergenic
rs113596571	0.0565494	0	0.890538	0.890538	-0.728243	28.0005	-0.137624	6	30988926	Intergenic
rs111444282	0.362943	0	0.580388	0.580388	-6.29029	129.472	-0.552818	6	30988973	Intergenic
rs139141104	0.0168354	0	0.611278	0.611278	1.55774	9.39363	0.508251	6	30989021	Intergenic
rs111375439	0.363603	0	0.572065	0.572065	-6.43377	129.663	-0.565012	6	30989036	Intergenic
rs139386185	0.362818	0	0.532949	0.532949	-7.09006	129.304	-0.623511	6	30989091	Intergenic
rs143550563	0.0936568	0	0.935105	0.935105	-0.552007	45.9613	-0.0814233	6	30989177	Intergenic
rs111741360	0.10926	0	0.741886	0.741886	2.47022	56.2519	0.329357	6	30989188	Intergenic
rs150506896	0.212067	0	0.846636	0.846636	1.88971	95.4598	0.193413	6	30989248	Intergenic
rs113351098	0.0409637	0	0.425144	0.425144	-3.78042	22.4692	-0.797529	6	30989302	Intergenic
rs141033087	0.0071412	0	0.427623	0.427623	1.55328	3.83411	0.793266	6	30989356	Intergenic
rs147269470	0.293164	0	0.573512	0.573512	-6.04938	115.499	-0.562887	6	30989365	Intergenic
rs145720717	0.151277	0	0.278731	0.278731	-9.24919	72.9139	-1.08318	6	30989382	Intergenic
rs138736910	0.156214	0	0.396768	0.396768	-7.30891	74.391	-0.847408	6	30989384	Intergenic
rs149281469	0.0732509	0	0.837233	0.837233	-1.24872	36.9476	-0.205434	6	30989386	Intergenic
rs111585093	0.112135	0	0.71209	0.71209	2.79294	57.2731	0.36905	6	30989481	Intergenic
rs112406335	0.111724	0	0.733555	0.733555	2.56404	56.7374	0.340401	6	30989537	Intergenic
rs111302414	0.362702	0	0.613661	0.613661	-5.73863	129.207	-0.504855	6	30989626	Intergenic
rs114175075	0.0172371	0	0.981875	0.981875	-0.068592	9.11632	-0.0227177	6	30989658	Intergenic
rs111419235	0.109475	0	0.87173	0.87173	1.21062	56.2181	0.161462	6	30989660	Intergenic
rs112450406	0.0399015	0	0.571399	0.571399	2.51823	19.7957	0.565993	6	30989690	Intergenic
rs114115115	0.072751	0	0.235677	0.235677	-7.40964	39.0415	-1.18586	6	30989692	Intergenic
rs115277889	0.0937372	0	0.925424	0.925424	-0.63556	46.1033	-0.0936032	6	30989702	Intergenic
rs117426107	0.0158624	0	0.793673	0.793673	0.785377	9.01707	0.261544	6	30989723	Intergenic
rs115903223	0.14402	0	0.433917	0.433917	-6.55641	70.2032	-0.782506	6	30989728	Intergenic
rs143592937	0.0937104	0	0.924014	0.924014	-0.64809	46.1708	-0.0953787	6	30989739	Intergenic
rs113958410	0.109546	0	0.974811	0.974811	0.236615	56.155	0.0315754	6	30989743	Intergenic
rs139252452	0.0474265	0	0.76082	0.76082	1.53518	25.434	0.304404	6	30989747	Intergenic
rs12529884	0.0461589	0	0.278122	0.278122	-5.38252	24.6305	-1.08455	6	30989750	Intergenic
rs145239822	0.0936747	0	0.955317	0.955317	-0.379724	45.9276	-0.0560314	6	30989751	Intergenic
rs149196263	0.0321354	0	0.456391	0.456391	-3.0659	16.9447	-0.744802	6	30989759	Intergenic
rs113420169	0.143717	0	0.440952	0.440952	-6.45286	70.1231	-0.770587	6	30989770	Intergenic
rs144797308	0.0116223	0	0.075308	0.075308	4.3017	5.84968	1.77858	6	30989791	Intergenic
rs115335409	0.362675	0	0.566746	0.566746	-6.51726	129.433	-0.572851	6	30989805	Intergenic
rs116562984	0.362237	0	0.519361	0.519361	-7.31629	128.933	-0.644331	6	30989820	Intergenic
rs115545077	0.362541	0	0.55811	0.55811	-6.65859	129.267	-0.585651	6	30989840	Intergenic
rs116081681	0.109608	0	0.819062	0.819062	1.71994	56.5327	0.228751	6	30989847	Intergenic
rs140545564	0.362023	0	0.488498	0.488498	-7.87673	129.301	-0.692699	6	30989906	Intergenic
rs147111068	0.143984	0	0.425379	0.425379	-6.69025	70.4423	-0.797124	6	30989907	Intergenic
rs114764234	0.27441	0	0.81944	0.81944	-2.43752	114.029	-0.228266	6	30990019	Intergenic
rs116525790	0.0936301	0	0.956721	0.956721	-0.368143	46.0187	-0.0542686	6	30990037	Intergenic
rs150419466	0.428838	0	0.368703	0.368703	-10.532	137.275	-0.898906	6	30990042	Intergenic
rs113030220	0.0689215	0	0.141964	0.141964	8.95005	37.1444	1.46852	6	30990055	Intergenic
rs150332190	0.11176	0	0.747472	0.747472	2.43157	57.0337	0.321975	6	30990057	Intergenic
rs116071718	0.0813204	0	0.359938	0.359938	-5.99905	42.9401	-0.915484	6	30990081	Intergenic
rs116241783	0.0937729	0	0.967213	0.967213	-0.278677	45.965	-0.0411043	6	30990099	Intergenic
rs116102915	0.0242979	0	0.811026	0.811026	-0.854493	12.7717	-0.239103	6	30990137	Intergenic
rs114863828	0.0170675	0	0.877064	0.877064	-0.46448	9.01566	-0.154692	6	30990161	Intergenic
rs115709451	0.0937282	0	0.943013	0.943013	-0.48469	45.975	-0.0714831	6	30990173	Intergenic
rs116163594	0.146359	0	0.442411	0.442411	-6.48578	71.2945	-0.768129	6	30990213	Intergenic
rs115071494	0.111296	0	0.874782	0.874782	1.19065	57.0856	0.157587	6	30990219	Intergenic
rs116657910	0.109019	0	0.687254	0.687254	3.01268	56.0004	0.402585	6	30990220	Intergenic
rs114698568	0.260413	0	0.689895	0.689895	-4.15359	108.369	-0.398998	6	30990224	Intergenic
rs114223757	0.0935854	0	0.969463	0.969463	-0.258687	45.6639	-0.0382814	6	30990225	Intergenic
rs111273506	0.316025	0	0.772635	0.772635	-3.17052	120.414	-0.288929	6	30990306	Intergenic
rs115082167	0.0929873	0	0.983132	0.983132	-0.142901	45.686	-0.0211419	6	30990326	Intergenic
rs112121524	0.209969	0	0.986518	0.986518	0.164086	94.295	0.0168976	6	30990381	Intergenic
rs113373217	0.205042	0	0.396972	0.396972	-8.12679	92.0511	-0.847041	6	30990490	Intergenic
rs116244173	0.0935943	0	0.963468	0.963468	-0.310231	45.8767	-0.0458024	6	30990597	Intergenic
rs116739245	0.0935051	0	0.961436	0.961436	-0.327495	45.8765	-0.0483514	6	30990611	Intergenic
rs115428009	0.0122025	0	0.0920938	0.0920938	4.15428	6.08236	1.68446	6	30990631	Intergenic
rs115498045	0.362943	0	0.532442	0.532442	-7.09757	129.258	-0.624283	6	30990656	Intergenic
rs146266224	0.0573885	0	0.819199	0.819199	-1.2682	30.7833	-0.228576	6	30990694	Intergenic
rs138069691	0.0239944	0	0.303807	0.303807	3.4829	11.472	1.0283	6	30990719	Intergenic
rs142825205	0.235356	0	0.461183	0.461183	7.32948	98.9302	0.736901	6	30990776	Intergenic
rs139729228	0.057567	0	0.801677	0.801677	-1.39377	30.7909	-0.251177	6	30990807	Intergenic
rs115956654	0.0573706	0	0.838016	0.838016	-1.1301	30.5589	-0.204432	6	30990891	Intergenic
rs116613941	0.1249	0	0.952373	0.952373	0.475154	63.2895	0.0597267	6	30990958	Intergenic
rs115461101	0.143627	0	0.36786	0.36786	-7.54128	70.1347	-0.90049	6	30990990	Intergenic
rs115557171	0.109832	0	0.851873	0.851873	1.40546	56.6521	0.186729	6	30991249	Intergenic
rs114351403	0.143797	0	0.438262	0.438262	-6.48894	70.0805	-0.775131	6	30991300	Intergenic
rs115048639	0.0324835	0	0.565395	0.565395	-2.37943	17.1333	-0.574847	6	30991404	Intergenic
rs116041756	0.244068	0	0.33548	0.33548	-9.7702	102.904	-0.963134	6	30991559	Intergenic
rs114551400	0.0168711	0	0.904035	0.904035	-0.362517	9.04087	-0.120566	6	30991612	Intergenic
rs115130641	0.109769	0	0.817761	0.817761	1.73391	56.6224	0.230426	6	30991643	Intergenic
rs114066320	0.0572367	0	0.772314	0.772314	-1.60335	30.7053	-0.289349	6	30991674	Intergenic
rs115059991	0.0479442	0	0.880736	0.880736	0.762482	25.8267	0.150036	6	30992111	Intergenic
rs115323437	0.129149	0	0.55967	0.55967	-4.56464	61.2323	-0.583332	6	30992346	Intergenic
rs147941707	0.0122472	0	0.104245	0.104245	4.04968	6.21356	1.62461	6	30992353	Intergenic
rs114965726	0.143003	0	0.390414	0.390414	-7.15666	69.4335	-0.858867	6	30992546	Intergenic
rs142803643	0.393614	0	0.0616661	0.0616661	-21.5305	132.749	-1.86869	6	30992724	Intergenic
rs148827734	0.13853	0	0.931286	0.931286	0.709118	67.6317	0.0862271	6	30992734	Intergenic
rs143968109	0.138459	0	0.987102	0.987102	0.132724	67.4037	0.0161662	6	30992741	Intergenic
rs150958188	0.142708	0	0.359461	0.359461	-7.66547	69.9703	-0.916393	6	30992888	Intergenic
rs140862276	0.0149787	0	0.77907	0.77907	-0.811105	8.35974	-0.280531	6	30992917	Intergenic
rs114080847	0.142985	0	0.368307	0.368307	-7.50917	69.6687	-0.899649	6	30993062	Intergenic
rs115153133	0.143065	0	0.395269	0.395269	-7.09108	69.5799	-0.850101	6	30993128	Intergenic
rs116425234	0.282961	0	0.381069	0.381069	-9.26716	111.932	-0.875929	6	30993188	Intergenic
rs115901056	0.142208	0	0.442805	0.442805	-6.38206	69.1518	-0.767466	6	30993227	Intergenic
rs113028019	0.114232	0	0.678525	0.678525	3.16351	58.2555	0.414477	6	30993236	Intergenic
rs112831902	0.0672076	0	0.446206	0.446206	4.40318	33.4119	0.761755	6	30993244	Intergenic
rs112254132	0.121302	0	0.602019	0.602019	-3.97222	58.0173	-0.5215	6	30993313	Intergenic
rs114417437	0.189295	0	0.623445	0.623445	4.61336	88.2915	0.490974	6	30993377	Intergenic
rs115194949	0.0622088	0	0.840016	0.840016	-1.14552	32.1996	-0.201873	6	30993440	Intergenic
rs115270067	0.445316	0	0.427111	0.0210726	26.6381	133.361	2.30668	6	30993499	Intergenic
rs111826760	0.488271	0	0.972902	0.972902	-0.395594	135.62	-0.0339694	6	30993533	Intergenic
rs113572943	0.160668	0	0.849309	0.849309	1.65224	75.6202	0.19	6	30993567	Intergenic
rs111775849	0.164747	0	0.478047	0.478047	6.14231	74.9588	0.709447	6	30993590	Intergenic
rs115709409	0.145591	0	0.745702	0.745702	-2.6871	68.6498	-0.324312	6	30993776	Intergenic
rs114132327	0.0351615	0	0.199431	0.199431	5.48647	18.2816	1.28318	6	30993808	Intergenic
rs116154061	0.135549	0	0.548476	0.548476	4.87387	65.975	0.600046	6	30993813	Intergenic
rs114973983	0.13729	0	0.558499	0.558499	4.79667	67.2141	0.585072	6	30993866	Intergenic
rs115777834	0.13828	0	0.790145	0.790145	2.18952	67.6918	0.266123	6	30993880	Intergenic
rs114660910	0.134987	0	0.129487	0.129487	12.0907	63.5962	1.51613	6	30993958	Intergenic
rs62399432	0.0747862	0	0.633597	0.633597	2.89721	36.9423	0.476671	6	30994042	Intergenic
rs115547607	0.0237266	0	0.181927	0.181927	4.66394	12.208	1.33484	6	30994052	Intergenic
rs114955877	0.0608698	0	0.474104	0.474104	-4.13064	33.2989	-0.715817	6	30994248	Intergenic
rs114840969	0.11051	0	0.734425	0.734425	2.48266	53.556	0.339245	6	30994253	Intergenic
rs116761645	0.0140235	0	0.816855	0.816855	0.614845	7.04827	0.231592	6	30994283	Intergenic
rs114550954	0.0984057	0	0.597276	0.597276	-3.7623	50.712	-0.528322	6	30994327	Intergenic
rs114949204	0.0591381	0	0.418975	0.418975	4.37084	29.2477	0.8082	6	30994412	Intergenic
rs116633440	0.0318319	0	0.324632	0.324632	-4.02174	16.6714	-0.984983	6	30994470	Intergenic
rs116022446	0.0128274	0	0.699381	0.699381	0.993103	6.61396	0.386157	6	30994483	Intergenic
rs115767504	0.0316623	0	0.279479	0.279479	-4.42513	16.742	-1.08149	6	30994617	Intergenic
rs117914235	0.0318319	0	0.335824	0.335824	3.79031	15.5093	0.96245	6	30994635	Intergenic
rs114236268	0.0321265	0	0.387237	0.387237	3.4208	15.6525	0.864639	6	30994730	Intergenic
rs115540674	0.0438202	0	0.45335	0.45335	3.64769	23.6644	0.749842	6	30995158	Intergenic
rs111413526	0.117437	0	0.383906	0.383906	6.64689	58.2745	0.870722	6	30995178	Intergenic
rs115667034	0.117732	0	0.441213	0.441213	5.88066	58.3051	0.770146	6	30995187	Intergenic
rs116134191	0.117758	0	0.539175	0.539175	4.6894	58.3193	0.61406	6	30995297	Intergenic
rs116640949	0.117232	0	0.42809	0.42809	6.0209	57.725	0.792464	6	30995532	Intergenic
rs115273701	0.0463999	0	0.402168	0.402168	3.983	22.6041	0.837755	6	30995786	Intergenic
rs112511267	0.117803	0	0.475982	0.475982	5.44261	58.3048	0.712779	6	30996132	Intergenic
rs114659973	0.0117741	0	0.567075	0.567075	1.3956	5.94532	0.572365	6	30996210	Intergenic
rs117860488	0.0325282	0	0.335023	0.335023	3.84777	15.9302	0.964046	6	30996314	Intergenic
rs151122038	0.0239944	0	0.264653	0.264653	-4.08369	13.4028	-1.11546	6	30996325	Intergenic
rs34422170	0.117669	0	0.529633	0.529633	4.80332	58.3959	0.628566	6	30996490	Intergenic
rs114176902	0.116464	0	0.356867	0.356867	6.98654	57.5008	0.921351	6	30996509	Intergenic
rs6901816	0.00211558	0	0.296214	0.296214	-1.11027	1.12971	-1.04459	6	30996593	Intergenic
rs144914215	0.0143717	0	0.673444	0.673444	1.20926	8.23372	0.421426	6	30996889	Intergenic
rs114908185	0.00995305	0	0.206645	0.206645	2.84207	5.06491	1.26284	6	30996991	Intergenic
rs116025580	0.133246	0	0.364886	0.364886	7.36874	66.1364	0.906094	6	30997078	Intergenic
rs116231277	0.118062	0	0.605341	0.605341	3.96619	58.9132	0.516735	6	30997334	Intergenic
rs115143868	0.133603	0	0.517719	0.517719	5.26264	66.1883	0.646865	6	30997352	Intergenic
rs116815096	0.225492	0	0.157907	0.157907	-14.0558	99.0724	-1.41215	6	30997692	Intergenic
rs114956965	0.22676	0	0.238859	0.238859	11.664	98.0666	1.17784	6	30997816	Intergenic
rs115632303	0.149465	0	0.355156	0.355156	7.82923	71.6965	0.924634	6	30997824	Intergenic
rs115268426	0.117839	0	0.590115	0.590115	4.13995	59.0673	0.538669	6	30998020	Intergenic
rs147486975	0.117955	0	0.571486	0.571486	4.35029	59.1035	0.565864	6	30998051	Intergenic
rs114300124	0.193321	0	0.297789	0.297789	9.71836	87.1222	1.04119	6	30998055	Intergenic
rs116554266	0.118098	0	0.567236	0.567236	4.4032	59.2312	0.572127	6	30998068	Intergenic
rs12110477	0.0298234	0	0.251004	0.251004	4.49133	15.3084	1.14791	6	30998155	Intergenic
rs111996227	0.117857	0	0.314677	0.314677	7.6321	57.6184	1.00546	6	30998187	Intergenic
rs148767889	0.0515238	0	0.528845	0.528845	-3.38952	28.9676	-0.629771	6	30998194	Intergenic
rs150900710	0.0825969	0	0.596044	0.596044	-3.47931	43.0798	-0.530098	6	30998280	Intergenic
rs114860104	0.362148	0	0.399761	0.399761	9.37795	124.034	0.842049	6	30998312	Intergenic
rs116632208	0.029877	0	0.258846	0.258846	4.44364	15.4879	1.12912	6	30998329	Intergenic
rs117484884	0.0299038	0	0.26333	0.26333	4.4088	15.5356	1.11855	6	30998368	Intergenic
rs114148485	0.0297342	0	0.257251	0.257251	4.45166	15.4401	1.13291	6	30998398	Intergenic
rs116327273	0.118017	0	0.494063	0.494063	5.20645	57.9626	0.68386	6	30998453	Intergenic
rs115435966	0.0223609	0	0.200111	0.200111	-4.56062	12.6704	-1.28124	6	30998558	Intergenic
rs115764818	0.029877	0	0.246333	0.246333	4.52082	15.2069	1.1593	6	30998646	Intergenic
rs114147727	0.117794	0	0.440515	0.440515	5.85545	57.6297	0.771324	6	30998701	Intergenic
rs114463309	0.327183	0	0.624978	0.624978	5.34873	119.737	0.488807	6	30998742	Intergenic
rs115266009	0.117839	0	0.391638	0.391638	6.51911	57.9122	0.85665	6	30998781	Intergenic
rs116144479	0.326799	0	0.546909	0.546909	6.56686	118.836	0.602398	6	30998879	Intergenic
rs111673650	0.118062	0	0.342803	0.342803	7.23524	58.1703	0.948642	6	30998917	Intergenic
rs116639571	0.117874	0	0.383336	0.383336	6.62742	57.7948	0.871767	6	30999015	Intergenic
rs116729111	0.372458	0	0.566477	0.566477	6.43557	126.035	0.573247	6	30999065	Intergenic
rs113263352	0.126149	0	0.612252	0.612252	3.94826	60.6782	0.506862	6	30999102	Intergenic
rs111414258	0.11808	0	0.304372	0.304372	7.79079	57.5354	1.0271	6	30999106	Intergenic
rs116639959	0.373226	0	0.424337	0.424337	8.96253	125.851	0.798919	6	30999178	Intergenic
rs140268124	0.115375	0	0.538201	0.538201	4.63118	56.6081	0.615535	6	30999547	Intergenic
rs137919671	0.0297431	0	0.250137	0.250137	4.51444	15.4099	1.15002	6	30999568	Intergenic
rs114546939	0.370075	0	0.515344	0.515344	7.27842	125.178	0.650539	6	30999627	Intergenic
rs113454287	0.0335636	0	0.22493	0.22493	-5.0936	17.6179	-1.21352	6	30999657	Intergenic
rs116024857	0.115705	0	0.607409	0.607409	3.86518	56.5969	0.513776	6	30999703	Intergenic
rs114634047	0.0276097	0	0.322708	0.322708	3.70802	14.0596	0.988909	6	30999822	Intergenic
rs114926576	0.369459	0	0.440231	0.440231	8.64882	125.574	0.771804	6	30999902	Intergenic
rs10947121	0.370048	0	0.437435	0.437435	8.68602	125.119	0.776532	6	30999997	Intergenic
rs116497050	0.115696	0	0.623245	0.623245	3.69306	56.5139	0.491257	6	31000139	Intergenic
rs116606187	0.115759	0	0.37879	0.37879	6.62721	56.6984	0.880128	6	31000388	Intergenic
rs114446029	0.0128095	0	0.493346	0.493346	1.79283	6.85016	0.684996	6	31000489	Intergenic
rs115489301	0.115759	0	0.470058	0.470058	5.43596	56.6258	0.722385	6	31000680	Intergenic
rs114010792	0.116	0	0.536983	0.536983	4.64357	56.5714	0.617382	6	31000718	Intergenic
rs114571879	0.115857	0	0.521028	0.521028	4.82634	56.5571	0.641762	6	31000796	Intergenic
rs115126960	0.0298681	0	0.260824	0.260824	4.4175	15.4339	1.12445	6	31000998	Intergenic
rs10947122	0.115741	0	0.519681	0.519681	4.84488	56.6259	0.643837	6	31001011	Intergenic
rs78935638	0.00899791	0	0.534685	0.534685	-1.32758	4.57212	-0.62087	6	31001097	Intergenic
rs114090038	0.0445789	0	0.514903	0.514903	3.18129	23.8643	0.651222	6	31001143	Intergenic
rs10947123	0.114857	0	0.431286	0.431286	5.90385	56.2766	0.786994	6	31001166	Intergenic
rs116414802	0.0447664	0	0.521749	0.521749	3.13251	23.9079	0.640651	6	31001177	Intergenic
rs112400215	0.0322871	0	0.361031	0.361031	3.58414	15.3974	0.913402	6	31001390	Intergenic
rs111746818	0.0400621	0	0.630645	0.630645	2.13465	19.7102	0.480819	6	31001421	Intergenic
rs10807077	0.323416	0	0.785225	0.785225	2.95183	117.327	0.272517	6	31001467	Intergenic
rs10947124	0.322318	0	0.667218	0.667218	4.65992	117.458	0.42997	6	31001496	Intergenic
rs111871493	0.20007	0	0.913029	0.913029	1.02068	87.3343	0.109219	6	31001506	Intergenic
rs112597948	0.200436	0	0.75703	0.75703	2.89176	87.3634	0.309384	6	31001519	Intergenic
rs111653114	0.0322157	0	0.388391	0.388391	3.39226	15.4675	0.862539	6	31001541	Intergenic
rs10947125	0.323755	0	0.697568	0.697568	4.21336	117.555	0.388605	6	31001633	Intergenic
rs113473584	0.115937	0	0.479706	0.479706	5.31105	56.4673	0.706776	6	31001646	Intergenic
rs10947126	0.323684	0	0.530819	0.530819	6.80527	117.894	0.626757	6	31001668	Intergenic
rs114346896	0.0165497	0	0.162211	0.162211	4.16046	8.86077	1.39767	6	31001679	Intergenic
rs116803925	0.208782	0	0.870547	0.870547	-1.54955	90.4124	-0.162964	6	31001781	Intergenic
rs116072580	0.149956	0	0.281713	0.281713	8.97716	69.5451	1.07648	6	31001911	Intergenic
rs115660953	0.162025	0	0.908392	0.908392	0.985285	73.3204	0.115067	6	31002013	Intergenic
rs116380998	0.0988431	0	0.789275	0.789275	1.88959	49.9912	0.267252	6	31002101	Intergenic
rs115484586	0.0149787	0	0.301408	0.301408	2.73252	6.99159	1.03342	6	31002263	Intergenic
rs115227920	0.181261	0	0.982623	0.982623	0.195798	80.8134	0.0217805	6	31002301	Intergenic
rs116356656	0.0426062	0	0.575376	0.575376	2.70017	23.2365	0.560152	6	31002343	Intergenic
rs114103504	0.499161	0	0.494504	0.494504	7.9609	135.793	0.683163	6	31002452	Intergenic
rs115919994	0.418206	0	0.158118	0.158118	16.1626	131.13	1.41143	6	31002527	Intergenic
rs116606445	0.163051	0	0.328773	0.328773	8.26817	71.6798	0.976588	6	31002616	Intergenic
rs114041314	0.120499	0	0.428039	0.428039	6.0605	58.4738	0.792552	6	31002742	Intergenic
rs116185684	0.0366522	0	0.925794	0.925794	0.396663	18.1379	0.0931383	6	31002944	Intergenic
rs116476674	0.0336618	0	0.961898	0.961898	0.202093	17.896	0.0477721	6	31002997	Intergenic
rs115705109	0.0069716	0	0.541204	0.541204	1.15966	3.60237	0.610993	6	31003184	Intergenic
rs9262552	0.026717	0	0.733046	0.733046	1.2947	14.4089	0.341077	6	31003216	Intergenic
rs9262553	0.0185582	0	0.568223	0.568223	1.80818	10.0395	0.57067	6	31003222	Intergenic
rs140354442	0.35881	0	0.983142	0.983142	-0.239742	128.74	-0.0211294	6	31003436	Intergenic
rs143179246	0.0276543	0	0.2209	0.2209	4.41414	13.0026	1.22414	6	31003445	Intergenic
rs146195576	0.0522914	0	0.895048	0.895048	0.702246	28.3373	0.13192	6	31003469	Intergenic
rs150278551	0.316659	0	0.898305	0.898305	-1.4056	120.961	-0.127803	6	31003523	Intergenic
rs114125520	0.0585668	0	0.294628	0.294628	5.7472	30.0726	1.04802	6	31003701	Intergenic
rs116438311	0.0283952	0	0.247667	0.247667	4.22371	13.349	1.15603	6	31004048	Intergenic
rs115778898	0.013363	0	0.971039	0.971039	-0.0970311	7.14326	-0.0363047	6	31004053	Intergenic
rs116285034	0.0462393	0	0.829307	0.829307	1.04118	23.3235	0.21559	6	31004360	Intergenic
rs114562877	0.0558174	0	0.291412	0.291412	5.64872	28.6663	1.05503	6	31004521	Intergenic
rs115173985	0.00813204	0	0.24686	0.24686	-2.48827	4.61713	-1.15801	6	31004786	Intergenic
rs114996065	0.0848196	0	0.829661	0.829661	-1.45035	45.4488	-0.215136	6	31005038	Intergenic
rs115545454	0.318792	0	0.888826	0.888826	-1.53765	120.994	-0.13979	6	31005139	Intergenic
rs114299941	0.0133183	0	0.971178	0.971178	-0.0963941	7.11765	-0.0361312	6	31005354	Intergenic
rs114841209	0.126596	0	0.320151	0.320151	-7.99935	64.7452	-0.994147	6	31005432	Intergenic
rs115428527	0.026842	0	0.750702	0.750702	1.20927	14.4869	0.317714	6	31005464	Intergenic
rs116379430	0.0369736	0	0.113415	0.113415	6.83705	18.6535	1.58303	6	31005483	Intergenic
rs115718642	0.0405442	0	0.969506	0.969506	0.176345	21.279	0.0382285	6	31005713	Intergenic
rs111765821	0.123204	0	0.612362	0.612362	3.97993	61.6938	0.506705	6	31005726	Intergenic
rs114756774	0.0368307	0	0.118436	0.118436	6.75323	18.7073	1.56137	6	31005774	Intergenic
rs115762310	0.316819	0	0.887088	0.887088	-1.55989	120.691	-0.14199	6	31006092	Intergenic
rs115539514	0.318703	0	0.998277	0.998277	-0.0237628	121.144	-0.00215897	6	31006247	Intergenic
rs114221496	0.0403656	0	0.825084	0.825084	1.02168	21.3698	0.221011	6	31006624	Intergenic
rs115076658	0.037045	0	0.116617	0.116617	6.79105	18.7307	1.56913	6	31006776	Intergenic
rs115652646	0.318703	0	0.899329	0.899329	-1.39346	121.323	-0.126509	6	31006855	Intergenic
rs116475353	0.0404906	0	0.786233	0.786233	1.25596	21.4462	0.271206	6	31006994	Intergenic
rs114713554	0.0112474	0	0.660264	0.660264	1.06114	5.8282	0.439548	6	31007032	Intergenic
rs116258181	0.131095	0	0.899205	0.899205	-0.994058	61.5897	-0.126665	6	31007081	Intergenic
rs114647504	0.0403924	0	0.825552	0.825552	1.0189	21.3697	0.22041	6	31007304	Intergenic
rs115205642	0.0133987	0	0.751456	0.751456	0.85103	7.21999	0.316721	6	31007530	Intergenic
rs114363268	0.0371253	0	0.116869	0.116869	6.79056	18.7539	1.56805	6	31007557	Intergenic
rs114909794	0.305483	0	0.632897	0.632897	-5.19993	118.514	-0.477653	6	31007590	Intergenic
rs116787986	0.0371699	0	0.11749	0.11749	6.77492	18.731	1.5654	6	31007607	Intergenic
rs141877547	0.319104	0	0.946089	0.946089	0.744521	121.232	0.0676188	6	31007866	Intergenic
rs143283470	0.311678	0	0.916419	0.916419	1.14921	119.914	0.104946	6	31007968	Intergenic
rs138095131	0.318997	0	0.930951	0.930951	-0.955164	121.517	-0.0866481	6	31008036	Intergenic
rs149731696	0.318685	0	0.96355	0.96355	-0.50331	121.301	-0.0456987	6	31008039	Intergenic
rs116570790	0.0578705	0	0.334745	0.334745	5.26136	29.7509	0.964601	6	31008330	Intergenic
rs116070819	0.318783	0	0.997503	0.997503	0.0344475	121.206	0.00312893	6	31008368	Intergenic
rs113204002	0.35016	0	0.0958227	0.0958227	-18.7718	127.043	-1.66545	6	31008598	Intergenic
rs113200372	0.0405174	0	0.632516	0.632516	2.20584	21.279	0.478189	6	31008626	Intergenic
rs115973555	0.0404638	0	0.669816	0.669816	1.97322	21.4149	0.426401	6	31008670	Intergenic
rs114228371	0.011292	0	0.660342	0.660342	1.05854	5.80248	0.439441	6	31008735	Intergenic
rs115708357	0.319149	0	0.967496	0.967496	-0.448689	121.24	-0.0407496	6	31008818	Intergenic
rs116171404	0.0405442	0	0.805025	0.805025	1.13724	21.2249	0.246849	6	31008949	Intergenic
rs116300519	0.0826772	0	0.0493697	0.0493697	-12.9653	43.5182	-1.96538	6	31009055	Intergenic
rs116578792	0.0370718	0	0.0759524	0.0759524	7.70109	18.8308	1.77467	6	31009094	Intergenic
rs116320614	0.350624	0	0.0841649	0.0841649	-19.4821	127.256	-1.72702	6	31009137	Intergenic
rs116795960	0.320658	0	0.879778	0.879778	-1.66625	121.363	-0.151251	6	31009195	Intergenic
rs116495287	0.320676	0	0.986509	0.986509	0.186033	121.039	0.0169093	6	31009198	Intergenic
rs114024327	0.321291	0	0.98824	0.98824	0.162195	121.095	0.0147392	6	31009209	Intergenic
rs10947128	0.318944	0	0.983402	0.983402	-0.229183	121.353	-0.0208045	6	31009235	Intergenic
rs115901304	0.318899	0	0.991412	0.991412	0.118547	121.301	0.0107636	6	31009302	Intergenic
rs116256753	0.0134255	0	0.75347	0.75347	0.843901	7.22	0.314068	6	31009416	Intergenic
rs116663825	0.213254	0	0.182712	0.182712	-13.0449	95.8472	-1.33245	6	31009508	Intergenic
rs113189910	0.319024	0	0.938866	0.938866	0.844967	121.378	0.0766956	6	31009649	Intergenic
rs139908619	0.31898	0	0.977811	0.977811	-0.306535	121.463	-0.0278137	6	31009934	Intergenic
rs150180633	0.0135326	0	0.757161	0.757161	0.833793	7.27118	0.309212	6	31010047	Intergenic
rs116089776	0.124775	0	0.314742	0.314742	-8.02074	63.653	-1.00532	6	31010159	Intergenic
rs116353863	0.0332601	0	0.207615	0.207615	-5.29277	17.6409	-1.26015	6	31010185	Intergenic
rs115669859	0.394614	0	0.160853	0.160853	-16.0515	131.041	-1.40221	6	31010200	Intergenic
rs145765775	0.0288237	0	0.248217	0.248217	4.25311	13.5669	1.15469	6	31010347	Intergenic
rs116214226	0.0370985	0	0.0738898	0.0738898	7.75589	18.8309	1.7873	6	31010555	Intergenic
rs116136204	0.142645	0	0.920902	0.920902	0.82176	68.4885	0.099297	6	31010658	Intergenic
rs114574223	0.490645	0	0.424152	0.424152	-9.32522	136.134	-0.799238	6	31010683	Intergenic
rs114113025	0.0289219	0	0.249902	0.249902	4.23809	13.5675	1.15059	6	31010831	Intergenic
rs116040742	0.0175316	0	0.438638	0.438638	2.3067	8.8704	0.774495	6	31010847	Intergenic
rs116665630	0.490815	0	0.395014	0.395014	-9.92197	136.077	-0.85056	6	31011013	Intergenic
rs114291643	0.0569154	0	0.221129	0.221129	6.64314	29.4793	1.22353	6	31011183	Intergenic
rs113208494	0.490511	0	0.41825	0.41825	-9.44554	136.164	-0.80946	6	31011247	Intergenic
rs115892464	0.0183975	0	0.323912	0.323912	3.08041	9.75138	0.986451	6	31011263	Intergenic
rs115330772	0.0382233	0	0.90328	0.90328	-0.563414	21.4965	-0.121519	6	31011373	Intergenic
rs115898792	0.0578794	0	0.235824	0.235824	6.49768	30.0415	1.18549	6	31011402	Intergenic
rs10947129	0.180896	0	0.417597	0.417597	7.38854	83.0821	0.810597	6	31011662	Intergenic
rs115384583	0.181012	0	0.331385	0.331385	8.8646	83.2888	0.971328	6	31011845	Intergenic
rs114637598	0.30368	0	0.627368	0.627368	-4.95858	104.34	-0.485435	6	31011892	Intergenic
rs113721045	0.181226	0	0.335688	0.335688	8.79613	83.4804	0.962719	6	31011926	Intergenic
rs112295265	0.319337	0	0.941129	0.941129	0.813842	121.441	0.073851	6	31012032	Intergenic
rs151211293	0.490734	0	0.477657	0.477657	-8.29275	136.392	-0.710076	6	31012033	Intergenic
rs112834738	0.319087	0	0.932655	0.932655	-0.931097	121.402	-0.084505	6	31012050	Intergenic
rs113746039	0.319167	0	0.986071	0.986071	0.192383	121.426	0.0174586	6	31012137	Intergenic
rs10456389	0.18119	0	0.323467	0.323467	9.00676	83.2123	0.987359	6	31012180	Intergenic
rs10456390	0.0371432	0	0.0740238	0.0740238	7.73644	18.7539	1.78647	6	31012256	Intergenic
rs115187244	0.319015	0	0.933505	0.933505	-0.918289	121.132	-0.0834355	6	31012263	Intergenic
rs115559088	0.0855605	0	0.690402	0.690402	-2.67555	45.1217	-0.398309	6	31012356	Intergenic
rs116352313	0.491029	0	0.40541	0.40541	-9.71442	136.329	-0.831998	6	31012466	Intergenic
rs115668446	0.0221466	0	0.888444	0.888444	0.474982	11.4658	0.140274	6	31012485	Intergenic
rs116134762	0.0560495	0	0.228271	0.228271	6.46855	28.8247	1.20483	6	31012550	Intergenic
rs112734694	0.307161	0	0.669773	0.669773	-4.65186	118.986	-0.42646	6	31012730	Intergenic
rs138140197	0.441737	0	0.724714	0.724714	-4.00781	129.515	-0.352166	6	31012879	Intergenic
rs139336255	0.446682	0	0.953108	0.953108	-0.665915	128.237	-0.0588046	6	31012880	Intergenic
rs10807078	0.187921	0	0.309366	0.309366	9.38922	85.3097	1.01655	6	31012887	Intergenic
rs112378187	0.32039	0	0.33772	0.33772	9.65857	101.503	0.958681	6	31012888	Intergenic
rs114123507	0.398425	0	0.525607	0.525607	-7.13972	126.529	-0.634727	6	31012889	Intergenic
rs140433648	0.322434	0	0.464946	0.464946	7.36778	101.663	0.730727	6	31012893	Intergenic
rs144328913	0.336422	0	0.762266	0.762266	3.08527	104.02	0.302506	6	31012896	Intergenic
rs146568081	0.305456	0	0.678565	0.678565	4.09215	97.5029	0.414422	6	31012901	Intergenic
rs114997027	0.488387	0	0.643616	0.643616	-5.38314	135.384	-0.462649	6	31012940	Intergenic
rs115774504	0.487298	0	0.49075	0.49075	-8.04253	136.207	-0.689117	6	31012941	Intergenic
rs114553446	0.0395087	0	0.125051	0.125051	6.82886	19.8196	1.53391	6	31012994	Intergenic
rs116448331	0.308419	0	0.837506	0.837506	-2.23493	118.758	-0.205084	6	31012996	Intergenic
rs115851965	0.496938	0	0.622247	0.622247	5.75183	136.302	0.492668	6	31013085	Intergenic
rs116075749	0.0433649	0	0.849406	0.849406	0.900023	22.4681	0.189876	6	31013351	Intergenic
rs116230904	0.307688	0	0.767537	0.767537	-3.22715	119.188	-0.295598	6	31013541	Intergenic
rs115590850	0.044445	0	0.429091	0.429091	3.86192	23.8523	0.790748	6	31013731	Intergenic
rs10947130	0.142788	0	0.740539	0.740539	2.7375	68.3415	0.33114	6	31013746	Intergenic
rs114836825	0.309696	0	0.766454	0.766454	-3.2435	119.253	-0.297016	6	31014009	Intergenic
rs115740273	0.309687	0	0.744328	0.744328	-3.5653	119.514	-0.326127	6	31014010	Intergenic
rs114946731	0.309044	0	0.878621	0.878621	-1.66866	119.387	-0.152718	6	31014116	Intergenic
rs116633208	0.142074	0	0.688147	0.688147	3.31277	68.1223	0.401371	6	31014162	Intergenic
rs116019274	0.142253	0	0.800696	0.800696	2.08448	68.1802	0.252446	6	31014192	Intergenic
rs116468279	0.0485691	0	0.349241	0.349241	-4.90101	27.4133	-0.936063	6	31014305	Intergenic
rs116325030	0.033278	0	0.3386	0.3386	-4.00691	17.5329	-0.956935	6	31014433	Intergenic
rs62401695	0.142092	0	0.758785	0.758785	2.53319	68.0523	0.307077	6	31014551	Intergenic
rs117366632	0.142163	0	0.763085	0.763085	2.48798	68.1264	0.301432	6	31014553	Intergenic
rs115593226	0.086355	0	0.750842	0.750842	-2.14249	45.5271	-0.317529	6	31014633	Intergenic
rs142910317	0.457822	0	0.979458	0.979458	-0.299043	134.885	-0.0257485	6	31014823	Intergenic
rs116150869	0.142226	0	0.751341	0.751341	2.61718	68.2184	0.316871	6	31014970	Intergenic
rs115137440	0.142119	0	0.729973	0.729973	2.8456	67.9675	0.345162	6	31014990	Intergenic
rs114210539	0.142181	0	0.757858	0.757858	2.54454	68.1221	0.308294	6	31015029	Intergenic
rs115113174	0.457046	0	0.979599	0.979599	0.297505	135.348	0.0255722	6	31015182	Intergenic
rs117255897	0.0331709	0	0.765463	0.765463	1.32986	19.8729	0.298315	6	31015251	Intergenic
rs149752289	0.0135683	0	0.923734	0.923734	-0.258543	7.29382	-0.0957318	6	31015358	Intergenic
rs115836892	0.148376	0	0.826924	0.826924	1.83892	70.7351	0.218648	6	31015513	Intergenic
rs117486120	0.0100334	0	0.304974	0.304974	2.21723	4.6717	1.02583	6	31015779	Intergenic
rs115649649	0.0565047	0	0.431951	0.431951	4.22613	28.92	0.785857	6	31015887	Intergenic
rs10947131	0.148403	0	0.891518	0.891518	1.14598	70.6041	0.136383	6	31015936	Intergenic
rs115273462	0.0248246	0	0.956516	0.956516	-0.195611	12.8697	-0.0545267	6	31016114	Intergenic
rs115424148	0.0864085	0	0.631291	0.631291	-3.23369	45.4021	-0.479911	6	31016124	Intergenic
rs116726640	0.479505	0	0.936796	0.936796	-0.927198	136.716	-0.0792981	6	31016146	Intergenic
rs116421258	0.148564	0	0.916869	0.916869	0.876113	70.4536	0.104378	6	31016230	Intergenic
rs111994646	0.0725189	0	0.0650981	0.0171717	-14.9348	39.2779	-2.38301	6	31016550	Intergenic
rs113133801	0.458117	0	0.956575	0.956575	-0.632694	135.011	-0.0544515	6	31016660	Intergenic
rs113075022	0.0489708	0	0.472487	0.472487	-3.76513	27.465	-0.718439	6	31016848	Intergenic
rs113191023	0.36529	0	0.934989	0.934989	0.928769	129.647	0.0815692	6	31016914	Intergenic
rs114905291	0.480737	0	0.996999	0.996999	0.0439248	136.417	0.00376075	6	31016978	Intergenic
rs115283910	0.0178976	0	0.917561	0.917561	0.323927	9.79397	0.103507	6	31017256	Intergenic
rs111264668	0.365317	0	0.964612	0.964612	0.505205	129.664	0.0443668	6	31017334	Intergenic
rs115586201	0.474185	0	0.844985	0.844985	2.28226	136.251	0.195522	6	31017347	Intergenic
rs116822604	0.481103	0	0.989922	0.989922	0.147825	136.975	0.0126307	6	31017553	Intergenic
rs114848604	0.365299	0	0.963093	0.963093	0.526689	129.556	0.0462728	6	31017634	Intergenic
rs114893707	0.14851	0	0.911518	0.911518	0.931871	70.3229	0.111124	6	31017968	Intergenic
rs115709484	0.365406	0	0.967021	0.967021	0.470892	129.718	0.0413449	6	31018407	Intergenic
rs116201922	0.480772	0	0.924963	0.924963	-1.09995	136.393	-0.0941843	6	31018448	Intergenic
rs116323595	0.480844	0	0.9921	0.9921	0.115681	136.509	0.00990103	6	31018546	Intergenic
rs115606612	0.480049	0	0.981508	0.981508	0.270712	136.415	0.023178	6	31018787	Intergenic
rs111892366	0.365121	0	0.961048	0.961048	0.555391	129.323	0.0488382	6	31018842	Intergenic
rs151160477	0.0726081	0	0.0655791	0.0173267	-14.9176	39.2964	-2.3797	6	31018908	Intergenic
rs146691494	0.148439	0	0.938228	0.938228	0.650885	70.5408	0.0774968	6	31019082	Intergenic
rs116323618	0.0857658	0	0.836396	0.836396	-1.39098	45.371	-0.206505	6	31019145	Intergenic
rs115431082	0.480629	0	0.992591	0.992591	0.108422	136.309	0.00928653	6	31019215	Intergenic
rs112462117	0.148617	0	0.834057	0.834057	1.75673	70.3125	0.209502	6	31019409	Intergenic
rs113117609	0.148635	0	0.818778	0.818778	1.92313	70.4534	0.229117	6	31019460	Intergenic
rs115345573	0.365451	0	0.96101	0.96101	0.555791	129.257	0.0488861	6	31019475	Intergenic
rs9295948	0.148439	0	0.802923	0.802923	2.08897	70.0638	0.249566	6	31019476	Intergenic
rs114541603	0.365603	0	0.936233	0.936233	0.909948	129.36	0.0800048	6	31019495	Intergenic
rs116508167	0.480879	0	0.958408	0.958408	-0.609065	136.393	-0.0521516	6	31019517	Intergenic
rs115794853	0.148492	0	0.888409	0.888409	1.17687	70.3448	0.140318	6	31019562	Intergenic
rs115105637	0.0473551	0	0.918756	0.918756	-0.498012	23.8382	-0.102001	6	31019615	Intergenic
rs115461063	0.148466	0	0.904085	0.904085	1.01169	70.4858	0.120503	6	31019621	Intergenic
rs116023979	0.148742	0	0.851106	0.851106	1.57762	70.6379	0.187708	6	31019760	Intergenic
rs114673452	0.148376	0	0.82	0.82	1.90729	70.2589	0.227545	6	31019765	Intergenic
rs115556003	0.148698	0	0.826345	0.826345	1.8374	70.1401	0.219392	6	31019795	Intergenic
rs114233106	0.122838	0	0.101731	0.0138897	-19.0381	59.8883	-2.4601	6	31019806	Intergenic
rs12214258	0.0559067	0	0.0136737	0.00201901	16.2445	27.6836	3.08742	6	31019810	Intergenic
rs116821205	0.148126	0	0.775894	0.775894	-2.39108	70.5498	-0.284674	6	31019970	Intergenic
rs114843472	0.148626	0	0.843941	0.843941	1.65322	70.5294	0.196854	6	31020042	Intergenic
rs116604585	0.365308	0	0.950055	0.950055	0.712389	129.348	0.062638	6	31020057	Intergenic
rs114041564	0.480942	0	0.822515	0.822515	-2.62083	136.513	-0.224311	6	31020152	Intergenic
rs114569467	0.102744	0	0.644096	0.644096	-3.32836	51.9058	-0.461979	6	31020271	Intergenic
rs115126762	0.056103	0	0.0129618	0.00182182	16.3701	27.5675	3.11784	6	31020282	Intergenic
rs114448082	0.36554	0	0.980795	0.980795	0.273948	129.506	0.0240727	6	31020360	Intergenic
rs113684650	0.0292968	0	0.28093	0.28093	4.01015	13.8324	1.07823	6	31020528	Intergenic
rs113296615	0.0392587	0	0.98889	0.98889	-0.0653504	22.0244	-0.013925	6	31020543	Intergenic
rs116127591	0.0871762	0	0.81279	0.81279	-1.59979	45.6311	-0.236828	6	31020544	Intergenic
rs112621176	0.362889	0	0.836467	0.836467	2.34598	129.173	0.206414	6	31020631	Intergenic
rs150810231	0.417287	0	0.830884	0.830884	-2.34552	120.616	-0.213568	6	31020681	Intergenic
rs111851644	0.404415	0	0.317221	0.317221	-11.0486	122.027	-1.00018	6	31020685	Intergenic
rs111821897	0.0492743	0	0.466103	0.466103	-3.82472	27.5386	-0.728834	6	31020716	Intergenic
rs112561009	0.357604	0	0.903653	0.903653	1.36924	127.953	0.121047	6	31020821	Intergenic
rs114645079	0.16523	0	0.848041	0.848041	1.66507	75.5073	0.191619	6	31020928	Intergenic
rs115778220	0.165194	0	0.916095	0.916095	0.914264	75.3086	0.105354	6	31020933	Intergenic
rs114158640	0.215129	0	0.743841	0.743841	-3.19223	95.4332	-0.326771	6	31021017	Intergenic
rs115173838	0.416716	0	0.975874	0.975874	0.349336	133.438	0.0302416	6	31021078	Intergenic
rs116701203	0.221368	0	0.853811	0.853811	-1.8124	96.7515	-0.184258	6	31021161	Intergenic
rs149351084	0.301716	0	0.940231	0.940231	-0.812211	117.343	-0.0749791	6	31021325	Intergenic
rs114292726	0.316801	0	0.973633	0.973633	-0.361795	119.819	-0.0330522	6	31021504	Intergenic
rs117803081	0.010569	0	0.472542	0.472542	-1.8946	6.95611	-0.718349	6	31021542	Intergenic
rs115240109	0.306991	0	0.943967	0.943967	0.75932	116.713	0.0702854	6	31021547	Intergenic
rs115900964	0.325264	0	0.820726	0.820726	-2.49513	121.234	-0.226612	6	31021630	Intergenic
rs117888627	0.0230036	0	0.141954	0.141954	5.09074	12.0166	1.46855	6	31021860	Intergenic
rs112793398	0.377752	0	0.909872	0.909872	1.28744	129.35	0.1132	6	31022158	Intergenic
rs113639931	0.0959063	0	0.77043	0.77043	-2.04907	49.3065	-0.291813	6	31022169	Intergenic
rs113595972	0.229715	0	0.904149	0.904149	-1.20671	100.414	-0.120421	6	31022195	Intergenic
rs141943201	0.0200489	0	0.768017	0.768017	0.986067	11.1752	0.29497	6	31022196	Intergenic
rs113081529	0.329798	0	0.719053	0.719053	-4.00972	124.248	-0.359724	6	31022206	Intergenic
rs112842370	0.230679	0	0.815981	0.815981	-2.33736	100.877	-0.232717	6	31022237	Intergenic
rs113093747	0.329593	0	0.64413	0.64413	-5.14671	124.137	-0.461933	6	31022266	Intergenic
rs113839282	0.361041	0	0.492728	0.492728	7.78774	128.886	0.685976	6	31022274	Intergenic
rs113335449	0.0956742	0	0.57448	0.57448	-3.93856	49.2072	-0.561466	6	31022340	Intergenic
rs112879649	0.163105	0	0.777598	0.777598	2.40931	72.761	0.282451	6	31022354	Intergenic
rs116603467	0.230955	0	0.915039	0.915039	-1.06977	100.547	-0.106685	6	31022489	Intergenic
rs114074522	0.497268	0	0.961967	0.961967	-0.56422	140.002	-0.0476849	6	31022500	Intergenic
rs116475516	0.162989	0	0.695216	0.695216	3.33986	72.6704	0.391786	6	31022557	Intergenic
rs114024627	0.157803	0	0.684651	0.684651	3.4233	71.0509	0.406125	6	31022730	Intergenic
rs113627707	0.230991	0	0.880391	0.880391	-1.50853	100.505	-0.150474	6	31022744	Intergenic
rs141396689	0.157633	0	0.643867	0.643867	3.88928	70.7773	0.462298	6	31022799	Intergenic
rs150851967	0.0554871	0	0.692276	0.692276	-2.0878	27.8291	-0.395768	6	31022822	Intergenic
rs141725908	0.393766	0	0.903423	0.903423	1.39718	132.589	0.121339	6	31022828	Intergenic
rs114546862	0.0704926	0	0.85778	0.85778	-1.05821	34.8711	-0.179201	6	31022928	Intergenic
rs113792793	0.491966	0	0.968026	0.968026	0.474946	140.389	0.0400846	6	31022929	Intergenic
rs111378116	0.0952279	0	0.884066	0.884066	-1.02055	48.9836	-0.145817	6	31023013	Intergenic
rs113137378	0.230884	0	0.817431	0.817431	-2.31421	100.495	-0.23085	6	31023024	Intergenic
rs113375189	0.491939	0	0.969816	0.969816	-0.448122	140.257	-0.0378386	6	31023148	Intergenic
rs112952553	0.49202	0	0.969264	0.969264	-0.456282	140.227	-0.0385316	6	31023186	Intergenic
rs113017263	0.0952457	0	0.664317	0.664317	-3.03386	48.8755	-0.433961	6	31023203	Intergenic
rs115422300	0.0957724	0	0.747825	0.747825	-2.25789	49.3196	-0.321508	6	31023503	Intergenic
rs114572083	0.246996	0	0.688196	0.688196	-4.1305	105.94	-0.401304	6	31023524	Intergenic
rs112837596	0.0951297	0	0.769769	0.769769	-2.05058	49.0882	-0.292677	6	31023840	Intergenic
rs113310047	0.491993	0	0.898476	0.898476	-1.511	140.255	-0.127587	6	31023868	Intergenic
rs117227928	0.0206559	0	0.784664	0.784664	0.919282	11.3185	0.273247	6	31024175	Intergenic
rs113884813	0.0954064	0	0.889588	0.889588	-0.974377	49.2621	-0.138826	6	31024230	Intergenic
rs140895602	0.0145323	0	0.44356	0.44356	2.11807	7.64189	0.766196	6	31024244	Intergenic
rs114204632	0.0706979	0	0.989957	0.989957	-0.074626	35.1505	-0.0125871	6	31024360	Intergenic
rs114790892	0.070564	0	0.72733	0.72733	-2.06176	34.9643	-0.348679	6	31024364	Intergenic
rs115646314	0.0700462	0	0.546006	0.546006	-3.54848	34.543	-0.603756	6	31024368	Intergenic
rs144959040	0.0705104	0	0.722512	0.722512	-2.10357	35.0915	-0.355104	6	31024369	Intergenic
rs111918950	0.231054	0	0.806873	0.806873	-2.45286	100.675	-0.244462	6	31024385	Intergenic
rs140239059	0.0951922	0	0.887068	0.887068	-0.994114	49.0005	-0.142016	6	31024468	Intergenic
rs11754026	0.095335	0	0.893834	0.893834	-0.935014	49.0875	-0.133454	6	31024469	Intergenic
rs116474160	0.0146752	0	0.647938	0.647938	1.28649	7.93751	0.456628	6	31024492	Intergenic
rs115902537	0.102235	0	0.743034	0.743034	-2.38199	52.791	-0.327839	6	31024601	Intergenic
rs111552965	0.231009	0	0.817484	0.817484	-2.31158	100.326	-0.230782	6	31024673	Intergenic
rs117376657	0.0309839	0	0.354301	0.354301	3.5392	14.5991	0.926279	6	31024710	Intergenic
rs115085409	0.247559	0	0.710197	0.710197	3.7857	103.791	0.371592	6	31024712	Intergenic
rs113622581	0.230884	0	0.895552	0.895552	-1.31534	100.385	-0.131282	6	31024738	Intergenic
rs114355425	0.247469	0	0.696826	0.696826	3.96822	103.737	0.389609	6	31024748	Intergenic
rs115731696	0.0288058	0	0.707642	0.707642	1.45633	15.0798	0.375025	6	31024762	Intergenic
rs116213327	0.0745006	0	0.0558663	0.0127752	-15.7231	39.8738	-2.48997	6	31024796	Intergenic
rs113618437	0.102217	0	0.739748	0.739748	-2.41555	52.877	-0.332187	6	31024808	Intergenic
rs115279172	0.0146484	0	0.651421	0.651421	1.27489	7.96293	0.451789	6	31024895	Intergenic
rs114440661	0.247451	0	0.872789	0.872789	1.63252	103.954	0.160117	6	31025051	Intergenic
rs115344437	0.24746	0	0.796059	0.796059	2.63442	103.9	0.258451	6	31025104	Intergenic
rs113718479	0.231098	0	0.833991	0.833991	-2.10172	100.56	-0.209586	6	31025265	Intergenic
rs114159051	0.209451	0	0.924294	0.924294	-0.915025	92.7202	-0.0950267	6	31025271	Intergenic
rs113055612	0.00964955	0	0.786697	0.786697	-0.591823	4.78321	-0.270603	6	31025287	Intergenic
rs114888167	0.492261	0	0.968846	0.968846	0.462577	140.285	0.0390552	6	31025361	Intergenic
rs115706200	0.23075	0	0.854931	0.854931	-1.83383	100.605	-0.182831	6	31025479	Intergenic
rs116398710	0.384795	0	0.185117	0.185117	-15.3569	134.297	-1.32516	6	31025713	Intergenic
rs114750250	0.231054	0	0.904663	0.904663	-1.20239	100.779	-0.119773	6	31025848	Intergenic
rs116577511	0.23092	0	0.860864	0.860864	-1.757	100.487	-0.175274	6	31025905	Intergenic
rs112663911	0.231812	0	0.868837	0.868837	-1.6598	101.025	-0.165136	6	31025989	Intergenic
rs112497120	0.230821	0	0.832337	0.832337	-2.12407	100.664	-0.211705	6	31026009	Intergenic
rs115600013	0.030484	0	0.503667	0.503667	2.54504	14.484	0.668731	6	31026236	Intergenic
rs114022145	0.230973	0	0.913002	0.913002	-1.09494	100.441	-0.109253	6	31026353	Intergenic
rs114783926	0.491725	0	0.970845	0.970845	0.432793	140.225	0.0365484	6	31026434	Intergenic
rs111660471	0.239302	0	0.738314	0.738314	3.365	101.45	0.334087	6	31026534	Intergenic
rs116267430	0.231223	0	0.919679	0.919679	-1.01118	100.555	-0.100838	6	31026541	Intergenic
rs116671078	0.49177	0	0.976309	0.976309	0.35172	140.279	0.0296962	6	31026589	Intergenic
rs144792874	0.231116	0	0.832799	0.832799	-2.11292	100.17	-0.211113	6	31026712	Intergenic
rs113337743	0.0167461	0	0.543969	0.543969	-1.77301	8.53684	-0.606823	6	31026841	Intergenic
rs111915676	0.231134	0	0.835769	0.835769	-2.07662	100.342	-0.207308	6	31026888	Intergenic
rs114749886	0.0784461	0	0.519233	0.519233	-4.15878	41.634	-0.644528	6	31027031	Intergenic
rs113087285	0.0754289	0	0.371869	0.371869	5.66101	40.1889	0.892978	6	31027336	Intergenic
rs116019863	0.231143	0	0.81157	0.81157	-2.38548	100.124	-0.238401	6	31027337	Intergenic
rs115853253	0.239427	0	0.759108	0.759108	3.08871	101.452	0.306652	6	31027393	Intergenic
rs118076323	0.0227715	0	0.310442	0.310442	3.34068	10.8478	1.01429	6	31027419	Intergenic
rs112138675	0.239328	0	0.835266	0.835266	2.09404	101.401	0.207952	6	31027508	Intergenic
rs111695650	0.209612	0	0.735212	0.735212	-3.25641	92.7105	-0.338201	6	31027510	Intergenic
rs112517724	0.191259	0	0.87368	0.87368	-1.49196	88.0628	-0.158986	6	31027516	Intergenic
rs114504122	0.491716	0	0.983719	0.983719	0.241535	140.091	0.0204068	6	31027669	Intergenic
rs112551307	0.474756	0	0.999064	0.999064	0.0138435	139.403	0.00117249	6	31027703	Intergenic
rs113837277	0.231045	0	0.818452	0.818452	-2.29936	100.349	-0.229537	6	31027757	Intergenic
rs138780571	0.231098	0	0.821316	0.821316	-2.26107	100.226	-0.225852	6	31027804	Intergenic
rs138167616	0.0196026	0	0.492049	0.492049	2.26252	10.8443	0.687054	6	31027907	Intergenic
rs149553176	0.239703	0	0.761239	0.761239	3.06233	101.572	0.303854	6	31027941	Intergenic
rs114967150	0.239507	0	0.741068	0.741068	3.32927	101.512	0.330439	6	31028345	Intergenic
rs113336482	0.0167818	0	0.536163	0.536163	-1.81549	8.6125	-0.618626	6	31028518	Intergenic
rs139089811	0.23948	0	0.755652	0.755652	3.13373	101.404	0.311196	6	31028750	Intergenic
rs111289531	0.0331441	0	0.706865	0.706865	1.56375	17.29	0.37607	6	31028914	Intergenic
rs115970988	0.49193	0	0.994582	0.994582	0.0803169	139.877	0.00679101	6	31028920	Intergenic
rs117834241	0.00803385	0	0.955003	0.955003	0.125164	4.92054	0.0564251	6	31029095	Intergenic
rs114531846	0.0771964	0	0.57177	0.57177	-3.63	41.2127	-0.565446	6	31029152	Intergenic
rs114315800	0.231143	0	0.804678	0.804678	-2.47532	100.19	-0.247297	6	31029173	Intergenic
rs111976114	0.240748	0	0.717646	0.717646	3.64587	101.655	0.361607	6	31029258	Intergenic
rs115848646	0.0556924	0	0.53856	0.53856	-3.26057	28.1091	-0.614992	6	31029282	Intergenic
rs116229140	0.23117	0	0.892428	0.892428	-1.35317	100.125	-0.135232	6	31029342	Intergenic
rs111817422	0.239525	0	0.759426	0.759426	3.08536	101.508	0.306235	6	31029401	Intergenic
rs115897731	0.238275	0	0.931726	0.931726	-0.867237	102.467	-0.0856733	6	31029455	Intergenic
rs114444883	0.491868	0	0.959278	0.959278	-0.604212	140.033	-0.0510591	6	31029587	Intergenic
rs115139096	0.19134	0	0.868084	0.868084	-1.55912	88.1168	-0.166093	6	31029685	Intergenic
rs116541701	0.491832	0	0.944384	0.944384	-0.825541	140.039	-0.0697613	6	31029918	Intergenic
rs116033467	0.491841	0	0.983253	0.983253	0.248394	140.037	0.0209903	6	31030122	Intergenic
rs114433401	0.0360631	0	0.152281	0.152281	-6.21206	18.8311	-1.43152	6	31030224	Intergenic
rs115907497	0.239694	0	0.763633	0.763633	3.02982	101.514	0.300713	6	31030283	Intergenic
rs117614387	0.0306982	0	0.515346	0.515346	2.4886	14.6342	0.650536	6	31030303	Intergenic
rs115558018	0.239828	0	0.762467	0.762467	3.04361	101.407	0.302242	6	31030425	Intergenic
rs114514582	0.0168622	0	0.543211	0.543211	-1.7816	8.58741	-0.607965	6	31030587	Intergenic
rs115058335	0.474747	0	0.940607	0.940607	0.878371	138.982	0.0745072	6	31030636	Intergenic
rs140945787	0.0143895	0	0.941888	0.941888	0.201974	7.67668	0.0728967	6	31030877	Intergenic
rs112207635	0.0168443	0	0.54321	0.54321	-1.7816	8.58739	-0.607966	6	31030951	Intergenic
rs116142722	0.482174	0	0.970032	0.970032	-0.443288	139.234	-0.0375675	6	31031381	Intergenic
rs115267308	0.0143717	0	0.92147	0.92147	0.273592	7.70213	0.098582	6	31031435	Intergenic
rs116638261	0.482147	0	0.964083	0.964083	0.531323	139.217	0.045031	6	31031566	Intergenic
rs114171103	0.247559	0	0.895929	0.895929	1.33437	104.064	0.130805	6	31031680	Intergenic
rs114995554	0.492029	0	0.995878	0.995878	0.0610627	139.717	0.00516597	6	31031696	Intergenic
rs115773532	0.0360988	0	0.167898	0.167898	-5.99512	18.9005	-1.37899	6	31031834	Intergenic
rs117596677	0.0193794	0	0.122573	0.122573	4.68762	9.21669	1.54406	6	31031838	Intergenic
rs114549754	0.033278	0	0.757994	0.757994	1.28664	17.4376	0.308116	6	31031851	Intergenic
rs114085080	0.0184243	0	0.27675	0.27675	3.39989	9.77129	1.08765	6	31031872	Intergenic
rs115845587	0.202328	0	0.640216	0.640216	-4.45628	90.9022	-0.467397	6	31031904	Intergenic
rs116238979	0.231366	0	0.823738	0.823738	-2.22948	100.186	-0.22274	6	31032042	Intergenic
rs115587072	0.0944067	0	0.935903	0.935903	-0.564107	49.203	-0.0804204	6	31032207	Intergenic
rs116823336	0.0123007	0	0.72971	0.72971	-0.862489	6.23138	-0.345511	6	31032300	Intergenic
rs111979089	0.491966	0	0.992748	0.992748	-0.107394	139.608	-0.00908916	6	31032358	Intergenic
rs112693161	0.492002	0	0.923147	0.923147	-1.1403	139.718	-0.0964703	6	31032370	Intergenic
rs113877029	0.482129	0	0.962072	0.962072	0.561092	139.217	0.047554	6	31032387	Intergenic
rs111428365	0.0322157	0	0.0583868	0.0324483	9.19597	18.4858	2.13884	6	31032407	Intergenic
rs112903030	0.231553	0	0.793242	0.793242	-2.62434	100.253	-0.262103	6	31032471	Intergenic
rs145697159	0.482013	0	0.936203	0.936203	0.944737	139.31	0.0800424	6	31032569	Intergenic
rs114568451	0.482236	0	0.968701	0.968701	0.463003	139.242	0.0392372	6	31032937	Intergenic
rs117633310	0.00981022	0	0.25428	0.25428	2.4433	4.59338	1.14001	6	31032951	Intergenic
rs148784741	0.0275472	0	0.987046	0.987046	0.0616027	14.3962	0.0162359	6	31033068	Intergenic
rs142362364	0.0307607	0	0.703012	0.703012	1.45851	14.6346	0.381257	6	31033122	Intergenic
rs145953594	0.231491	0	0.798599	0.798599	-2.55415	100.199	-0.255161	6	31033160	Intergenic
rs141240988	0.432926	0	0.168312	0.168312	15.909	133.355	1.37765	6	31033192	Intergenic
rs116324156	0.482102	0	0.966063	0.966063	-0.501944	139.184	-0.0425462	6	31033509	Intergenic
rs115608555	0.105074	0	0.0780854	0.0105599	18.0643	49.912	2.55693	6	31033863	Intergenic
rs114207662	0.0135772	0	0.785804	0.785804	0.728347	7.18283	0.271763	6	31033948	Intergenic
rs115130879	0.0944156	0	0.820229	0.820229	-1.59426	49.2162	-0.22725	6	31034110	Intergenic
rs115663813	0.231428	0	0.871972	0.871972	-1.61314	100.198	-0.161155	6	31034264	Intergenic
rs114026326	0.014452	0	0.927546	0.927546	0.252781	7.72761	0.090933	6	31034265	Intergenic
rs149547099	0.231232	0	0.893768	0.893768	-1.33663	100.187	-0.133538	6	31034426	Intergenic
rs143850655	0.231009	0	0.814848	0.814848	-2.34582	100.347	-0.234176	6	31034427	Intergenic
rs141529852	0.247594	0	0.878674	0.878674	1.55517	103.792	0.15265	6	31034429	Intergenic
rs138663460	0.491582	0	0.944441	0.944441	-0.824096	139.839	-0.0696889	6	31034525	Intergenic
rs142736085	0.226135	0	0.975102	0.975102	-0.30869	97.8292	-0.0312096	6	31034573	Intergenic
rs141947049	0.227536	0	0.769414	0.769414	-2.9075	98.3753	-0.293141	6	31034589	Intergenic
rs9262661	0.227911	0	0.837964	0.837964	-2.0307	98.6079	-0.204498	6	31034592	Intergenic
rs151295560	0.323291	0	0.204956	0.204956	-13.7845	118.262	-1.26756	6	31034595	Intergenic
rs147382138	0.48229	0	0.963912	0.963912	-0.534014	139.3	-0.0452457	6	31034688	Intergenic
rs139820499	0.257467	0	0.939683	0.939683	0.780402	106.369	0.0756678	6	31034874	Intergenic
rs149237082	0.491877	0	0.860097	0.860097	-2.08207	139.549	-0.176251	6	31034896	Intergenic
rs148418023	0.257449	0	0.953626	0.953626	0.59977	106.368	0.0581539	6	31034920	Intergenic
rs142557159	0.49185	0	0.987668	0.987668	-0.182606	139.578	-0.0154563	6	31034986	Intergenic
rs150996618	0.246505	0	0.982686	0.982686	-0.221296	103.989	-0.021701	6	31034990	Intergenic
rs140485325	0.247925	0	0.911944	0.911944	1.12608	103.688	0.110587	6	31035012	Intergenic
rs149971257	0.231161	0	0.789057	0.789057	-2.67502	99.9756	-0.267535	6	31035122	Intergenic
rs150008276	0.116018	0	0.264133	0.264133	8.4367	57.0809	1.11668	6	31035191	Intergenic
rs149175951	0.209639	0	0.65138	0.65138	-4.33704	92.1308	-0.451846	6	31035198	Intergenic
rs143277513	0.257244	0	0.925788	0.925788	0.960418	106.315	0.0931456	6	31035274	Intergenic
rs141759545	0.0436417	0	0.579588	0.579588	2.64614	22.8154	0.553987	6	31035290	Intergenic
rs138979990	0.491181	0	0.982022	0.982022	0.266402	139.773	0.0225334	6	31035315	Intergenic
rs140645738	0.245961	0	0.914806	0.914806	1.08575	103.008	0.106978	6	31035334	Intergenic
rs145905921	0.491332	0	0.990171	0.990171	0.145616	139.727	0.0123188	6	31035390	Intergenic
rs138738957	0.0746434	0	0.0771329	0.0211642	-14.529	39.7297	-2.30504	6	31035391	Intergenic
rs112081904	0.491198	0	0.998402	0.998402	0.0236588	139.616	0.00200228	6	31035438	Intergenic
rs150728919	0.231527	0	0.882411	0.882411	-1.48108	100.263	-0.147914	6	31035524	Intergenic
rs137904725	0.232625	0	0.780491	0.780491	-2.79147	100.335	-0.27868	6	31035595	Intergenic
rs9262694	0.257512	0	0.9353	0.9353	0.837242	106.37	0.0811785	6	31035608	Intergenic
rs146567733	0.116214	0	0.169386	0.169386	10.3834	57.0946	1.37418	6	31035634	Intergenic
rs147163173	0.234963	0	0.78665	0.78665	-2.72076	101.047	-0.270663	6	31035654	Intergenic
rs115827724	0.492055	0	0.975289	0.975289	-0.365853	139.497	-0.0309759	6	31035673	Intergenic
rs113395193	0.202569	0	0.673156	0.673156	-4.01926	90.7895	-0.421821	6	31036253	Intergenic
rs117407101	0.00813204	0	0.931182	0.931182	0.192067	4.94657	0.0863574	6	31036275	Intergenic
rs113729803	0.00972988	0	0.795667	0.795667	-0.567776	4.80723	-0.258958	6	31036390	Intergenic
rs115795375	0.0334297	0	0.736337	0.736337	1.40668	17.4536	0.336708	6	31036437	Intergenic
rs115280774	0.0947816	0	0.896382	0.896382	-0.913746	49.2275	-0.130233	6	31036706	Intergenic
rs114085964	0.492252	0	0.992876	0.992876	-0.105401	139.336	-0.00892924	6	31036783	Intergenic
rs115587183	0.0459536	0	0.599453	0.599453	2.49032	22.4844	0.525187	6	31036878	Intergenic
rs114848322	0.0145413	0	0.949967	0.949967	0.175005	7.77854	0.0627484	6	31037176	Intergenic
rs58819211	0.0149608	0	0.0710176	0.0710176	-5.1268	8.06422	-1.80536	6	31037322	Intergenic
rs56196645	0.0611019	0	0.751126	0.751126	-1.80655	32.4456	-0.317155	6	31037326	Intergenic
rs117407771	0.00810526	0	0.922593	0.922593	0.216149	4.94835	0.0971679	6	31037455	Intergenic
rs115866253	0.0183886	0	0.273795	0.273795	3.41649	9.74622	1.09436	6	31037766	Intergenic
rs112490035	0.492395	0	0.973498	0.973498	-0.392044	139.259	-0.0332218	6	31037794	Intergenic
rs113066779	0.49193	0	0.961688	0.961688	-0.566842	139.251	-0.0480356	6	31037969	Intergenic
rs111427903	0.199945	0	0.790778	0.790778	-2.52596	90.6512	-0.265301	6	31038048	Intergenic
rs113468178	0.492448	0	0.957466	0.957466	-0.629329	139.235	-0.053334	6	31038054	Intergenic
rs116698834	0.492395	0	0.957333	0.957333	-0.63117	139.177	-0.0535011	6	31038225	Intergenic
rs114023155	0.0363487	0	0.202927	0.202927	-5.55128	19.0088	-1.27326	6	31038338	Intergenic
rs115341923	0.482593	0	0.988655	0.988655	-0.167433	138.652	-0.0142193	6	31038593	Intergenic
rs116790982	0.482584	0	0.98504	0.98504	0.22092	138.807	0.0187513	6	31038609	Intergenic
rs114948596	0.0340367	0	0.777228	0.777228	1.1891	17.6633	0.282933	6	31038612	Intergenic
rs116291489	0.00979237	0	0.788775	0.788775	-0.59383	4.91328	-0.267902	6	31038752	Intergenic
rs115494929	0.0363309	0	0.130404	0.130404	-6.58237	18.9395	-1.51251	6	31038756	Intergenic
rs114453738	0.492475	0	0.975033	0.975033	-0.369223	139.177	-0.0312971	6	31038803	Intergenic
rs111551081	0.00973881	0	0.795668	0.795668	-0.567776	4.80724	-0.258958	6	31038855	Intergenic
rs114872274	0.232526	0	0.825963	0.825963	-2.20373	100.448	-0.219881	6	31038963	Intergenic
rs114075671	0.0561566	0	0.490234	0.490234	-3.68194	28.4796	-0.689937	6	31038966	Intergenic
rs113373965	0.482602	0	0.985032	0.985032	0.220953	138.706	0.0187609	6	31038976	Intergenic
rs114221933	0.492386	0	0.963237	0.963237	-0.543283	138.933	-0.0460918	6	31039252	Intergenic
rs147415923	0.203114	0	0.68633	0.68633	-3.84512	90.6567	-0.403841	6	31039428	Intergenic
rs114082811	0.492457	0	0.95815	0.95815	-0.619067	139.177	-0.0524751	6	31039532	Intergenic
rs117301255	0.0203167	0	0.542713	0.542713	2.03631	11.1907	0.608715	6	31039585	Intergenic
rs116804049	0.0309571	0	0.524516	0.524516	2.44309	14.7373	0.6364	6	31039930	Intergenic
rs116814169	0.148974	0	0.977006	0.977006	0.24001	69.3396	0.0288229	6	31040264	Intergenic
rs115002718	0.492493	0	0.959623	0.959623	-0.597263	139.176	-0.0506272	6	31040298	Intergenic
rs117788300	0.00992627	0	0.280185	0.280185	2.32757	4.64552	1.0799	6	31040306	Intergenic
rs116205230	0.0145056	0	0.95014	0.95014	0.174399	7.77853	0.0625308	6	31040415	Intergenic
rs115173691	0.0749023	0	0.71308	0.71308	-2.3033	39.2337	-0.367722	6	31040488	Intergenic
rs116700204	0.0145413	0	0.950542	0.950542	0.173275	7.80398	0.0620267	6	31040553	Intergenic
rs114439300	0.492529	0	0.955825	0.955825	-0.653435	139.153	-0.0553932	6	31040720	Intergenic
rs112267777	0.351597	0	0.902496	0.902496	1.38184	127.226	0.122509	6	31040725	Intergenic
rs115914220	0.492564	0	0.954461	0.954461	-0.673433	139.071	-0.0571052	6	31040764	Intergenic
rs114924554	0.492484	0	0.889742	0.889742	-1.63452	139.015	-0.138631	6	31040923	Intergenic
rs114166537	0.482718	0	0.927797	0.927797	-1.0666	138.544	-0.0906167	6	31041155	Intergenic
rs116849618	0.00810526	0	0.92766	0.92766	0.204117	5.05466	0.0907891	6	31041280	Intergenic
rs116795675	0.492671	0	0.892105	0.892105	-1.59944	139.044	-0.135642	6	31041493	Intergenic
rs115557040	0.184529	0	0.942714	0.942714	0.651875	82.2939	0.0718589	6	31041958	Intergenic
rs114512664	0.018576	0	0.310729	0.310729	3.1896	9.90057	1.01369	6	31041959	Intergenic
rs113015418	0.482727	0	0.877974	0.877974	-1.80801	138.666	-0.153538	6	31042070	Intergenic
rs114073568	0.407084	0	0.858618	0.858618	2.06471	134.347	0.178133	6	31042217	Intergenic
rs115725430	0.482808	0	0.935246	0.935246	-0.956104	138.483	-0.081247	6	31042306	Intergenic
rs116176400	0.482834	0	0.944433	0.944433	-0.820373	138.537	-0.0696994	6	31042608	Intergenic
rs113827514	0.492707	0	0.900251	0.900251	-1.47772	138.987	-0.125345	6	31042769	Intergenic
rs113526660	0.48287	0	0.940644	0.940644	-0.876237	138.483	-0.07446	6	31042811	Intergenic
rs111926849	0.492645	0	0.885867	0.885867	-1.69169	138.906	-0.143536	6	31042924	Intergenic
rs112011906	0.492645	0	0.899401	0.899401	-1.48965	138.852	-0.126418	6	31042943	Intergenic
rs116063751	0.0853373	0	0.7314	0.7314	-2.30945	45.265	-0.343264	6	31043230	Intergenic
rs112197887	0.492734	0	0.884543	0.884543	-1.71099	138.829	-0.145213	6	31043232	Intergenic
rs116578021	0.0535144	0	0.479251	0.479251	-3.81385	29.058	-0.707507	6	31043249	Intergenic
rs115845357	0.492752	0	0.876495	0.876495	-1.83065	138.749	-0.155414	6	31043517	Intergenic
rs117128538	0.031091	0	0.539093	0.539093	2.37297	14.9275	0.614185	6	31043568	Intergenic
rs116435269	0.0853195	0	0.83769	0.83769	-1.3793	45.3363	-0.204849	6	31043584	Intergenic
rs115916726	0.483111	0	0.909654	0.909654	-1.33401	138.203	-0.113475	6	31043624	Intergenic
rs116264403	0.0365005	0	0.196696	0.196696	-5.64701	19.1324	-1.29102	6	31043653	Intergenic
rs116482442	0.491288	0	0.933898	0.933898	-0.9729	137.592	-0.0829415	6	31043931	Intergenic
rs116175779	0.00419545	0	0.687916	0.687916	0.670284	2.78449	0.401685	6	31044000	Intergenic
rs116243148	0.0564958	0	0.475223	0.475223	-3.81246	28.5106	-0.714007	6	31044027	Intergenic
rs145852458	0.0752772	0	0.700316	0.700316	-2.41533	39.3795	-0.384893	6	31044063	Intergenic
rs116749202	0.48312	0	0.892454	0.892454	-1.58894	138.124	-0.135199	6	31044250	Intergenic
rs144191123	0.180815	0	0.300107	0.300107	-9.20739	78.9555	-1.0362	6	31044295	Intergenic
rs116791528	0.492993	0	0.859517	0.859517	-2.08339	138.565	-0.176988	6	31044404	Intergenic
rs115385916	0.0747416	0	0.0774398	0.0212658	-14.5279	39.7858	-2.30323	6	31044463	Intergenic
rs111732766	0.4832	0	0.894752	0.894752	-1.5548	138.124	-0.132294	6	31044468	Intergenic
rs116574500	0.483209	0	0.895989	0.895989	-1.53642	138.124	-0.13073	6	31044802	Intergenic
rs114317586	0.483174	0	0.881663	0.881663	-1.74918	138.073	-0.148861	6	31044863	Intergenic
rs115571073	0.483299	0	0.895694	0.895694	-1.54038	138.048	-0.131103	6	31044985	Intergenic
rs143148720	0.483272	0	0.891954	0.891954	-1.59593	138.045	-0.135833	6	31045042	Intergenic
rs115662870	0.133005	0	0.284193	0.284193	-8.58639	64.2814	-1.07095	6	31045113	Intergenic
rs74332731	0.493136	0	0.845408	0.845408	-2.29477	138.514	-0.194981	6	31045383	Intergenic
rs116833168	0.068252	0	0.607127	0.607127	-3.04803	35.1408	-0.514178	6	31045554	Intergenic
rs116178058	0.441656	0	0.127131	0.127131	17.5907	132.964	1.52551	6	31045574	Intergenic
rs115078390	0.100343	0	0.486229	0.486229	4.84857	48.4853	0.69632	6	31045717	Intergenic
rs114547683	0.0782586	0	0.50177	0.50177	-4.23409	39.7338	-0.671707	6	31045801	Intergenic
rs115000746	0.0781694	0	0.512561	0.512561	-4.12507	39.68	-0.654855	6	31045802	Intergenic
rs114089749	0.48337	0	0.882	0.882	-1.74356	137.976	-0.148435	6	31045846	Intergenic
rs114942194	0.483459	0	0.87873	0.87873	-1.79245	138.009	-0.152579	6	31045910	Intergenic
rs114356593	0.394917	0	0.187485	0.187485	-15.2328	133.565	-1.31806	6	31046494	Intergenic
rs114934809	0.483548	0	0.87673	0.87673	-1.8219	137.955	-0.155116	6	31046528	Intergenic
rs113965569	0.483477	0	0.877294	0.877294	-1.81262	137.821	-0.1544	6	31047145	Intergenic
rs114229493	0.483584	0	0.874941	0.874941	-1.8475	137.796	-0.157386	6	31047160	Intergenic
rs116083067	0.493359	0	0.833484	0.833484	-2.47195	138.251	-0.210236	6	31047471	Intergenic
rs116360228	0.389668	0	0.518293	0.518293	-7.32668	128.641	-0.645979	6	31047620	Intergenic
rs115396407	0.0146841	0	0.9595	0.9595	0.141859	7.80403	0.0507805	6	31047662	Intergenic
rs117881718	0.0233785	0	0.205546	0.205546	4.22607	11.1447	1.26591	6	31047674	Intergenic
rs117273781	0.0100334	0	0.308593	0.308593	2.2068	4.69763	1.01818	6	31047829	Intergenic
rs113373598	0.483504	0	0.875866	0.875866	-1.83392	137.825	-0.156212	6	31048263	Intergenic
rs111926044	0.493377	0	0.836143	0.836143	-2.43237	138.305	-0.206829	6	31048387	Intergenic
rs111474018	0.493269	0	0.83881	0.83881	-2.39129	138.196	-0.203416	6	31048448	Intergenic
rs112094707	0.493403	0	0.834132	0.834132	-2.4622	138.252	-0.209405	6	31048497	Intergenic
rs113439196	0.483557	0	0.876484	0.876484	-1.82435	137.771	-0.155428	6	31048516	Intergenic
rs144333350	0.0365897	0	0.195447	0.195447	-5.66966	19.1787	-1.29463	6	31048560	Intergenic
rs117638663	0.0147019	0	0.974327	0.974327	0.0903408	7.88031	0.0321819	6	31048612	Intergenic
rs113738063	0.483566	0	0.871177	0.871177	-1.90343	137.775	-0.162163	6	31048619	Intergenic
rs112048340	0.493457	0	0.828993	0.828993	-2.53943	138.227	-0.215993	6	31048625	Intergenic
rs113716168	0.00975666	0	0.790971	0.790971	-0.584264	4.85919	-0.265049	6	31048799	Intergenic
rs111952969	0.493493	0	0.829449	0.829449	-2.53181	138.146	-0.215409	6	31048916	Intergenic
rs112307593	0.30975	0	0.997753	0.997753	0.0302682	115.541	0.00281591	6	31048992	Intergenic
rs111266657	0.493484	0	0.828687	0.828687	-2.54355	138.173	-0.216386	6	31049022	Intergenic
rs115358818	0.121186	0	0.121908	0.0189884	17.6302	56.4872	2.34576	6	31049222	Intergenic
rs115105257	0.00976559	0	0.790972	0.790972	-0.584264	4.85921	-0.265049	6	31049521	Intergenic
rs114218527	0.0784104	0	0.496695	0.496695	-4.28746	39.7892	-0.6797	6	31049655	Intergenic
rs111962849	0.0098013	0	0.773614	0.773614	-0.635782	4.88522	-0.287651	6	31049788	Intergenic
rs115176520	0.483665	0	0.86954	0.86954	-1.92694	137.645	-0.164243	6	31049790	Intergenic
rs116669131	0.121329	0	0.121233	0.0187177	17.6767	56.5275	2.35111	6	31049870	Intergenic
rs115058642	0.0525771	0	0.478898	0.478898	-3.79765	28.7654	-0.708077	6	31050039	Intergenic
rs115658758	0.493582	0	0.829048	0.829048	-2.53737	138.093	-0.215922	6	31050179	Intergenic
rs115260217	0.493564	0	0.826777	0.826777	-2.57089	138.014	-0.218837	6	31050244	Intergenic
rs116094310	0.350347	0	0.528785	0.528785	7.07285	126.095	0.629862	6	31050348	Intergenic
rs114797416	0.493626	0	0.812735	0.812735	-2.78229	137.935	-0.236899	6	31050611	Intergenic
rs146962790	0.0853998	0	0.737295	0.737295	-2.25855	45.3351	-0.335437	6	31050658	Intergenic
rs114288990	0.0784818	0	0.50554	0.50554	-4.20074	39.8076	-0.665798	6	31051008	Intergenic
rs116931329	0.00817667	0	0.706087	0.706087	-0.838736	4.94653	-0.377116	6	31051199	Intergenic
rs114966825	0.493591	0	0.750204	0.750204	-3.73911	137.934	-0.318371	6	31051388	Intergenic
rs115592770	0.0784461	0	0.495362	0.495362	-4.30174	39.8076	-0.681806	6	31051553	Intergenic
rs114098723	0.0856319	0	0.857963	0.857963	-1.20356	45.2258	-0.178967	6	31051672	Intergenic
rs116519657	0.0748219	0	0.0587209	0.0135706	-15.5486	39.6772	-2.46843	6	31051675	Intergenic
rs114638487	0.483807	0	0.789663	0.789663	-3.12808	137.515	-0.266749	6	31051854	Intergenic
rs115018577	0.0366165	0	0.195213	0.195213	-5.67264	19.1788	-1.29531	6	31051941	Intergenic
rs114154131	0.0536393	0	0.366348	0.366348	-4.85857	28.928	-0.903335	6	31052050	Intergenic
rs112309752	0.493644	0	0.749472	0.749472	-3.75009	137.908	-0.319336	6	31052098	Intergenic
rs111469284	0.483834	0	0.789366	0.789366	-3.13232	137.49	-0.267135	6	31052127	Intergenic
rs139533755	0.0248603	0	0.771677	0.771677	1.08416	13.9589	0.290182	6	31052361	Intergenic
rs142738679	0.483843	0	0.789583	0.789583	-3.12868	137.461	-0.266852	6	31052400	Intergenic
rs111759248	0.0284755	0	0.864637	0.864637	0.658159	14.9054	0.170474	6	31052424	Intergenic
rs146157417	0.483852	0	0.789425	0.789425	-3.13141	137.49	-0.267057	6	31052447	Intergenic
rs116237223	0.483879	0	0.788636	0.788636	-3.14314	137.465	-0.268082	6	31052483	Intergenic
rs115917409	0.0845429	0	0.062528	0.062528	12.0649	41.9604	1.86253	6	31052632	Intergenic
rs116090903	0.483852	0	0.789425	0.789425	-3.13141	137.49	-0.267057	6	31052684	Intergenic
rs114664593	0.133496	0	0.225819	0.225819	-9.71413	64.3246	-1.2112	6	31052913	Intergenic
rs116325024	0.441273	0	0.104501	0.104501	18.6778	132.37	1.62341	6	31053257	Intergenic
rs116151215	0.493716	0	0.750307	0.750307	-3.73678	137.88	-0.318234	6	31053516	Intergenic
rs116734825	0.493725	0	0.752154	0.752154	-3.70821	137.88	-0.3158	6	31053521	Intergenic
rs114723640	0.493716	0	0.749942	0.749942	-3.74282	137.908	-0.318716	6	31053741	Intergenic
rs115329047	0.0222091	0	0.190616	0.190616	4.44112	11.515	1.30876	6	31053843	Intergenic
rs116634900	0.483888	0	0.787889	0.787889	-3.15452	137.465	-0.269053	6	31053867	Intergenic
rs114232786	0.480201	0	0.713261	0.713261	4.2895	136.253	0.367479	6	31054381	Intergenic
rs115136442	0.328513	0	0.596912	0.596912	-5.75247	118.317	-0.528847	6	31054511	Intergenic
rs116238528	0.494385	0	0.732116	0.732116	-4.01932	137.867	-0.342312	6	31054687	Intergenic
rs118113538	0.0233606	0	0.336853	0.336853	3.19911	11.0956	0.960402	6	31054923	Intergenic
rs116550881	0.0782854	0	0.425366	0.425366	-5.0248	39.7338	-0.797147	6	31055018	Intergenic
rs116730316	0.427347	0	0.0902392	0.0902392	19.4709	132.092	1.69414	6	31055423	Intergenic
rs112724170	0.427365	0	0.0899871	0.0899871	19.4891	132.131	1.69547	6	31055624	Intergenic
rs111603872	0.427329	0	0.0873598	0.0873598	19.6503	132.13	1.70949	6	31055632	Intergenic
rs111646882	0.0532823	0	0.426542	0.426542	-4.28298	29.015	-0.795123	6	31055729	Intergenic
rs9263484	0.447744	0	0.435827	0.435827	-8.93793	131.556	-0.77926	6	31055770	Intergenic
rs114624036	0.427133	0	0.0893206	0.0893206	19.5269	132.094	1.69899	6	31056358	Intergenic
rs115605735	0.0120954	0	0.53119	0.53119	1.5938	6.47822	0.62619	6	31056573	Intergenic
rs116206091	0.427178	0	0.0859897	0.0859897	19.7404	132.19	1.71694	6	31056632	Intergenic
rs148298273	0.00600753	0	0.511563	0.511563	-1.21261	3.4127	-0.656406	6	31056743	Intergenic
rs141484096	0.0543713	0	0.423065	0.423065	-4.34078	29.3593	-0.801116	6	31056855	Intergenic
rs112011961	0.427124	0	0.0882454	0.0882454	19.5956	132.132	1.70473	6	31056951	Intergenic
rs112010147	0.427169	0	0.0824473	0.0824473	19.9659	132.174	1.73666	6	31056960	Intergenic
rs111491502	0.427713	0	0.0777221	0.0777221	20.2701	132.034	1.76406	6	31057110	Intergenic
rs114026997	0.0463285	0	0.59768	0.59768	2.52707	22.9295	0.52774	6	31057386	Intergenic
rs115898869	0.0278328	0	0.922109	0.922109	-0.374837	14.6962	-0.0977776	6	31057589	Intergenic
rs114168349	0.298074	0	0.706781	0.706781	4.00528	113.362	0.376183	6	31057614	Intergenic
rs114210355	0.497715	0	0.648418	0.648418	-5.36232	138.309	-0.455961	6	31057746	Intergenic
rs145369516	0.427195	0	0.0708447	0.0708447	20.7822	132.349	1.80647	6	31057831	Intergenic
rs138386734	0.434453	0	0.0985561	0.0985561	19.0442	132.912	1.65189	6	31057972	Intergenic
rs115265711	0.0772946	0	0.400104	0.400104	-5.27795	39.3449	-0.841436	6	31058178	Intergenic
rs115789835	0.0463107	0	0.585889	0.585889	2.60877	22.9294	0.544803	6	31058329	Intergenic
rs114099572	0.0743577	0	0.0746643	0.0203867	-14.6446	39.8748	-2.31915	6	31058340	Intergenic
rs116464870	0.0797315	0	0.555104	0.555104	-3.84021	42.3463	-0.59013	6	31058398	Intergenic
rs116299020	0.427115	0	0.0691407	0.0691407	20.9191	132.476	1.8175	6	31058627	Intergenic
rs114925878	0.0533537	0	0.432604	0.432604	-4.22548	28.9933	-0.784743	6	31058827	Intergenic
rs115430745	0.0778659	0	0.462629	0.462629	-4.61926	39.5488	-0.734524	6	31058975	Intergenic
rs116855165	0.0236552	0	0.216322	0.216322	4.13768	11.2	1.23637	6	31059097	Intergenic
rs111428313	0.487619	0	0.111035	0.111035	-18.5453	135.436	-1.59356	6	31059145	Intergenic
rs112794534	0.427195	0	0.0693476	0.0693476	20.9078	132.53	1.81615	6	31059171	Intergenic
rs113941837	0.427213	0	0.0707699	0.0707699	20.8114	132.651	1.80695	6	31059245	Intergenic
rs113551875	0.427187	0	0.0707382	0.0707382	20.8152	132.67	1.80715	6	31059254	Intergenic
rs112064093	0.427187	0	0.0701097	0.0701097	20.8618	132.67	1.8112	6	31059325	Intergenic
rs112308797	0.42716	0	0.0693946	0.0693946	20.9183	132.708	1.81584	6	31059329	Intergenic
rs113732315	0.427008	0	0.0676231	0.0676231	21.0418	132.571	1.82751	6	31059386	Intergenic
rs112630999	0.12174	0	0.292258	0.292258	8.13021	59.5933	1.05318	6	31059462	Intergenic
rs112854438	0.427071	0	0.0685414	0.0685414	20.9771	132.637	1.82143	6	31059483	Intergenic
rs112357924	0.427133	0	0.0686844	0.0686844	20.9578	132.53	1.82049	6	31059515	Intergenic
rs114692728	0.427115	0	0.0682629	0.0682629	20.9986	132.641	1.82327	6	31059715	Intergenic
rs115623478	0.0453555	0	0.109047	0.109047	-7.7338	23.2914	-1.60249	6	31059825	Intergenic
rs116201887	0.427151	0	0.068959	0.068959	20.9483	132.673	1.81869	6	31059900	Intergenic
rs115197499	0.0453645	0	0.107622	0.107622	-7.77777	23.3675	-1.60897	6	31060022	Intergenic
rs116607910	0.427178	0	0.0696484	0.0696484	20.898	132.692	1.81419	6	31060115	Intergenic
rs114087685	0.42716	0	0.0687248	0.0687248	20.9748	132.784	1.82022	6	31060162	Intergenic
rs114773870	0.14119	0	0.133415	0.0176491	-19.3428	66.4477	-2.3729	6	31060219	Intergenic
rs151086256	0.427195	0	0.0710057	0.0710057	20.8152	132.921	1.80544	6	31060343	Intergenic
rs113561516	0.126988	0	0.0471771	0.0471771	15.2511	59.0485	1.98471	6	31060362	Intergenic
rs139110977	0.427276	0	0.0730317	0.0730317	20.6757	133.026	1.79263	6	31060442	Intergenic
rs113862741	0.427142	0	0.0706294	0.0706294	20.8462	132.962	1.80785	6	31060461	Intergenic
rs141260718	0.427329	0	0.0732079	0.0732079	20.6699	133.115	1.79153	6	31060598	Intergenic
rs145656870	0.427356	0	0.0728927	0.0728927	20.6941	133.134	1.7935	6	31060600	Intergenic
rs114927745	0.0843286	0	0.673796	0.673796	-2.82555	45.0564	-0.420944	6	31060953	Intergenic
rs115357844	0.137584	0	0.385606	0.385606	6.98579	64.8303	0.867614	6	31061013	Intergenic
rs114287775	0.427285	0	0.0719486	0.0719486	20.7614	133.118	1.79944	6	31061439	Intergenic
rs114033761	0.0938532	0	0.0903324	0.0903324	-11.741	48.058	-1.69365	6	31061561	Intergenic
rs115306904	0.167354	0	0.576295	0.576295	-4.79452	73.6155	-0.558805	6	31061581	Intergenic
rs139475130	0.0435792	0	0.47988	0.47988	3.3332	22.2589	0.706496	6	31061755	Intergenic
rs117891042	0.0236641	0	0.215501	0.215501	4.15508	11.2541	1.23858	6	31061782	Intergenic
rs150683177	0.42741	0	0.0729033	0.0729033	20.7065	133.304	1.79344	6	31061848	Intergenic
rs116794680	0.451734	0	0.468346	0.0338639	24.6513	134.994	2.12169	6	31062133	Intergenic
rs114341057	0.427758	0	0.0747987	0.0747987	20.609	133.798	1.7817	6	31062363	Intergenic
rs115259240	0.427847	0	0.0760763	0.0760763	20.5171	133.772	1.77392	6	31062414	Intergenic
rs116093455	0.298083	0	0.635927	0.635927	5.05551	114.044	0.473401	6	31062667	Intergenic
rs114781637	0.0276364	0	0.961897	0.961897	-0.181603	14.4502	-0.0477735	6	31062815	Intergenic
rs114051585	0.428035	0	0.0773897	0.0773897	20.4328	133.862	1.76604	6	31062899	Intergenic
rs115971105	0.427927	0	0.0755203	0.0755203	20.5742	134.008	1.77729	6	31063132	Intergenic
rs116394153	0.428088	0	0.076622	0.076622	20.4957	133.989	1.77063	6	31063233	Intergenic
rs115723559	0.0389463	0	0.360741	0.360741	4.00881	19.239	0.913955	6	31063236	Intergenic
rs114096584	0.388999	0	0.258718	0.258718	-13.0173	132.839	-1.12943	6	31063328	Intergenic
rs148360487	0.0316801	0	0.448396	0.448396	3.23461	18.2054	0.758093	6	31063413	Intergenic
rs114637209	0.428231	0	0.0773085	0.0773085	20.4468	133.971	1.76652	6	31063540	Intergenic
rs115017640	0.298243	0	0.743283	0.743283	3.49736	114.034	0.327509	6	31063601	Intergenic
rs114158026	0.0148091	0	0.977351	0.977351	0.0796949	7.88035	0.0283895	6	31063903	Intergenic
rs148118586	0.435176	0	0.147426	0.147426	16.857	135.399	1.44868	6	31064007	Intergenic
rs114722710	0.429365	0	0.0695279	0.0695279	21.0607	134.65	1.81497	6	31064022	Intergenic
rs116698662	0.429124	0	0.0686047	0.0686047	21.1228	134.548	1.82101	6	31064083	Intergenic
rs114442051	0.0326799	0	0.0456144	0.0456144	8.60168	18.5167	1.99894	6	31064100	Intergenic
rs147046705	0.0271009	0	0.955732	0.955732	0.20925	14.2098	0.0555101	6	31064175	Intergenic
rs116480489	0.0440255	0	0.256234	0.256234	5.57198	24.0863	1.13534	6	31064305	Intergenic
rs114435253	0.132898	0	0.240019	0.240019	-9.4372	64.5144	-1.17494	6	31064710	Intergenic
rs115352734	0.429034	0	0.082722	0.082722	20.1197	134.459	1.73511	6	31064739	Intergenic
rs115984431	0.429034	0	0.0682133	0.0682133	21.1512	134.528	1.8236	6	31064827	Intergenic
rs114558606	0.428927	0	0.082453	0.082453	20.1321	134.389	1.73663	6	31064950	Intergenic
rs116739345	0.0931748	0	0.108875	0.108875	-11.0486	47.4902	-1.60327	6	31065071	Intergenic
rs150466136	0.437256	0	0.391269	0.391269	-9.96849	135.199	-0.857318	6	31065096	Intergenic
rs113270594	0.429008	0	0.0813037	0.0813037	20.2065	134.37	1.74317	6	31065308	Intergenic
rs113497165	0.429097	0	0.0818275	0.0818275	20.1895	134.606	1.74018	6	31065407	Intergenic
rs113580416	0.101102	0	0.558822	0.558822	4.09809	49.1425	0.584592	6	31065423	Intergenic
rs112223042	0.429186	0	0.0829449	0.0829449	20.117	134.618	1.73385	6	31065562	Intergenic
rs112549149	0.0367415	0	0.157636	0.157636	6.39195	20.4617	1.41307	6	31065620	Intergenic
rs114508455	0.429445	0	0.0852354	0.0852354	19.9902	134.905	1.72109	6	31065627	Intergenic
rs114023328	0.0534519	0	0.406277	0.406277	-4.49641	29.315	-0.830463	6	31065808	Intergenic
rs142005837	0.0830879	0	0.721317	0.721317	-2.38013	44.5244	-0.356699	6	31066131	Intergenic
rs146196615	0.0831503	0	0.736475	0.736475	-2.24459	44.4879	-0.336525	6	31066134	Intergenic
rs148942967	0.429356	0	0.0815833	0.0815833	20.2122	134.693	1.74157	6	31066183	Intergenic
rs116395659	0.180512	0	0.539097	0.539097	-5.55278	81.7393	-0.614179	6	31066319	Intergenic
rs115726563	0.1555	0	0.199139	0.199139	-10.9889	73.2444	-1.28401	6	31066419	Intergenic
rs115202176	0.387285	0	0.20336	0.20336	-14.7111	133.749	-1.27204	6	31066468	Intergenic
rs112371329	0.385803	0	0.187861	0.187861	-15.2338	133.811	-1.31693	6	31066585	Intergenic
rs113918562	0.436479	0	0.120986	0.120986	18.3141	139.49	1.55065	6	31066630	Intergenic
rs144846110	0.085373	0	0.113547	0.0325143	-14.2003	44.1131	-2.13803	6	31066633	Intergenic
rs112647570	0.132951	0	0.23737	0.23737	-9.50131	64.66	-1.18159	6	31066671	Intergenic
rs112179968	0.132916	0	0.225853	0.225853	-9.74375	64.727	-1.21111	6	31066677	Intergenic
rs115859099	0.0545498	0	0.406451	0.406451	-4.51691	29.6049	-0.830156	6	31066716	Intergenic
rs114340764	0.100682	0	0.89284	0.89284	-0.949066	49.6346	-0.134711	6	31066827	Intergenic
rs112638727	0.433721	0	0.0836462	0.0836462	20.3373	138.21	1.72991	6	31066828	Intergenic
rs113856851	0.379912	0	0.23016	0.23016	-13.9896	135.921	-1.19995	6	31066886	Intergenic
rs113162548	0.380064	0	0.265121	0.265121	-12.9825	135.724	-1.11437	6	31067009	Intergenic
rs138117045	0.155955	0	0.270587	0.270587	-9.45247	73.6131	-1.10171	6	31067146	Intergenic
rs149708211	0.00810526	0	0.630472	0.630472	1.08416	5.07905	0.481063	6	31067183	Intergenic
rs112727664	0.379189	0	0.213823	0.213823	-14.5071	136.187	-1.24312	6	31067184	Intergenic
rs111724104	0.302242	0	0.718788	0.718788	3.91554	118.246	0.360079	6	31067211	Intergenic
rs148915116	0.375618	0	0.244931	0.244931	-13.592	136.645	-1.16275	6	31067232	Intergenic
rs145922910	0.437309	0	0.084312	0.084312	20.4724	140.656	1.7262	6	31067233	Intergenic
rs113618206	0.374922	0	0.281754	0.281754	-12.6012	137.052	-1.07639	6	31067264	Intergenic
rs142323060	0.18111	0	0.614035	0.614035	-4.58417	82.6235	-0.504323	6	31067268	Intergenic
rs113718644	0.37186	0	0.262384	0.262384	-13.1567	137.802	-1.12077	6	31067359	Intergenic
rs112694792	0.37153	0	0.287236	0.287236	-12.5075	138.131	-1.06421	6	31067402	Intergenic
rs111839785	0.372735	0	0.274572	0.274572	-12.8246	137.775	-1.09259	6	31067445	Intergenic
rs114567146	0.372958	0	0.266693	0.266693	-13.0355	137.739	-1.11071	6	31067461	Intergenic
rs114947694	0.0468284	0	0.478369	0.478369	3.45229	23.7142	0.708928	6	31067495	Intergenic
rs115498184	0.425981	0	0.327373	0.327373	-11.5969	140.199	-0.979419	6	31067550	Intergenic
rs114346170	0.376564	0	0.160807	0.160807	-16.4331	137.315	-1.40236	6	31067551	Intergenic
rs116574997	0.376779	0	0.195572	0.195572	-15.1656	137.3	-1.29427	6	31067564	Intergenic
rs114322873	0.37668	0	0.0957082	0.0957082	-19.5055	137.072	-1.66603	6	31067565	Intergenic
rs111230204	0.38176	0	0.0937674	0.0937674	-19.5507	136.098	-1.67585	6	31067624	Intergenic
rs111678358	0.381697	0	0.0654838	0.0654838	-21.5081	136.349	-1.84194	6	31067683	Intergenic
rs113526059	0.381733	0	0.11348	0.11348	-18.4591	136.019	-1.58274	6	31067699	Intergenic
rs112082638	0.382286	0	0.0874153	0.0874153	-19.9261	135.914	-1.70919	6	31067758	Intergenic
rs11751789	0.0466767	0	0.469391	0.469391	3.51576	23.6155	0.723471	6	31067769	Intergenic
rs112032016	0.381902	0	0.136257	0.136257	-17.3789	136.064	-1.48987	6	31067779	Intergenic
rs113733097	0.382027	0	0.108006	0.108006	-18.7562	136.188	-1.60722	6	31067824	Intergenic
rs112571988	0.382304	0	0.0670175	0.0670175	-21.3987	136.5	-1.83156	6	31067837	Intergenic
rs112875849	0.482558	0	0.381626	0.00824852	31.6428	143.474	2.64172	6	31067852	Intergenic
rs113512006	0.382492	0	0.136574	0.136574	-17.3757	136.234	-1.48867	6	31067906	Intergenic
rs113991967	0.180289	0	0.501525	0.501525	-6.08731	82.0338	-0.672092	6	31068026	Intergenic
rs115103560	0.383161	0	0.116763	0.116763	-18.2788	135.807	-1.56851	6	31068101	Intergenic
rs116668671	0.383545	0	0.130294	0.130294	-17.6431	135.989	-1.51294	6	31068213	Intergenic
rs111359839	0.383893	0	0.174312	0.174312	-15.8451	136.045	-1.35848	6	31068319	Intergenic
rs111553118	0.0543267	0	0.429122	0.429122	-4.28845	29.4159	-0.790695	6	31068336	Intergenic
rs113457326	0.380751	0	0.12202	0.12202	-17.9863	135.291	-1.54635	6	31068364	Intergenic
rs111960785	0.432096	0	0.414174	0.0229544	26.7351	138.201	2.27419	6	31068420	Intergenic
rs13196399	0.0431061	0	0.841451	0.841451	0.948352	22.4758	0.200038	6	31068445	Intergenic
rs114418876	0.0763037	0	0.308451	0.308451	6.51664	40.9396	1.01848	6	31068525	Intergenic
rs147453891	0.384982	0	0.0898987	0.0898987	-19.7447	135.545	-1.69593	6	31068549	Intergenic
rs117404334	0.0238338	0	0.207316	0.207316	4.26434	11.4364	1.26098	6	31068607	Intergenic
rs114794530	0.385294	0	0.124539	0.124539	-17.8778	135.471	-1.536	6	31068710	Intergenic
rs115555467	0.430945	0	0.0469158	0.0469158	23.27	137.142	1.98706	6	31068821	Intergenic
rs111538945	0.430811	0	0.41906	0.02436	26.376	137.25	2.2514	6	31068895	Intergenic
rs113759480	0.386259	0	0.151297	0.151297	-16.7144	135.675	-1.43497	6	31068964	Intergenic
rs112080335	0.386116	0	0.134463	0.134463	-17.4314	135.636	-1.49673	6	31069031	Intergenic
rs113576634	0.386464	0	0.181602	0.181602	-15.5555	135.601	-1.33584	6	31069044	Intergenic
rs113967412	0.386821	0	0.151435	0.151435	-16.6887	135.349	-1.43448	6	31069226	Intergenic
rs112568945	0.386687	0	0.134045	0.134045	-17.4383	135.452	-1.49834	6	31069229	Intergenic
rs148031545	0.386741	0	0.149226	0.149226	-16.7863	135.462	-1.44227	6	31069302	Intergenic
rs150779022	0.386821	0	0.176086	0.176086	-15.7527	135.574	-1.3529	6	31069328	Intergenic
rs113391271	0.185073	0	0.622948	0.622948	-4.49722	83.6623	-0.491676	6	31069342	Intergenic
rs116606387	0.0527556	0	0.41852	0.41852	-4.36298	29.0856	-0.808992	6	31069402	Intergenic
rs116762524	0.279667	0	0.144749	0.144749	-15.5091	113.1	-1.45833	6	31069411	Intergenic
rs114675487	0.385964	0	0.146157	0.146157	-16.8896	135.072	-1.45324	6	31069448	Intergenic
rs115607032	0.127069	0	0.145963	0.0259287	17.2435	59.938	2.22728	6	31069476	Intergenic
rs114309033	0.0390088	0	0.251082	0.251082	5.08019	19.5922	1.14773	6	31069488	Intergenic
rs114442899	0.386973	0	0.130048	0.130048	-17.6179	135.427	-1.51391	6	31069489	Intergenic
rs116360370	0.387035	0	0.149454	0.149454	-16.7686	135.328	-1.44146	6	31069503	Intergenic
rs116150137	0.38716	0	0.124924	0.124924	-17.863	135.523	-1.53443	6	31069527	Intergenic
rs115824509	0.387223	0	0.169556	0.169556	-15.9957	135.602	-1.37363	6	31069560	Intergenic
rs141070677	0.387169	0	0.169539	0.169539	-15.9801	135.327	-1.37369	6	31069644	Intergenic
rs149488457	0.387348	0	0.164525	0.164525	-16.17	135.326	-1.39001	6	31069672	Intergenic
rs140903799	0.387428	0	0.123076	0.123076	-17.935	135.282	-1.54199	6	31069697	Intergenic
rs144580473	0.0463821	0	0.442763	0.442763	3.70744	23.3319	0.767535	6	31069714	Intergenic
rs145705679	0.132255	0	0.250662	0.250662	-9.22377	64.4719	-1.14874	6	31069749	Intergenic
rs9263573	0.387571	0	0.151316	0.151316	-16.6854	135.217	-1.4349	6	31069841	Intergenic
rs115945121	0.387812	0	0.149573	0.149573	-16.7436	135.003	-1.44104	6	31069852	Intergenic
rs143698138	0.387865	0	0.145777	0.145777	-16.8892	134.811	-1.45461	6	31069861	Intergenic
rs111785017	0.388321	0	0.173181	0.173181	-15.8245	134.981	-1.36206	6	31069899	Intergenic
rs112250783	0.132157	0	0.256147	0.256147	-9.10187	64.2469	-1.13555	6	31069937	Intergenic
rs114291106	0.34068	0	0.410719	0.410719	-9.21308	125.43	-0.822629	6	31070078	Intergenic
rs114657750	0.101262	0	0.889308	0.889308	-0.980218	49.6011	-0.13918	6	31070096	Intergenic
rs114669356	0.133728	0	0.116641	0.0142662	19.3155	62.1304	2.45049	6	31070316	Intergenic
rs117784909	0.0235838	0	0.202145	0.202145	4.27971	11.2588	1.27546	6	31070336	Intergenic
rs116549030	0.389267	0	0.110493	0.110493	-18.5268	134.755	-1.59598	6	31070414	Intergenic
rs114478090	0.0763483	0	0.510189	0.510189	-4.13324	39.3925	-0.658543	6	31070522	Intergenic
rs115131922	0.0763394	0	0.509303	0.509303	-4.13993	39.355	-0.659923	6	31070524	Intergenic
rs116244027	0.0363487	0	0.275978	0.275978	-4.79378	19.3634	-1.0894	6	31070596	Intergenic
rs111883976	0.0533448	0	0.404428	0.404428	-4.49602	29.0802	-0.833739	6	31070664	Intergenic
rs144999676	0.293343	0	0.183817	0.183817	-14.2833	115.491	-1.3291	6	31070686	Intergenic
rs12197477	0.0367415	0	0.131892	0.131892	6.51793	18.7143	1.50668	6	31070729	Intergenic
rs141549315	0.389588	0	0.10541	0.10541	-18.7947	134.735	-1.61918	6	31070779	Intergenic
rs116104792	0.293039	0	0.691298	0.691298	-4.32606	118.685	-0.397095	6	31070884	Intergenic
rs114045026	0.428168	0	0.449016	0.0349019	24.5595	135.545	2.10949	6	31070907	Intergenic
rs113933670	0.0835253	0	0.393414	0.393414	-5.57825	42.7215	-0.853443	6	31070960	Intergenic
rs111622024	0.389633	0	0.148432	0.148432	-16.7788	134.813	-1.44509	6	31071058	Intergenic
rs111872582	0.389749	0	0.130667	0.130667	-17.552	134.849	-1.51148	6	31071100	Intergenic
rs111635842	0.389526	0	0.132346	0.132346	-17.4828	134.958	-1.50491	6	31071144	Intergenic
rs113749851	0.126944	0	0.122733	0.0178791	18.2658	59.4939	2.36811	6	31071231	Intergenic
rs113454450	0.297056	0	0.614196	0.614196	5.39856	114.692	0.504094	6	31071254	Intergenic
rs113493270	0.389668	0	0.110546	0.110546	-18.5295	134.834	-1.59574	6	31071271	Intergenic
rs112114631	0.389642	0	0.114133	0.114133	-18.3448	134.826	-1.57989	6	31071329	Intergenic
rs114156563	0.428142	0	0.416577	0.0235748	26.3518	135.479	2.26399	6	31071339	Intergenic
rs112570160	0.389454	0	0.112802	0.112802	-18.4142	134.85	-1.58572	6	31071381	Intergenic
rs115858225	0.389695	0	0.129499	0.129499	-17.6158	135.007	-1.51608	6	31071422	Intergenic
rs114215544	0.0835877	0	0.475144	0.475144	-4.6785	42.9193	-0.714134	6	31071453	Intergenic
rs112721826	0.389445	0	0.0913497	0.0913497	-19.5969	134.73	-1.68832	6	31071472	Intergenic
rs113051924	0.428365	0	0.417974	0.0239442	26.2852	135.508	2.25802	6	31071547	Intergenic
rs112310530	0.389445	0	0.126042	0.126042	-17.777	135.018	-1.5299	6	31071565	Intergenic
rs111826811	0.389624	0	0.129704	0.129704	-17.5866	134.705	-1.51527	6	31071581	Intergenic
rs113588959	0.0939514	0	0.948117	0.948117	0.44404	46.5659	0.0650711	6	31071645	Intergenic
rs112822438	0.302287	0	0.151253	0.151253	-15.5423	117.289	-1.43512	6	31071758	Intergenic
rs111669810	0.475479	0	0.497545	0.0415728	-24.1898	140.914	-2.03777	6	31071771	Intergenic
rs115950477	0.389499	0	0.107746	0.107746	-18.6944	135.093	-1.60841	6	31071784	Intergenic
rs114646757	0.389535	0	0.12639	0.12639	-17.7441	134.766	-1.52849	6	31071785	Intergenic
rs111784753	0.389454	0	0.106928	0.106928	-18.7118	134.715	-1.61216	6	31071881	Intergenic
rs113605691	0.389579	0	0.129291	0.129291	-17.6158	134.861	-1.5169	6	31071979	Intergenic
rs112687685	0.0938711	0	0.940963	0.940963	0.504898	46.4782	0.0740592	6	31072157	Intergenic
rs112066289	0.281595	0	0.117827	0.117827	-16.6239	112.983	-1.56396	6	31072300	Intergenic
rs112345304	0.389365	0	0.154012	0.154012	-16.5382	134.598	-1.4255	6	31072578	Intergenic
rs113813168	0.387062	0	0.142284	0.142284	-17.0733	135.386	-1.46734	6	31072653	Intergenic
rs112933055	0.387089	0	0.131581	0.131581	-17.5344	135.22	-1.5079	6	31072659	Intergenic
rs151255529	0.0835699	0	0.389936	0.389936	-5.63	42.8835	-0.859733	6	31072685	Intergenic
rs112857162	0.0711263	0	0.048301	0.0110291	-15.7733	38.5095	-2.54178	6	31072695	Intergenic
rs111823184	0.432043	0	0.463083	0.0406873	24.0163	137.69	2.0467	6	31072708	Intergenic
rs113977039	0.471408	0	0.050434	0.050434	-23.3554	142.535	-1.95626	6	31072723	Intergenic
rs111381222	0.390579	0	0.286324	0.286324	-12.9271	146.997	-1.06622	6	31072822	Intergenic
rs113050494	0.388196	0	0.26087	0.26087	-13.6673	147.767	-1.12434	6	31072845	Intergenic
rs111531272	0.38866	0	0.249366	0.249366	-13.9997	147.712	-1.15189	6	31072864	Intergenic
rs111856977	0.489717	0	0.0634354	0.0634354	-23.1073	154.982	-1.85613	6	31072885	Intergenic
rs112133385	0.0999946	0	0.110957	0.110957	-11.5048	52.0993	-1.59391	6	31072893	Intergenic
rs113690469	0.46649	0	0.0547435	0.0547435	-23.1682	145.47	-1.92091	6	31072949	Intergenic
rs111642627	0.384875	0	0.107445	0.107445	-18.7631	135.855	-1.60978	6	31072979	Intergenic
rs113385708	0.278953	0	0.115227	0.115227	-16.7215	112.699	-1.57513	6	31073007	Intergenic
rs112198211	0.430239	0	0.437654	0.0302038	25.2931	136.183	2.16741	6	31073047	Intergenic
rs148197692	0.474622	0	0.48394	0.0354755	-24.9157	140.382	-2.10289	6	31073093	Intergenic
rs116547042	0.083436	0	0.394571	0.394571	-5.57635	42.9019	-0.851356	6	31073337	Intergenic
rs150324115	0.083436	0	0.39235	0.39235	-5.60376	42.9199	-0.855363	6	31073369	Intergenic
rs137968625	0.0939603	0	0.934842	0.934842	0.555986	46.2487	0.0817549	6	31073371	Intergenic
rs143515695	0.0389285	0	0.233115	0.233115	5.22886	19.2305	1.19237	6	31073409	Intergenic
rs147205128	0.428722	0	0.432387	0.0285833	25.5001	135.681	2.18919	6	31073411	Intergenic
rs112464156	0.389517	0	0.102605	0.102605	-18.9415	134.649	-1.63235	6	31073532	Intergenic
rs149333983	0.0834003	0	0.399114	0.399114	-5.516	42.794	-0.843205	6	31073537	Intergenic
rs111802158	0.12157	0	0.266026	0.266026	8.61843	60.0404	1.11226	6	31073597	Intergenic
rs148514330	0.054291	0	0.410076	0.410076	-4.46601	29.3927	-0.823759	6	31073639	Intergenic
rs142749387	0.0742863	0	0.498909	0.498909	-4.1876	38.3506	-0.676207	6	31073656	Intergenic
rs151033586	0.0835074	0	0.39216	0.39216	-5.60365	42.8837	-0.855707	6	31073772	Intergenic
rs112272083	0.475291	0	0.457863	0.0255905	-26.4586	140.476	-2.23237	6	31073853	Intergenic
rs112728366	0.389499	0	0.0995678	0.0995678	-19.1228	134.816	-1.64695	6	31073857	Intergenic
rs114343954	0.428401	0	0.423711	0.0257055	25.9641	135.485	2.23063	6	31073903	Intergenic
rs112754876	0.297511	0	0.502486	0.502486	7.18914	114.934	0.670583	6	31074030	Intergenic
rs113288053	0.414359	0	0.238802	0.238802	-13.758	136.404	-1.17799	6	31074101	Intergenic
rs112997474	0.083552	0	0.395681	0.395681	-5.54219	42.5775	-0.84936	6	31074128	Intergenic
rs113356350	0.389749	0	0.0957376	0.0957376	-19.3186	134.482	-1.66588	6	31074129	Intergenic
rs114812812	0.0834538	0	0.37881	0.37881	-5.74758	42.6497	-0.88009	6	31074148	Intergenic
rs145751930	0.475532	0	0.491111	0.0385824	-24.5555	140.909	-2.06861	6	31074246	Intergenic
rs111557942	0.475354	0	0.0463594	0.0463594	-23.6354	140.767	-1.99211	6	31074258	Intergenic
rs116513928	0.0837752	0	0.495757	0.495757	-4.55427	44.7005	-0.681181	6	31074393	Intergenic
rs111989905	0.083436	0	0.394463	0.394463	-5.55651	42.5778	-0.851551	6	31074455	Intergenic
rs115439139	0.389785	0	0.0941748	0.0941748	-19.3902	134.205	-1.67378	6	31074750	Intergenic
rs114601858	0.0532733	0	0.795335	0.795335	-1.37444	28.077	-0.259389	6	31074829	Intergenic
rs114566524	0.0123721	0	0.912801	0.912801	0.273359	6.23147	0.109506	6	31074841	Intergenic
rs1064190	0.428195	0	0.4199	0.0244828	26.1649	135.294	2.24947	6	31075115	Intergenic
rs114093442	0.100968	0	0.619398	0.619398	3.47896	49.0573	0.496703	6	31075139	Intergenic
rs115512857	0.178941	0	0.577825	0.577825	-5.00088	80.7352	-0.556564	6	31075161	Intergenic
rs1064191	0.428249	0	0.439418	0.0312518	25.0881	135.677	2.15385	6	31075375	Intergenic
rs112475217	0.389811	0	0.118557	0.118557	-18.1053	134.549	-1.56086	6	31075481	Intergenic
rs112670965	0.486378	0	0.100754	0.100754	-19.3416	138.885	-1.64121	6	31075622	Intergenic
rs112131563	0.428213	0	0.446673	0.0339177	24.6881	135.48	2.12105	6	31075696	Intergenic
rs143554049	0.0834806	0	0.331177	0.331177	-6.32603	42.3796	-0.971746	6	31075718	Intergenic
rs113212136	0.428204	0	0.469416	0.0438192	23.4706	135.565	2.01582	6	31075722	Intergenic
rs138847799	0.0453555	0	0.137974	0.137974	-7.17893	23.4215	-1.48338	6	31075727	Intergenic
rs113161083	0.428142	0	0.453082	0.0365457	24.3381	135.503	2.0908	6	31075798	Intergenic
rs113784802	0.0937729	0	0.923533	0.923533	0.652159	46.1642	0.0959845	6	31075917	Intergenic
rs112666579	0.465267	0	0.0680743	0.0680743	21.3265	136.63	1.82451	6	31075922	Intergenic
rs111538692	0.42816	0	0.441582	0.0318958	24.9609	135.325	2.14571	6	31075959	Intergenic
rs111676571	0.297368	0	0.615141	0.615141	5.39035	114.956	0.502748	6	31075983	Intergenic
rs10947134	0.0762859	0	0.415805	0.415805	-5.08204	39.0053	-0.813721	6	31076084	Intergenic
rs10947135	0.0834717	0	0.328084	0.328084	-6.36391	42.3436	-0.977981	6	31076199	Intergenic
rs146669010	0.42799	0	0.449817	0.035083	24.5032	135.192	2.1074	6	31076326	Intergenic
rs114050058	0.126971	0	0.121794	0.0175129	18.3061	59.3726	2.37576	6	31076397	Intergenic
rs117403002	0.0839091	0	0.696936	0.696936	-2.61379	45.0417	-0.38946	6	31076494	Intergenic
rs115228153	0.0186118	0	0.2881	0.2881	3.35451	9.97161	1.0623	6	31076704	Intergenic
rs115917234	0.0938978	0	0.908339	0.908339	0.782843	46.2318	0.115134	6	31076750	Intergenic
rs114142922	0.0938443	0	0.900257	0.900257	0.852397	46.252	0.125336	6	31076751	Intergenic
rs116428841	0.428258	0	0.445913	0.0333361	24.7261	135.009	2.12801	6	31076764	Intergenic
rs115658132	0.0434185	0	0.530522	0.530522	2.97557	22.5069	0.627209	6	31076839	Intergenic
rs115790031	0.486342	0	0.109443	0.109443	-18.8413	138.548	-1.6007	6	31076978	Intergenic
rs116299901	0.485914	0	0.122485	0.122485	-18.1786	138.544	-1.54443	6	31077022	Intergenic
rs145881147	0.389776	0	0.147556	0.147556	-16.7878	134.374	-1.44822	6	31077041	Intergenic
rs12662091	0.0834003	0	0.329876	0.329876	-6.33904	42.3257	-0.974365	6	31077046	Intergenic
rs115299882	0.120463	0	0.13057	0.13057	-11.5288	58.1496	-1.51186	6	31077239	Intergenic
rs115124330	0.0835342	0	0.317363	0.317363	-6.51753	42.4875	-0.999891	6	31077405	Intergenic
rs114244475	0.0157553	0	0.693844	0.693844	1.119	8.08079	0.393644	6	31077468	Intergenic
rs114164530	0.390124	0	0.12152	0.12152	-17.9574	134.495	-1.54843	6	31077600	Intergenic
rs11754821	0.0938443	0	0.932034	0.932034	0.579112	46.1068	0.0852865	6	31077614	Intergenic
rs145165310	0.171585	0	0.523679	0.523679	-5.64784	78.4428	-0.637684	6	31077646	Intergenic
rs1265065	0.0454716	0	0.128139	0.128139	-7.41452	23.7483	-1.52148	6	31077724	Intergenic
rs1265064	0.428017	0	0.459772	0.039086	23.9666	134.926	2.06328	6	31077732	Intergenic
rs1265063	0.428026	0	0.45401	0.0366406	24.2761	134.949	2.08975	6	31077938	Intergenic
rs1265062	0.38999	0	0.106863	0.106863	-18.6823	134.241	-1.61245	6	31078005	Intergenic
rs78032704	0.0835074	0	0.319099	0.319099	-6.48318	42.3435	-0.996311	6	31078160	Intergenic
rs143574379	0.083793	0	0.599001	0.599001	-3.52131	44.8442	-0.525837	6	31078167	Intergenic
rs1265061	0.389963	0	0.1006	0.1006	-19.0291	134.313	-1.64195	6	31078257	Intergenic
rs1265060	0.475907	0	0.454135	0.0240429	-26.705	140.067	-2.25644	6	31078274	Intergenic
rs1265059	0.427874	0	0.454921	0.0370151	24.2184	134.843	2.0856	6	31078495	Intergenic
rs1265058	0.428079	0	0.436808	0.0301212	25.2175	135.235	2.16849	6	31078557	Intergenic
rs1265057	0.475988	0	0.452876	0.0237044	-26.7853	140.233	-2.26189	6	31078615	Intergenic
rs1265056	0.427767	0	0.436512	0.0300713	25.2166	135.144	2.16915	6	31078650	Intergenic
rs116399318	0.0368575	0	0.132135	0.132135	6.54322	18.8836	1.50573	6	31078664	Intergenic
rs147334916	0.126828	0	0.121925	0.0176329	18.2887	59.3856	2.37324	6	31078804	Intergenic
rs150022139	0.178405	0	0.0477442	0.0477442	-17.9874	82.5587	-1.97964	6	31078809	Intergenic
rs111870185	0.0835074	0	0.323212	0.323212	-6.42831	42.3435	-0.987878	6	31078836	Intergenic
rs1268928	0.390079	0	0.103755	0.103755	-18.8554	134.32	-1.62692	6	31078899	Intergenic
rs2233987	0.390186	0	0.122517	0.122517	-17.8942	134.265	-1.5443	6	31079074	Intergenic
rs2233986	0.390195	0	0.118251	0.118251	-18.109	134.382	-1.56216	6	31079076	Intergenic
rs1265055	0.427856	0	0.421251	0.0248985	26.0682	135.075	2.24297	6	31079236	Intergenic
rs111895972	0.0835967	0	0.319832	0.319832	-6.47749	42.3973	-0.994804	6	31079242	Intergenic
rs112410690	0.0834449	0	0.327016	0.327016	-6.36848	42.2176	-0.980142	6	31079264	Intergenic
rs138716893	0.083436	0	0.311419	0.311419	-6.5897	42.3797	-1.01225	6	31079371	Intergenic
rs139327231	0.0839627	0	0.585303	0.585303	-3.66496	45.1131	-0.545655	6	31079440	Intergenic
rs146570220	0.054282	0	0.416011	0.416011	-4.39516	29.2001	-0.813361	6	31079578	Intergenic
rs1265054	0.427686	0	0.436444	0.0298933	25.2122	134.803	2.1715	6	31079643	Intergenic
rs112813389	0.0741614	0	0.0616677	0.0152581	-15.3606	40.0834	-2.4262	6	31079644	Intergenic
rs144759863	0.123998	0	0.860149	0.860149	-1.3564	59.2711	-0.176184	6	31079703	Intergenic
rs1265053	0.430016	0	0.473802	0.0448488	23.3206	135.141	2.00607	6	31079889	Intergenic
rs113591171	0.176423	0	0.627292	0.627292	-4.33781	79.8155	-0.485543	6	31079894	Intergenic
rs113259716	0.101771	0	0.630153	0.630153	3.37398	49.0989	0.481511	6	31079994	Intergenic
rs112388987	0.174076	0	0.0769185	0.0769185	-15.9231	81.0352	-1.76885	6	31080016	Intergenic
rs2233973	0.13787	0	0.214299	0.214299	-10.093	66.0566	-1.24183	6	31080099	Intergenic
rs2233972	0.0666095	0	0.578111	0.578111	-3.26081	34.3773	-0.556146	6	31080103	Intergenic
rs147738429	0.0191473	0	0.103978	0.103978	4.91567	9.14101	1.62587	6	31080320	Intergenic
rs2233970	0.0759109	0	0.429454	0.429454	-4.92758	38.8931	-0.790127	6	31080367	Intergenic
rs2233969	0.177869	0	0.488236	0.488236	-6.2073	80.2031	-0.693118	6	31080432	Intergenic
rs1265052	0.419385	0	0.0497191	0.0497191	22.6615	133.356	1.96237	6	31080471	Intergenic
rs2270190	0.106931	0	0.853295	0.853295	1.33163	51.8588	0.184915	6	31080586	Intergenic
rs116400518	0.00897113	0	0.21711	0.21711	-2.75517	4.983	-1.23425	6	31080606	Intergenic
rs1265051	0.220574	0	0.355875	0.355875	-8.89068	92.7316	-0.923254	6	31080704	Intergenic
rs112755618	0.0758485	0	0.439872	0.439872	-4.81475	38.8556	-0.772409	6	31080718	Intergenic
rs4486065	0.16223	0	0.464017	0.464017	-6.31449	74.3635	-0.732249	6	31080733	Intergenic
rs1265050	0.459295	0	0.473234	0.0343713	24.7626	136.99	2.11569	6	31080741	Intergenic
rs2233967	0.161427	0	0.435966	0.435966	-6.71018	74.1938	-0.779024	6	31080828	Intergenic
rs150688234	0.465374	0	0.108251	0.108251	18.8013	137.033	1.60611	6	31080859	Intergenic
rs2233965	0.162275	0	0.511209	0.511209	-5.6599	74.2241	-0.656956	6	31080899	Intergenic
rs2233964	0.175245	0	0.318557	0.318557	-8.86067	78.9169	-0.997428	6	31080919	Intergenic
rs2233963	0.0692161	0	0.487051	0.487051	-4.14112	35.5024	-0.695007	6	31080926	Intergenic
rs2233962	0.191438	0	0.483105	0.483105	-6.44262	84.3912	-0.701317	6	31080981	Intergenic
rs140197374	0.322309	0	0.97181	0.97181	0.390049	121.829	0.0353382	6	31081052	Intergenic
rs149607899	0.48403	0	0.610059	0.610059	-5.98521	137.733	-0.509989	6	31081065	Intergenic
rs1265049	0.0556299	0	0.3499	0.3499	-4.97106	28.2799	-0.934782	6	31081080	Intergenic
rs144141041	0.127265	0	0.0822558	0.0822558	-13.7836	62.915	-1.73774	6	31081205	Intergenic
rs2233955	0.210085	0	0.86689	0.86689	1.60298	91.4657	0.16761	6	31081251	Intergenic
rs111358557	0.339252	0	0.853781	0.853781	2.00689	118.58	0.184297	6	31081409	Intergenic
rs141227738	0.0807313	0	0.09594	0.0269535	-14.4265	42.5284	-2.21219	6	31081434	Intergenic
rs1265047	0.386214	0	0.379371	0.0216093	-25.9873	127.979	-2.29717	6	31081464	Intergenic
rs79499809	0.0159695	0	0.249607	0.249607	-3.30343	8.23286	-1.1513	6	31081485	Intergenic
rs142028848	0.0430525	0	0.521541	0.521541	3.03575	22.4312	0.640971	6	31081503	Intergenic
rs112502138	0.117178	0	0.608173	0.608173	3.81067	55.2465	0.512683	6	31081635	Intergenic
rs111681420	0.44229	0	0.45325	0.0318457	25.0375	136.077	2.14634	6	31081700	Intergenic
rs112024957	0.172594	0	0.746576	0.746576	-2.89248	80.1145	-0.323158	6	31081743	Intergenic
rs3823403	0.172585	0	0.748427	0.748427	-2.87009	80.0856	-0.320714	6	31081746	Intergenic
rs113892193	0.26376	0	0.0776222	0.0776222	-18.4647	109.488	-1.76465	6	31081838	Intergenic
rs149217120	0.198124	0	0.236353	0.0334699	-19.973	88.2255	-2.1264	6	31081940	Intergenic
rs142635122	0.302858	0	0.0988942	0.0988942	-17.8139	116.526	-1.65024	6	31081989	Intergenic
rs113715516	0.0772321	0	0.316209	0.316209	-6.37787	40.4926	-1.00228	6	31082081	Intergenic
rs113320417	0.302903	0	0.121338	0.121338	-16.7403	116.768	-1.54918	6	31082127	Intergenic
rs111640271	0.293941	0	0.126632	0.126632	-16.3802	114.991	-1.52752	6	31082188	Intergenic
rs111814858	0.294673	0	0.135542	0.135542	-16.0202	115.199	-1.4926	6	31082197	Intergenic
rs111598749	0.487556	0	0.15131	0.15131	16.8661	138.158	1.43492	6	31082285	Intergenic
rs112211178	0.494278	0	0.127654	0.127654	17.9243	138.435	1.52342	6	31082304	Intergenic
rs113633270	0.20822	0	0.939785	0.939785	0.72625	92.4322	0.0755395	6	31082361	Intergenic
rs112339750	0.37569	0	0.316252	0.316252	11.4521	130.579	1.00219	6	31082404	Intergenic
rs140691750	0.153402	0	0.0833998	0.00564876	-24.0737	75.6675	-2.7675	6	31082476	Intergenic
rs9295952	0.0109885	0	0.891714	0.891714	-0.311304	5.22908	-0.136136	6	31082535	Intergenic
rs9263636	0.207148	0	0.965055	0.965055	-0.420106	91.9495	-0.0438111	6	31082716	Intergenic
rs143719880	0.411244	0	0.414197	0.414197	-9.57795	137.594	-0.81653	6	31082734	Intergenic
rs113060779	0.207327	0	0.997963	0.997963	0.0244444	91.6455	0.00255343	6	31082843	Intergenic
rs112956803	0.217619	0	0.271876	0.271876	10.6203	93.4269	1.09875	6	31082910	Intergenic
rs112908018	0.189322	0	0.215161	0.0294862	-20.1845	85.9704	-2.17692	6	31082932	Intergenic
rs1042149	0.411128	0	0.404733	0.404733	-9.76755	137.428	-0.833198	6	31082960	Intergenic
rs113958121	0.189331	0	0.216799	0.0299817	-20.1084	85.8427	-2.17033	6	31082987	Intergenic
rs9263641	0.207345	0	0.972715	0.972715	-0.32775	91.8213	-0.0342035	6	31083022	Intergenic
rs1042148	0.217851	0	0.274433	0.274433	10.5611	93.3794	1.09291	6	31083107	Intergenic
rs1042147	0.411021	0	0.420076	0.420076	-9.45777	137.592	-0.80629	6	31083156	Intergenic
rs1042146	0.41119	0	0.416158	0.416158	-9.53343	137.469	-0.813105	6	31083169	Intergenic
rs112417184	0.41144	0	0.412882	0.412882	-9.6063	137.633	-0.818833	6	31083286	Intergenic
rs1042145	0.411351	0	0.346096	0.346096	-11.0522	137.6	-0.942189	6	31083328	Intergenic
rs111875452	0.0654759	0	0.626172	0.626172	-2.8551	34.3533	-0.487122	6	31083420	Intergenic
rs1042141	0.411449	0	0.404469	0.404469	-9.77698	137.538	-0.833667	6	31083466	Intergenic
rs150637374	0.411422	0	0.416752	0.416752	-9.5267	137.626	-0.812068	6	31083497	Intergenic
rs117103599	0.0235749	0	0.243627	0.243627	3.95458	11.5034	1.16597	6	31083555	Intergenic
rs111304089	0.41136	0	0.422269	0.422269	-9.42187	137.846	-0.802491	6	31083656	Intergenic
rs1042134	0.411476	0	0.423031	0.423031	-9.39085	137.39	-0.801174	6	31083664	Intergenic
rs113236856	0.367549	0	0.392632	0.392632	9.73732	129.746	0.854854	6	31083729	Intergenic
rs111519421	0.217735	0	0.274375	0.274375	10.558	93.3012	1.09304	6	31083813	Intergenic
rs117951780	0.0191741	0	0.106008	0.106008	4.89263	9.1619	1.6164	6	31084034	Intergenic
rs138514377	0.189456	0	0.219005	0.0307757	-20.0254	85.9548	-2.15996	6	31084048	Intergenic
rs111691665	0.410931	0	0.426025	0.426025	-9.33402	137.499	-0.796012	6	31084163	Intergenic
rs147328739	0.011051	0	0.897202	0.897202	-0.293979	5.17764	-0.129196	6	31084166	Intergenic
rs1042127	0.215138	0	0.954	0.954	-0.560651	94.4631	-0.0576848	6	31084170	Intergenic
rs147761838	0.0222538	0	0.301834	0.301834	3.49547	11.461	1.03251	6	31084191	Intergenic
rs1042126	0.411262	0	0.422754	0.422754	-9.40389	137.608	-0.801652	6	31084288	Intergenic
rs1062470	0.367629	0	0.393955	0.393955	9.70304	129.557	0.852467	6	31084435	Intergenic
rs138607039	0.215039	0	0.950743	0.950743	0.600344	94.4488	0.0617734	6	31084639	Intergenic
rs148007310	0.411181	0	0.407403	0.407403	-9.71743	137.577	-0.828473	6	31084684	Intergenic
rs140704774	0.2211	0	0.491673	0.491673	-6.64873	93.4849	-0.687651	6	31084787	Intergenic
rs113674919	0.411342	0	0.421121	0.421121	-9.43457	137.536	-0.804478	6	31084792	Intergenic
rs113541372	0.217646	0	0.277813	0.277813	10.4954	93.5279	1.08525	6	31084964	Intergenic
rs149919907	0.217548	0	0.278475	0.278475	10.4719	93.366	1.08375	6	31085200	Intergenic
rs138112266	0.0184332	0	0.0179289	0.00996768	7.86961	9.326	2.57695	6	31085226	Intergenic
rs147767352	0.217655	0	0.2846	0.2846	10.349	93.5384	1.07004	6	31085269	Intergenic
rs1265045	0.163319	0	0.750648	0.750648	-2.72914	73.7542	-0.317785	6	31085340	Intergenic
rs112657160	0.0748844	0	0.0529154	0.0117772	-16.0165	40.436	-2.51875	6	31085356	Intergenic
rs111699660	0.411467	0	0.408763	0.408763	-9.68798	137.54	-0.826073	6	31085382	Intergenic
rs112265062	0.411172	0	0.422028	0.422028	-9.4267	137.844	-0.802908	6	31085547	Intergenic
rs112266935	0.411217	0	0.42564	0.42564	-9.35174	137.791	-0.796675	6	31085563	Intergenic
rs113513585	0.411146	0	0.434585	0.434585	-9.16478	137.572	-0.78137	6	31085641	Intergenic
rs142348707	0.0474086	0	0.942926	0.942926	-0.354035	24.4545	-0.0715924	6	31085661	Intergenic
rs112993085	0.17803	0	0.185024	0.0236513	-20.5871	82.7788	-2.26275	6	31085700	Intergenic
rs111999739	0.367593	0	0.345262	0.345262	10.754	129.827	0.943819	6	31085701	Intergenic
rs111626829	0.411404	0	0.41731	0.41731	-9.5141	137.591	-0.811097	6	31085770	Intergenic
rs112411508	0.21512	0	0.963961	0.963961	-0.439126	94.4519	-0.0451839	6	31085824	Intergenic
rs149532150	0.229259	0	0.318466	0.318466	9.76784	95.8673	0.997616	6	31085882	Intergenic
rs3132550	0.178003	0	0.208682	0.0318834	-19.5255	82.7942	-2.14587	6	31086048	Intergenic
rs117198148	0.0236374	0	0.253003	0.253003	3.88936	11.5771	1.14308	6	31086102	Intergenic
rs150927713	0.396836	0	0.0910137	0.0910137	-19.4235	132.081	-1.69007	6	31086377	Intergenic
rs113299866	0.229313	0	0.266813	0.266813	10.8728	95.8741	1.11043	6	31086402	Intergenic
rs78479381	0.0527824	0	0.520279	0.520279	-3.45822	28.9332	-0.642916	6	31086424	Intergenic
rs147402754	0.228054	0	0.242579	0.242579	11.4003	95.1753	1.16856	6	31086617	Intergenic
rs142038502	0.227983	0	0.289451	0.289451	10.3582	95.6122	1.05933	6	31086620	Intergenic
rs12207756	0.12747	0	0.160392	0.0309022	16.6553	59.5485	2.15833	6	31086682	Intergenic
rs148315197	0.0121936	0	0.50123	0.50123	1.72164	6.5528	0.672556	6	31086769	Intergenic
rs143102935	0.0239677	0	0.44028	0.44028	-2.7451	12.6531	-0.77172	6	31086811	Intergenic
rs139080277	0.217619	0	0.273536	0.273536	10.5899	93.5384	1.09495	6	31086884	Intergenic
rs117441850	0.0191027	0	0.102911	0.102911	4.91624	9.08681	1.6309	6	31086972	Intergenic
rs9263665	0.092907	0	0.839053	0.839053	-1.41738	48.7003	-0.203105	6	31086986	Intergenic
rs112135431	0.39681	0	0.093185	0.093185	-19.3101	132.298	-1.67883	6	31086997	Intergenic
rs113575349	0.127595	0	0.171835	0.0356406	16.2258	59.6427	2.101	6	31087060	Intergenic
rs113147006	0.396836	0	0.0764331	0.0764331	-20.3763	132.262	-1.77177	6	31087133	Intergenic
rs141518379	0.229224	0	0.362717	0.362717	8.92019	96.045	0.910199	6	31087240	Intergenic
rs9263669	0.092907	0	0.72973	0.72973	-2.40528	48.4703	-0.345484	6	31087276	Intergenic
rs148256776	0.367647	0	0.352725	0.352725	10.5788	129.583	0.929317	6	31087286	Intergenic
rs142315673	0.217664	0	0.236103	0.236103	11.4721	93.758	1.18478	6	31087295	Intergenic
rs148778396	0.0795797	0	0.486602	0.486602	4.51042	42.0302	0.695723	6	31087305	Intergenic
rs145326610	0.225501	0	0.316549	0.316549	9.79162	95.5748	1.00157	6	31087310	Intergenic
rs115148459	0.0109796	0	0.836655	0.836655	-0.469126	5.1774	-0.206174	6	31087311	Intergenic
rs145470190	0.367584	0	0.357865	0.357865	10.4584	129.385	0.91944	6	31087354	Intergenic
rs141992850	0.229357	0	0.360705	0.360705	8.96217	96.1421	0.914022	6	31087441	Intergenic
rs9501496	0.0109885	0	0.834191	0.834191	-0.477494	5.20326	-0.20933	6	31087472	Intergenic
rs139976568	0.229268	0	0.316907	0.316907	9.79694	95.82	1.00083	6	31087496	Intergenic
rs111353100	0.367611	0	0.321798	0.321798	11.2871	129.782	0.990771	6	31087562	Intergenic
rs111736921	0.396917	0	0.0958498	0.0958498	-19.1344	132.02	-1.66532	6	31087598	Intergenic
rs148363924	0.396836	0	0.0888057	0.0888057	-19.5699	132.25	-1.70173	6	31087809	Intergenic
rs150634144	0.229357	0	0.322559	0.322559	9.69422	96.0385	0.989214	6	31087908	Intergenic
rs144167482	0.229224	0	0.311051	0.311051	9.91597	95.8154	1.01302	6	31087934	Intergenic
rs112404714	0.229456	0	0.276807	0.276807	10.664	96.1534	1.08752	6	31088037	Intergenic
rs118016086	0.0236374	0	0.248467	0.248467	3.91847	11.5281	1.15408	6	31088060	Intergenic
rs117114042	0.019183	0	0.105209	0.105209	4.89718	9.13699	1.62011	6	31088076	Intergenic
rs112763055	0.153455	0	0.096947	0.00804566	-23.105	76.01	-2.65015	6	31088145	Intergenic
rs111920162	0.367674	0	0.356567	0.356567	10.5071	129.888	0.921927	6	31088202	Intergenic
rs112667644	0.229259	0	0.321375	0.321375	9.72603	96.1982	0.991636	6	31088232	Intergenic
rs141934912	0.229224	0	0.323264	0.323264	9.6743	95.9235	0.987773	6	31088241	Intergenic
rs138909532	0.229125	0	0.320189	0.320189	9.73882	95.9796	0.99407	6	31088325	Intergenic
rs142240075	0.217592	0	0.275353	0.275353	10.546	93.4704	1.09082	6	31088579	Intergenic
rs118054930	0.019183	0	0.105279	0.105279	4.90288	9.16194	1.61978	6	31088612	Intergenic
rs3095317	0.396828	0	0.0909257	0.0909257	-19.4402	132.237	-1.69053	6	31088671	Intergenic
rs149937395	0.229268	0	0.316536	0.316536	9.80469	95.8245	1.0016	6	31088856	Intergenic
rs2239520	0.396854	0	0.0902627	0.0902627	-19.4694	132.091	-1.69401	6	31088922	Intergenic
rs6927322	0.0297252	0	0.786783	0.786783	1.06924	15.626	0.27049	6	31088981	Intergenic
rs149215931	0.367566	0	0.452553	0.452553	8.55752	129.785	0.751166	6	31089037	Intergenic
rs138269217	0.229402	0	0.325456	0.325456	9.6255	95.8225	0.983308	6	31089125	Intergenic
rs3095315	0.153438	0	0.0826255	0.0055835	-24.1578	75.9893	-2.77129	6	31089204	Intergenic
rs144587708	0.367754	0	0.373171	0.373171	10.1568	130.077	0.890549	6	31089388	Intergenic
rs140399911	0.367816	0	0.363634	0.363634	10.3471	129.725	0.908462	6	31089389	Intergenic
rs2267642	0.0110956	0	0.905214	0.905214	-0.270959	5.1778	-0.119078	6	31089465	Intergenic
rs146618040	0.218164	0	0.266825	0.266825	10.74	93.5515	1.1104	6	31089507	Intergenic
rs2284177	0.213093	0	0.959462	0.959462	0.493613	94.3073	0.0508293	6	31089595	Intergenic
rs140314361	0.0111313	0	0.842955	0.842955	-0.451933	5.20373	-0.198115	6	31089620	Intergenic
rs150405784	0.39531	0	0.0938413	0.0938413	-19.2609	132.153	-1.67547	6	31089631	Intergenic
rs4410768	0.023566	0	0.245668	0.245668	3.94587	11.5523	1.16094	6	31089708	Intergenic
rs142816775	0.218387	0	0.266884	0.266884	10.7422	93.6121	1.11027	6	31089982	Intergenic
rs146607825	0.0110956	0	0.902753	0.902753	-0.27872	5.20361	-0.122184	6	31090050	Intergenic
rs139404806	0.135263	0	0.0572727	0.0572727	15.0493	62.6568	1.90122	6	31090078	Intergenic
rs9501499	0.0110956	0	0.905214	0.905214	-0.270959	5.1778	-0.119078	6	31090179	Intergenic
rs73730231	0.0110778	0	0.905213	0.905213	-0.270959	5.17773	-0.119079	6	31090191	Intergenic
rs145741260	0.390731	0	0.0882693	0.0882693	-19.6258	132.559	-1.7046	6	31090288	Intergenic
rs146217790	0.403835	0	0.159675	0.159675	-16.2006	132.735	-1.40617	6	31090290	Intergenic
rs139033687	0.0111135	0	0.902754	0.902754	-0.27872	5.20367	-0.122184	6	31090311	Intergenic
rs1265044	0.0502651	0	0.478996	0.478996	-3.58642	25.6659	-0.707918	6	31090318	Intergenic
rs147052862	0.0111313	0	0.902972	0.902972	-0.280217	5.28358	-0.121908	6	31090373	Intergenic
rs143401844	0.368022	0	0.361243	0.361243	10.4117	130.047	0.912999	6	31090552	Intergenic
rs111556452	0.0111403	0	0.840684	0.840684	-0.459694	5.22958	-0.201018	6	31090583	Intergenic
rs149494117	0.368298	0	0.411949	0.411949	9.35023	129.874	0.820468	6	31090599	Intergenic
rs9295954	0.0110956	0	0.905214	0.905214	-0.270959	5.1778	-0.119078	6	31090602	Intergenic
rs112589294	0.38018	0	0.483485	0.483485	8.08871	133.255	0.700708	6	31090672	Intergenic
rs9295955	0.0111403	0	0.840729	0.840729	-0.463059	5.30942	-0.200962	6	31090716	Intergenic
rs3823405	0.0111046	0	0.905214	0.905214	-0.270959	5.17783	-0.119078	6	31090751	Intergenic
rs3823406	0.0110956	0	0.905214	0.905214	-0.270959	5.1778	-0.119078	6	31090758	Intergenic
rs113109453	0.411369	0	0.387105	0.387105	10.1044	136.494	0.864879	6	31090837	Intergenic
rs113925477	0.368031	0	0.363238	0.363238	10.3614	129.869	0.909213	6	31090843	Intergenic
rs111293702	0.411387	0	0.335541	0.335541	11.2471	136.402	0.963012	6	31090858	Intergenic
rs111377702	0.411762	0	0.438849	0.438849	9.04646	136.559	0.774139	6	31090945	Intergenic
rs148567361	0.0433917	0	0.513201	0.513201	3.10112	22.494	0.653861	6	31091054	Intergenic
rs113462167	0.367879	0	0.452154	0.452154	8.56869	129.895	0.751828	6	31091070	Intergenic
rs111837488	0.411253	0	0.38423	0.38423	10.1624	136.404	0.87013	6	31091074	Intergenic
rs112239858	0.411663	0	0.443334	0.443334	8.94982	136.307	0.766575	6	31091163	Intergenic
rs112179073	0.411413	0	0.480435	0.480435	8.23878	136.334	0.705603	6	31091197	Intergenic
rs112843760	0.411217	0	0.387072	0.387072	10.1058	136.512	0.864939	6	31091273	Intergenic
rs117550151	0.0235035	0	0.243115	0.243115	3.96304	11.5276	1.16724	6	31091319	Intergenic
rs112685481	0.041044	0	0.848789	0.848789	0.864753	20.5707	0.190663	6	31091328	Intergenic
rs112983468	0.367932	0	0.400991	0.400991	9.56773	129.782	0.839852	6	31091409	Intergenic
rs111613666	0.41161	0	0.509928	0.509928	7.69734	136.451	0.65895	6	31091447	Intergenic
rs113496939	0.405049	0	0.282965	0.282965	12.4227	133.87	1.07368	6	31091475	Intergenic
rs112294301	0.363951	0	0.392043	0.392043	9.739	129.469	0.855918	6	31091531	Intergenic
rs148688927	0.412172	0	0.468222	0.468222	8.48384	136.792	0.725375	6	31091642	Intergenic
rs9263687	0.0928624	0	0.583656	0.583656	-3.8462	49.2516	-0.548052	6	31091834	Intergenic
rs112362740	0.368004	0	0.470065	0.470065	8.22792	129.735	0.722373	6	31091862	Intergenic
rs9263688	0.0931123	0	0.629023	0.629023	-3.40254	49.6051	-0.483103	6	31091967	Intergenic
rs113742629	0.406504	0	0.817756	0.817756	2.68666	135.938	0.230432	6	31091992	Intergenic
rs143167149	0.440175	0	0.867712	0.867712	-1.96377	138.998	-0.166566	6	31092049	Intergenic
rs3778638	0.203114	0	0.457433	0.457433	-7.1172	91.7374	-0.743081	6	31092124	Intergenic
rs114235219	0.012265	0	0.49466	0.49466	1.74817	6.55286	0.682916	6	31092304	Intergenic
rs79813650	0.0436238	0	0.997472	0.997472	-0.0154669	23.8309	-0.00316835	6	31092451	Intergenic
rs148533783	0.495635	0	0.614468	0.614468	-6.05224	144.371	-0.503705	6	31092541	Intergenic
rs149920980	0.495403	0	0.556725	0.556725	-7.063	144.427	-0.587713	6	31092547	Intergenic
rs112584903	0.363478	0	0.365337	0.365337	10.276	128.859	0.905242	6	31092669	Intergenic
rs146932909	0.495974	0	0.65636	0.65636	-5.34023	144.049	-0.444944	6	31092763	Intergenic
rs149583016	0.113045	0	0.348174	0.348174	7.02768	56.1166	0.938136	6	31092767	Intergenic
rs113912850	0.495697	0	0.657637	0.657637	-5.32752	144.508	-0.443179	6	31093066	Intergenic
rs9263692	0.136183	0	0.73081	0.73081	-2.8134	66.8691	-0.344048	6	31093093	Intergenic
rs145490214	0.495572	0	0.600016	0.600016	-6.29712	144.21	-0.524377	6	31093132	Intergenic
rs111781870	0.131166	0	0.0657737	0.0657737	14.4474	61.6544	1.83996	6	31093190	Intergenic
rs112206093	0.226447	0	0.33773	0.33773	9.35084	95.1421	0.95866	6	31093326	Intergenic
rs146585672	0.496581	0	0.653378	0.653378	5.38073	143.564	0.449074	6	31093327	Intergenic
rs111995880	0.49701	0	0.666585	0.666585	5.16334	143.625	0.430839	6	31093356	Intergenic
rs3815091	0.0191027	0	0.102081	0.102081	4.92136	9.06186	1.63485	6	31093370	Intergenic
rs141514310	0.0077482	0	0.611132	0.611132	-1.04901	4.25648	-0.508459	6	31093481	Intergenic
rs111767929	0.491332	0	0.557909	0.557909	-7.05491	144.964	-0.58595	6	31093482	Intergenic
rs112629078	0.227545	0	0.258814	0.258814	11.0431	95.6404	1.1292	6	31093485	Intergenic
rs111512144	0.0594594	0	0.899735	0.899735	-0.703695	31.1931	-0.125996	6	31093505	Intergenic
rs9263697	0.0936658	0	0.576194	0.576194	-3.94561	49.8285	-0.558953	6	31093581	Intergenic
rs112569884	0.276641	0	0.256543	0.256543	12.0396	112.6	1.1346	6	31093587	Intergenic
rs150575193	0.275168	0	0.291151	0.291151	11.1975	112.524	1.0556	6	31093699	Intergenic
rs146857687	0.13687	0	0.0521242	0.0521242	15.5486	64.0966	1.94211	6	31093776	Intergenic
rs55803249	0.0299573	0	0.766104	0.766104	1.18887	15.9723	0.297475	6	31093914	Intergenic
rs141852459	0.245202	0	0.746541	0.746541	-3.22624	99.6418	-0.323204	6	31093947	Intergenic
rs9263700	0.124882	0	0.686341	0.686341	-3.2085	63.1271	-0.403826	6	31093948	Intergenic
rs149439869	0.0148358	0	0.81816	0.81816	-0.670795	8.51244	-0.229912	6	31094101	Intergenic
rs146174012	0.136317	0	0.201203	0.0451238	15.996	63.7445	2.0035	6	31094120	Intergenic
rs12191595	0.0223877	0	0.282477	0.282477	3.63074	11.4119	1.07477	6	31094129	Intergenic
rs149335279	0.275293	0	0.283533	0.283533	11.3614	112.237	1.07242	6	31094154	Intergenic
rs9263702	0.0939336	0	0.573194	0.573194	-3.97944	49.8979	-0.563353	6	31094195	Intergenic
rs17190589	0.0769286	0	0.253527	0.253527	-7.29044	40.7671	-1.14182	6	31094261	Intergenic
rs144007102	0.275632	0	0.305483	0.305483	10.8671	112.459	1.02475	6	31094482	Intergenic
rs143655039	0.232785	0	0.280306	0.0392352	-20.8604	102.374	-2.06171	6	31094636	Intergenic
rs113700431	0.0749023	0	0.0502025	0.0107307	-16.1798	40.217	-2.55135	6	31094703	Intergenic
rs12199460	0.136379	0	0.0485723	0.0485723	15.7941	64.1253	1.97233	6	31094728	Intergenic
rs142397664	0.13072	0	0.0579993	0.0579993	14.8452	61.324	1.8957	6	31094803	Intergenic
rs10947137	0.0778569	0	0.457259	0.457259	4.694	39.873	0.743368	6	31094971	Intergenic
rs113005168	0.1219	0	0.134432	0.0237336	17.2109	57.9225	2.26141	6	31095003	Intergenic
rs149280113	0.276052	0	0.259335	0.259335	11.9694	112.604	1.12797	6	31095007	Intergenic
rs151302273	0.275677	0	0.2493	0.2493	12.231	112.715	1.15205	6	31095051	Intergenic
rs112146607	0.275981	0	0.257876	0.257876	12.0146	112.763	1.13143	6	31095066	Intergenic
rs113276559	0.136076	0	0.198212	0.0439051	16.0846	63.7195	2.015	6	31095088	Intergenic
rs113733048	0.125971	0	0.67275	0.67275	-3.39566	64.6319	-0.422377	6	31095210	Intergenic
rs9263707	0.095094	0	0.560631	0.560631	-4.16312	51.184	-0.581905	6	31095246	Intergenic
rs113871956	0.152491	0	0.071025	0.00402228	-25.0078	75.5874	-2.87641	6	31095270	Intergenic
rs112320056	0.276257	0	0.306057	0.306057	10.8812	113.019	1.02353	6	31095285	Intergenic
rs113090988	0.488387	0	0.500561	0.0357011	-24.5628	136.769	-2.10032	6	31095294	Intergenic
rs113873498	0.276132	0	0.2945	0.2945	11.1297	112.717	1.0483	6	31095420	Intergenic
rs112107789	0.275507	0	0.242205	0.242205	12.3973	112.373	1.16949	6	31095461	Intergenic
rs113916179	0.275963	0	0.233024	0.233024	12.6663	112.8	1.1926	6	31095466	Intergenic
rs111858399	0.122552	0	0.166482	0.0353611	15.9117	57.1818	2.1042	6	31095597	Intergenic
rs113041061	0.276043	0	0.267541	0.267541	11.7708	112.706	1.10874	6	31095605	Intergenic
rs112668120	0.275909	0	0.275026	0.275026	11.5728	112.404	1.09156	6	31095801	Intergenic
rs113346549	0.275722	0	0.274229	0.274229	11.5884	112.334	1.09338	6	31095816	Intergenic
rs113637878	0.226929	0	0.282736	0.282736	10.4734	95.0628	1.07419	6	31095864	Intergenic
rs146681444	0.0433203	0	0.497942	0.497942	3.20862	22.4141	0.677732	6	31095892	Intergenic
rs113108526	0.0990841	0	0.522892	0.522892	4.39394	47.2989	0.638893	6	31095942	Intergenic
rs143798748	0.0955492	0	0.136179	0.136179	10.1784	46.6538	1.49017	6	31096128	Intergenic
rs139131466	0.275704	0	0.296819	0.296819	11.0681	112.55	1.04328	6	31096182	Intergenic
rs2844634	0.171844	0	0.715109	0.715109	-3.20409	77.0578	-0.365003	6	31096184	Intergenic
rs2844633	0.172165	0	0.75162	0.75162	-2.77437	76.8369	-0.316504	6	31096189	Intergenic
rs138148668	0.270036	0	0.349872	0.349872	9.84296	110.861	0.934837	6	31096367	Intergenic
rs117696651	0.0191027	0	0.116733	0.116733	4.74905	9.16579	1.56863	6	31096503	Intergenic
rs139974163	0.30517	0	0.48809	0.48809	7.5731	119.301	0.693349	6	31096526	Intergenic
rs9263718	0.150126	0	0.462775	0.462775	-6.26036	72.689	-0.734285	6	31096561	Intergenic
rs112591807	0.16132	0	0.43286	0.43286	-6.86211	76.5495	-0.784308	6	31096575	Intergenic
rs116772142	0.0167015	0	0.977949	0.977949	-0.0797642	8.32788	-0.0276402	6	31096862	Intergenic
rs146739283	0.212236	0	0.299934	0.299934	9.83483	90.0188	1.03657	6	31097052	Intergenic
rs150088008	0.222359	0	0.312107	0.312107	9.80089	94.0137	1.01081	6	31097183	Intergenic
rs3130559	0.234597	0	0.692361	0.692361	-3.904	97.3625	-0.395653	6	31097301	Intergenic
rs149409581	0.235892	0	0.23632	0.23632	11.7912	99.1371	1.18424	6	31097453	Intergenic
rs140099166	0.0824898	0	0.590393	0.590393	-3.43629	40.7554	-0.538266	6	31097484	Intergenic
rs139968968	0.112804	0	0.168549	0.0415047	14.891	53.364	2.03845	6	31097814	Intergenic
rs148649744	0.21204	0	0.287965	0.287965	10.0651	89.7228	1.0626	6	31097820	Intergenic
rs113285987	0.21212	0	0.254658	0.254658	10.8069	90.0058	1.13911	6	31097860	Intergenic
rs144973486	0.211138	0	0.230423	0.230423	11.3494	89.559	1.19927	6	31097918	Intergenic
rs113483038	0.128176	0	0.0844427	0.00975025	-21.0062	66.0575	-2.58456	6	31098134	Intergenic
rs113758852	0.211585	0	0.286223	0.286223	10.1238	90.1189	1.06644	6	31098193	Intergenic
rs113028171	0.211629	0	0.28118	0.28118	10.2097	89.7535	1.07767	6	31098210	Intergenic
rs13196158	0.212085	0	0.248778	0.248778	10.9248	89.7272	1.15332	6	31098301	Intergenic
rs112289763	0.455028	0	0.490588	0.0426553	23.5897	135.428	2.02707	6	31098344	Intergenic
rs112410654	0.117705	0	0.267399	0.267399	8.48005	58.4624	1.10907	6	31098381	Intergenic
rs111410278	0.211415	0	0.235582	0.235582	11.2473	89.9184	1.1861	6	31098391	Intergenic
rs111681731	0.211388	0	0.236896	0.236896	11.208	89.7934	1.18278	6	31098400	Intergenic
rs111803303	0.211433	0	0.226483	0.226483	11.4646	89.8519	1.20947	6	31098410	Intergenic
rs3132541	0.0751165	0	0.0499061	0.0105221	-16.2153	40.1778	-2.55818	6	31098734	Intergenic
rs147417596	0.237168	0	0.263408	0.263408	11.1617	99.6066	1.11837	6	31098832	Intergenic
rs13200022	0.211835	0	0.236156	0.236156	11.2303	89.867	1.18465	6	31098957	Intergenic
rs137884792	0.0410708	0	0.528284	0.528284	-2.89786	21.1159	-0.630628	6	31099113	Intergenic
rs149493497	0.0191563	0	0.115291	0.115291	4.76143	9.14104	1.57485	6	31099198	Intergenic
rs4959053	0.063878	0	0.729246	0.729246	1.9896	33.0412	0.346129	6	31099577	Intergenic
rs12525170	0.0640655	0	0.744237	0.744237	1.8755	33.0474	0.326248	6	31099761	Intergenic
rs3132570	0.233812	0	0.787023	0.787023	-2.66091	96.9977	-0.270178	6	31099935	Intergenic
rs10947139	0.212656	0	0.251809	0.251809	10.8688	89.9541	1.14597	6	31100160	Intergenic
rs113119226	0.159758	0	0.961028	0.961028	0.42734	76.4843	0.0488639	6	31100189	Intergenic
rs145285012	0.112385	0	0.642307	0.642307	3.41895	54.1826	0.464476	6	31100242	Intergenic
rs11755601	0.212683	0	0.255787	0.255787	10.7719	89.8503	1.13641	6	31100247	Intergenic
rs13204986	0.12199	0	0.0852531	0.0852531	13.0747	57.7178	1.72099	6	31100275	Intergenic
rs113017981	0.212754	0	0.245765	0.245765	11.0121	90.0128	1.1607	6	31100402	Intergenic
rs149804570	0.0123007	0	0.543889	0.543889	1.55977	6.60426	0.606943	6	31100529	Intergenic
rs144359949	0.245871	0	0.175198	0.175198	13.7453	102.799	1.35569	6	31100768	Intergenic
rs3823416	0.0912556	0	0.756993	0.756993	-2.06967	44.7373	-0.309432	6	31100776	Intergenic
rs145356211	0.252227	0	0.249931	0.249931	11.5634	101.015	1.15052	6	31100869	Intergenic
rs111684337	0.214986	0	0.284002	0.284002	10.2236	91.0598	1.07137	6	31100942	Intergenic
rs112903381	0.0751522	0	0.0498969	0.0105327	-16.2277	40.2506	-2.55783	6	31100974	Intergenic
rs1265103	0.0178173	0	0.725877	0.725877	1.09975	9.83844	0.350616	6	31100978	Intergenic
rs112581010	0.215504	0	0.305952	0.305952	9.78087	91.2778	1.02375	6	31101001	Intergenic
rs3823420	0.0859443	0	0.603823	0.603823	-3.36891	42.1497	-0.51891	6	31101053	Intergenic
rs142203622	0.218547	0	0.302133	0.302133	9.91456	92.3203	1.03187	6	31101202	Intergenic
rs140945756	0.0778926	0	0.360873	0.360873	5.87051	41.2803	0.913703	6	31101250	Intergenic
rs118016578	0.00955135	0	0.687081	0.687081	0.999012	6.15063	0.40282	6	31101330	Intergenic
rs148829844	0.217851	0	0.328167	0.328167	9.37282	91.8816	0.977814	6	31101401	Intergenic
rs116965697	0.00919429	0	0.577314	0.577314	1.34627	5.83532	0.557313	6	31101402	Intergenic
rs113729786	0.218324	0	0.843653	0.843653	-1.8964	92.4572	-0.197223	6	31101426	Intergenic
rs117896184	0.0095335	0	0.687082	0.687082	0.999012	6.15067	0.402819	6	31101527	Intergenic
rs4294047	0.112626	0	0.777361	0.777361	2.0841	54.3257	0.282759	6	31101583	Intergenic
rs150646344	0.12839	0	0.0729271	0.00721761	-21.8662	66.2416	-2.68663	6	31101674	Intergenic
rs117470519	0.00960491	0	0.688884	0.688884	0.995022	6.17649	0.40037	6	31101676	Intergenic
rs144092022	0.244872	0	0.215871	0.215871	12.5376	102.632	1.23758	6	31101778	Intergenic
rs111521021	0.159222	0	0.948209	0.948209	0.565418	75.7704	0.064956	6	31101791	Intergenic
rs141457413	0.00923	0	0.591558	0.591558	1.3079	5.94131	0.53658	6	31101829	Intergenic
rs112509243	0.218039	0	0.325109	0.325109	9.44376	92.1062	0.984012	6	31101849	Intergenic
rs147986535	0.00989949	0	0.722841	0.722841	0.892431	6.33161	0.354664	6	31101857	Intergenic
rs141603237	0.00921215	0	0.591559	0.591559	1.3079	5.94135	0.536578	6	31101876	Intergenic
rs138452505	0.228991	0	0.300486	0.300486	10.1629	96.3454	1.03539	6	31101880	Intergenic
rs13212902	0.114009	0	0.0486904	0.0486904	14.5331	54.3518	1.97129	6	31101904	Intergenic
rs149721984	0.128452	0	0.0703024	0.00668676	-22.0776	66.2685	-2.71205	6	31101917	Intergenic
rs112145999	0.00990841	0	0.722841	0.722841	0.892431	6.33159	0.354665	6	31102117	Intergenic
rs10947140	0.278498	0	0.464879	0.464879	-7.64512	109.428	-0.730837	6	31102143	Intergenic
rs145409031	0.294914	0	0.448794	0.448794	-8.0372	112.597	-0.757427	6	31102241	Intergenic
rs151245908	0.0100066	0	0.488646	0.488646	1.73912	6.30762	0.692463	6	31102280	Intergenic
rs139332374	0.0284041	0	0.20115	0.20115	4.88846	14.6249	1.27828	6	31102305	Intergenic
rs57616483	0.0100959	0	0.505283	0.505283	1.68967	6.43273	0.6662	6	31102372	Intergenic
rs111243857	0.111715	0	0.737747	0.737747	2.46425	54.1625	0.334839	6	31102373	Intergenic
rs10456391	0.44828	0	0.42174	0.42174	9.56604	141.773	0.803406	6	31102377	Intergenic
rs115928361	0.08174	0	0.290727	0.290727	-6.97981	43.644	-1.05653	6	31102423	Intergenic
rs3130566	0.0863192	0	0.102385	0.0277677	-14.8725	45.6777	-2.20055	6	31102618	Intergenic
rs140868921	0.439005	0	0.496693	0.496693	8.00523	138.711	0.679702	6	31102672	Intergenic
rs1265102	0.187064	0	0.426596	0.426596	-7.21579	82.3758	-0.795031	6	31102781	Intergenic
rs111569280	0.0863639	0	0.10159	0.0273842	-14.9121	45.695	-2.206	6	31102790	Intergenic
rs146018143	0.47688	0	0.506982	0.506982	7.84648	139.833	0.663544	6	31102884	Intergenic
rs139086176	0.430766	0	0.525912	0.525912	7.43365	137.364	0.634259	6	31102955	Intergenic
rs147744321	0.478567	0	0.456335	0.456335	8.81484	140.035	0.744896	6	31102964	Intergenic
rs113482879	0.0180226	0	0.93261	0.93261	0.250913	8.80449	0.0845611	6	31103050	Intergenic
rs150420091	0.430748	0	0.675258	0.675258	4.91553	137.668	0.418942	6	31103120	Intergenic
rs149333980	0.0863192	0	0.0999845	0.0268051	-14.9921	45.8388	-2.21434	6	31103195	Intergenic
rs140447718	0.430373	0	0.665705	0.665705	5.06389	137.372	0.432051	6	31103272	Intergenic
rs13198298	0.112483	0	0.092017	0.092017	12.3109	53.3897	1.68485	6	31103589	Intergenic
rs141320008	0.430784	0	0.587691	0.587691	6.34965	137.153	0.542185	6	31103604	Intergenic
rs138088179	0.43065	0	0.674347	0.674347	4.92404	137.326	0.42019	6	31103655	Intergenic
rs60150827	0.00926571	0	0.57925	0.57925	1.33319	5.78115	0.554481	6	31103808	Intergenic
rs148393965	0.430623	0	0.546931	0.546931	7.05346	137.115	0.602365	6	31103931	Intergenic
rs1265101	0.0892918	0	0.830245	0.830245	1.40982	43.2448	0.214387	6	31104061	Intergenic
rs141539144	0.313579	0	0.684172	0.684172	-4.41916	118.023	-0.406777	6	31104100	Intergenic
rs150898177	0.0428383	0	0.468816	0.468816	3.41936	22.2805	0.724407	6	31104593	Intergenic
rs144392787	0.205426	0	0.345918	0.345918	9.07261	92.6548	0.942537	6	31104698	Intergenic
rs112221967	0.313445	0	0.661142	0.661142	-4.7643	118.136	-0.438337	6	31104855	Intergenic
rs112374606	0.430873	0	0.55842	0.55842	6.86371	137.57	0.585191	6	31104919	Intergenic
rs111410138	0.431186	0	0.622099	0.622099	5.77525	137.298	0.492878	6	31104952	Intergenic
rs113799886	0.373869	0	0.843328	0.843328	-2.25205	129.842	-0.197638	6	31104956	Intergenic
rs112651713	0.112313	0	0.0891629	0.0891629	12.3893	53.1231	1.69983	6	31105005	Intergenic
rs138133649	0.0478907	0	0.63838	0.63838	-2.3289	24.5566	-0.469965	6	31105011	Intergenic
rs149979052	0.0875422	0	0.115409	0.033223	-14.4676	46.1621	-2.12938	6	31105147	Intergenic
rs149081948	0.461777	0	0.855283	0.855283	2.12353	135.566	0.182382	6	31105265	Intergenic
rs112752836	0.127819	0	0.677321	0.677321	-3.24403	60.7758	-0.416121	6	31105310	Intergenic
rs1265099	0.39182	0	0.177412	0.177412	-15.3895	130.189	-1.34877	6	31105413	Intergenic
rs150082682	0.217146	0	0.138893	0.00512923	26.7744	91.5156	2.7988	6	31105466	Intergenic
rs142132287	0.157053	0	0.28653	0.28653	9.12645	73.3298	1.06577	6	31105633	Intergenic
rs137913406	0.0435345	0	0.823835	0.823835	-1.08114	23.5863	-0.222615	6	31105672	Intergenic
rs142855983	0.0719387	0	0.0675813	0.0675813	11.2916	38.1644	1.82779	6	31105891	Intergenic
rs146596744	0.0131398	0	0.371532	0.371532	-2.32911	6.79338	-0.893606	6	31106065	Intergenic
rs1265098	0.156821	0	0.583167	0.583167	4.58179	69.7105	0.548765	6	31106177	Intergenic
rs143062668	0.364781	0	0.669331	0.669331	-4.78526	125.551	-0.427066	6	31106268	Intergenic
rs141590259	0.0425794	0	0.494464	0.494464	3.23472	22.4153	0.683226	6	31106302	Intergenic
rs140867264	0.43589	0	0.871111	0.871111	-1.87237	133.177	-0.162247	6	31106409	Intergenic
rs113984568	0.148537	0	0.48968	0.48968	-5.71312	68.3942	-0.690818	6	31106459	Intergenic
rs112526699	0.0269223	0	0.44772	0.44772	2.9289	14.8824	0.759222	6	31106489	Intergenic
rs112940667	0.138834	0	0.541152	0.541152	-4.88754	63.9729	-0.611072	6	31106499	Intergenic
rs112474216	0.0395444	0	0.70425	0.70425	1.71614	20.4396	0.37959	6	31106516	Intergenic
rs139746193	0.157392	0	0.598557	0.598557	-4.535	74.1988	-0.526476	6	31106606	Intergenic
rs1265095	0.380974	0	0.562787	0.562787	6.65868	132.391	0.578707	6	31106643	Intergenic
rs1265094	0.45501	0	0.649969	0.649969	5.29311	136.045	0.453805	6	31106893	Intergenic
rs2072108	0.0398925	0	0.710215	0.710215	1.68178	20.4862	0.371568	6	31107031	Intergenic
rs139236627	0.275043	0	0.340284	0.340284	10.0025	110.022	0.953605	6	31107087	Intergenic
rs111234625	0.220806	0	0.618565	0.618565	-4.84004	94.5013	-0.497886	6	31107187	Intergenic
rs150845412	0.0399282	0	0.723029	0.723029	1.60803	20.5858	0.354414	6	31107204	Intergenic
rs112884298	0.275106	0	0.412884	0.412884	8.5985	110.27	0.818829	6	31107245	Intergenic
rs112418393	0.275159	0	0.372621	0.372621	9.35951	110.202	0.891575	6	31107258	Intergenic
rs113387174	0.34617	0	0.890314	0.890314	-1.53347	123.646	-0.137907	6	31107317	Intergenic
rs2233946	0.144109	0	0.565683	0.565683	-4.71367	67.3377	-0.574421	6	31107338	Intergenic
rs112468750	0.144065	0	0.573248	0.573248	-4.62025	67.2806	-0.563275	6	31107361	Intergenic
rs1063646	0.164194	0	0.973077	0.973077	-0.29065	74.1656	-0.0337496	6	31107648	Intergenic
rs111816269	0.175772	0	0.770171	0.770171	-2.60609	79.572	-0.292152	6	31107733	Intergenic
rs2233941	0.0385803	0	0.905213	0.905213	0.521657	19.1913	0.119078	6	31107916	Intergenic
rs145309251	0.0220842	0	0.0889751	0.0889751	5.72697	11.3378	1.70083	6	31107922	Intergenic
rs117299864	0.0188171	0	0.348305	0.348305	2.82378	9.06495	0.937883	6	31108034	Intergenic
rs74499212	0.0100245	0	0.70829	0.70829	-0.844563	5.09525	-0.374153	6	31108110	Intergenic
rs1265091	0.202998	0	0.506245	0.506245	-6.19862	86.9652	-0.664695	6	31108129	Intergenic
rs1265090	0.101227	0	0.727983	0.727983	-2.47215	50.5204	-0.347809	6	31108169	Intergenic
rs112213167	0.164176	0	0.976628	0.976628	-0.252121	74.0575	-0.0292971	6	31108306	Intergenic
rs113595725	0.277891	0	0.486717	0.486717	7.31397	110.576	0.695541	6	31108485	Intergenic
rs7757012	0.164203	0	0.976332	0.976332	-0.255642	74.2474	-0.0296682	6	31108562	Intergenic
rs1265089	0.175906	0	0.597497	0.597497	-4.70789	79.5023	-0.528004	6	31108607	Intergenic
rs114240643	0.0686091	0	0.927289	0.927289	-0.539175	34.9086	-0.0912566	6	31108628	Intergenic
rs9500876	0.0399996	0	0.703709	0.703709	1.72558	20.586	0.380319	6	31108648	Intergenic
rs9263733	0.0397051	0	0.836131	0.836131	-0.911851	19.4338	-0.206845	6	31108829	Intergenic
rs62398818	0.0401603	0	0.717805	0.717805	1.64063	20.6093	0.361393	6	31109070	Intergenic
rs112465202	0.205363	0	0.83281	0.83281	1.98376	88.3093	0.211099	6	31109157	Intergenic
rs140107014	0.264947	0	0.708616	0.708616	3.87523	107.526	0.373716	6	31109251	Intergenic
rs138202444	0.488672	0	0.752732	0.752732	3.68699	136.967	0.315039	6	31109281	Intergenic
rs112119717	0.21146	0	0.919452	0.919452	0.958541	89.848	0.101125	6	31109545	Intergenic
rs114913688	0.0514434	0	0.301274	0.301274	-5.53355	28.6559	-1.03371	6	31109566	Intergenic
rs116653040	0.051372	0	0.303858	0.303858	-5.49998	28.6135	-1.02819	6	31109567	Intergenic
rs113291145	0.0400353	0	0.723031	0.723031	1.60803	20.5862	0.354411	6	31109693	Intergenic
rs112082332	0.164158	0	0.970915	0.970915	-0.314247	74.2828	-0.0364609	6	31109767	Intergenic
rs113716918	0.326237	0	0.637287	0.637287	-5.16849	120.163	-0.471496	6	31109810	Intergenic
rs112634349	0.45876	0	0.677791	0.677791	4.84831	136.17	0.415479	6	31109882	Intergenic
rs112856585	0.13928	0	0.147262	0.147262	12.0112	68.6874	1.44927	6	31109943	Intergenic
rs114457803	0.326255	0	0.637287	0.637287	-5.16348	119.931	-0.471495	6	31109946	Intergenic
rs116489920	0.325942	0	0.649495	0.649495	-4.98023	120.088	-0.454463	6	31109947	Intergenic
rs114805105	0.326139	0	0.585735	0.585735	-5.97267	120.088	-0.545028	6	31110391	Intergenic
rs114080123	0.175941	0	0.612382	0.612382	-4.52103	79.6184	-0.506676	6	31110671	Intergenic
rs114608012	0.16423	0	0.958323	0.958323	-0.450021	74.1564	-0.0522587	6	31110786	Intergenic
rs115726112	0.037643	0	0.247013	0.247013	-5.12851	19.6264	-1.15763	6	31110789	Intergenic
rs116182315	0.0401603	0	0.723445	0.723445	1.60643	20.6093	0.353859	6	31110969	Intergenic
rs117593760	0.0108011	0	0.892552	0.892552	0.334004	6.11435	0.135075	6	31111125	Intergenic
rs114792155	0.0402407	0	0.722156	0.722156	1.61302	20.5782	0.355578	6	31111174	Intergenic
rs116589007	0.277953	0	0.413721	0.413721	8.58752	110.384	0.817363	6	31111180	Intergenic
rs112561493	0.0375895	0	0.237189	0.237189	-5.26323	19.8261	-1.18204	6	31111347	Intergenic
rs114734715	0.164328	0	0.950849	0.950849	-0.531014	74.2121	-0.0616409	6	31111356	Intergenic
rs115292018	0.211513	0	0.921379	0.921379	0.934034	89.5615	0.0986966	6	31111400	Intergenic
rs1265082	0.105618	0	0.65766	0.65766	-3.20961	52.4579	-0.443146	6	31111606	Intergenic
rs146857884	0.142628	0	0.155599	0.155599	11.8394	69.5128	1.42003	6	31111625	Intergenic
rs116344411	0.45842	0	0.599161	0.599161	6.13183	136.1	0.525607	6	31111675	Intergenic
rs141895043	0.0401157	0	0.710659	0.710659	1.68318	20.5865	0.370971	6	31111710	Intergenic
rs112971796	0.0108278	0	0.856727	0.856727	0.44454	6.06266	0.180543	6	31112071	Intergenic
rs115925201	0.458403	0	0.670963	0.670963	4.9584	136.226	0.424826	6	31112075	Intergenic
rs116276225	0.325996	0	0.647235	0.647235	-5.01737	120.218	-0.457607	6	31112108	Intergenic
rs148550752	0.164381	0	0.949733	0.949733	-0.543288	74.2662	-0.0630427	6	31112213	Intergenic
rs115412443	0.0401246	0	0.702479	0.702479	1.7312	20.5411	0.381976	6	31112354	Intergenic
rs116682468	0.101012	0	0.681862	0.681862	2.84686	48.2308	0.409924	6	31112484	Intergenic
rs114573185	0.325987	0	0.584328	0.584328	-5.99717	120.172	-0.547073	6	31112602	Intergenic
rs115498047	0.2236	0	0.449457	0.449457	-7.36493	94.8254	-0.756321	6	31112737	Intergenic
rs116042608	0.0129345	0	0.226482	0.226482	3.10106	6.57397	1.20947	6	31112823	Intergenic
rs112609934	0.195365	0	0.0821863	0.0821863	16.3209	88.1699	1.73814	6	31112899	Intergenic
rs111887787	0.195392	0	0.0817615	0.0817615	16.3391	88.1217	1.74056	6	31112925	Intergenic
rs3132539	0.14261	0	0.12087	0.12087	12.9199	69.3777	1.55113	6	31113030	Intergenic
rs113704463	0.2369	0	0.09836	0.09836	16.6496	101.47	1.65286	6	31113052	Intergenic
rs111299097	0.326049	0	0.632585	0.632585	-5.24215	120.226	-0.478091	6	31113083	Intergenic
rs112004201	0.195401	0	0.0832646	0.0832646	16.2687	88.2238	1.73205	6	31113106	Intergenic
rs114934621	0.0410262	0	0.861688	0.861688	0.81381	21.8182	0.174226	6	31113113	Intergenic
rs112320574	0.0468463	0	0.910004	0.910004	-0.543087	23.0845	-0.113034	6	31113149	Intergenic
rs113932781	0.176066	0	0.702541	0.702541	-3.40546	79.5187	-0.381892	6	31113214	Intergenic
rs116794933	0.356765	0	0.847422	0.847422	2.16984	127.177	0.192409	6	31113275	Intergenic
rs116554751	0.346161	0	0.850176	0.850176	2.12734	126.836	0.188893	6	31113276	Intergenic
rs116584864	0.144324	0	0.540712	0.540712	-5.02157	67.383	-0.611737	6	31113326	Intergenic
rs114357384	0.139459	0	0.14309	0.14309	12.1034	68.3137	1.46438	6	31113842	Intergenic
rs147561955	0.0813293	0	0.245148	0.245148	-7.5951	42.7064	-1.16222	6	31113879	Intergenic
rs11755349	0.00956028	0	0.347876	0.347876	-2.1167	5.08449	-0.938718	6	31113894	Intergenic
rs116457242	0.326005	0	0.638554	0.638554	-5.15119	120.263	-0.469722	6	31113940	Intergenic
rs149352685	0.277971	0	0.350148	0.350148	9.81331	110.321	0.934302	6	31114019	Intergenic
rs115868860	0.326183	0	0.636082	0.636082	-5.18781	120.201	-0.473184	6	31114182	Intergenic
rs115701001	0.0366701	0	0.864029	0.864029	-0.753795	19.3756	-0.171248	6	31114335	Intergenic
rs114462866	0.164444	0	0.948498	0.948498	-0.556276	74.166	-0.0645934	6	31114448	Intergenic
rs115435570	0.154232	0	0.137841	0.137841	12.8024	74.436	1.48388	6	31114449	Intergenic
rs115924055	0.164328	0	0.952317	0.952317	-0.514976	74.1658	-0.0597978	6	31114515	Intergenic
rs111962041	0.445602	0	0.379088	0.379088	10.2112	134.773	0.879578	6	31114573	Intergenic
rs115029499	0.0311803	0	0.759201	0.759201	1.22866	16.0663	0.306531	6	31114597	Intergenic
rs112612339	0.170398	0	0.954586	0.954586	-0.49637	75.9704	-0.0569486	6	31114655	Intergenic
rs111254969	0.170389	0	0.950816	0.950816	-0.537465	75.925	-0.0616819	6	31114724	Intergenic
rs112797633	0.451833	0	0.445329	0.445329	8.87235	135.136	0.763225	6	31114745	Intergenic
rs115511755	0.142726	0	0.156947	0.156947	11.7897	69.3807	1.41541	6	31114762	Intergenic
rs117335980	0.0814007	0	0.310982	0.310982	-6.64339	42.9952	-1.01316	6	31114846	Intergenic
rs112702836	0.0401157	0	0.709412	0.709412	1.69207	20.6178	0.372646	6	31114848	Intergenic
rs115017380	0.223957	0	0.435022	0.435022	-7.61388	95.1314	-0.780627	6	31114855	Intergenic
rs115591361	0.278007	0	0.430958	0.430958	8.28476	110.662	0.787554	6	31114900	Intergenic
rs138598988	0.101218	0	0.697933	0.697933	2.70215	48.4736	0.388112	6	31115032	Intergenic
rs148870053	0.0387499	0	0.729076	0.729076	1.52275	19.3292	0.346354	6	31115164	Intergenic
rs57243444	0.0108011	0	0.82461	0.82461	0.54335	6.01096	0.221619	6	31115194	Intergenic
rs1265070	0.101253	0	0.70447	0.70447	-2.69679	50.5527	-0.379293	6	31115207	Intergenic
rs112881912	0.164373	0	0.95024	0.95024	-0.537209	74.1026	-0.062406	6	31115307	Intergenic
rs116464168	0.451654	0	0.424711	0.424711	9.27726	135.062	0.798275	6	31115441	Intergenic
rs115017941	0.277962	0	0.382426	0.382426	9.17812	110.42	0.873435	6	31115604	Intergenic
rs143606511	0.170282	0	0.784917	0.784917	-2.37725	75.8731	-0.272917	6	31115655	Intergenic
rs1265069	0.326237	0	0.645093	0.645093	-5.04684	120.063	-0.460589	6	31115700	Intergenic
rs1265068	0.1762	0	0.62098	0.62098	-4.41211	79.6209	-0.494462	6	31115711	Intergenic
rs116647791	0.277873	0	0.426891	0.426891	8.34667	110.36	0.794524	6	31115874	Intergenic
rs116246482	0.0387856	0	0.740836	0.740836	1.45413	19.3294	0.330746	6	31115965	Intergenic
rs116030449	0.101414	0	0.706781	0.706781	2.62419	48.6622	0.376183	6	31116133	Intergenic
rs115803950	0.326228	0	0.565236	0.565236	-6.30934	120.367	-0.575081	6	31116142	Intergenic
rs113686241	0.290647	0	0.256278	0.256278	-12.0419	112.518	-1.13523	6	31116210	Intergenic
rs115432317	0.144225	0	0.468957	0.468957	-5.94017	67.2835	-0.724177	6	31116220	Intergenic
rs114652572	0.081374	0	0.242085	0.242085	-7.6624	42.9054	-1.16979	6	31116245	Intergenic
rs113467927	0.47555	0	0.539337	0.539337	-7.18366	136.967	-0.613816	6	31116246	Intergenic
rs116243223	0.0692161	0	0.91187	0.91187	-0.657529	35.293	-0.11068	6	31116502	Intergenic
rs115321690	0.297833	0	0.171251	0.171251	14.6271	114.293	1.3682	6	31116526	Intergenic
rs111297300	0.252495	0	0.388319	0.388319	-8.77872	103.555	-0.86267	6	31116627	Intergenic
rs113262556	0.195124	0	0.834965	0.834965	-1.93833	86.5605	-0.208338	6	31116636	Intergenic
rs114327901	0.0821059	0	0.311556	0.311556	6.68152	43.5935	1.01196	6	31116649	Intergenic
rs145013920	0.0118008	0	0.262088	0.262088	-2.78087	6.14871	-1.12147	6	31116667	Intergenic
rs112929667	0.207255	0	0.95587	0.95587	0.521297	88.7441	0.055337	6	31116671	Intergenic
rs113308908	0.142762	0	0.125234	0.125234	12.7655	69.3263	1.53317	6	31116739	Intergenic
rs111611884	0.0516219	0	0.281307	0.281307	-5.77588	28.7404	-1.07739	6	31116860	Intergenic
rs9263763	0.144288	0	0.480005	0.480005	-5.78736	67.1411	-0.706295	6	31116903	Intergenic
rs112897082	0.144074	0	0.402988	0.402988	-6.85695	67.2265	-0.836297	6	31116941	Intergenic
rs112106338	0.144252	0	0.473199	0.473199	-5.88127	67.2294	-0.717284	6	31117015	Intergenic
rs111920531	0.215602	0	0.244383	0.0293753	20.9968	92.9025	2.17841	6	31117053	Intergenic
rs113875820	0.351133	0	0.468399	0.468399	-8.1532	126.438	-0.725087	6	31117075	Intergenic
rs116054459	0.326371	0	0.566606	0.566606	-6.28408	120.251	-0.573056	6	31117188	Intergenic
rs114499837	0.15433	0	0.133931	0.133931	12.9091	74.1856	1.49878	6	31117378	Intergenic
rs115600475	0.0251995	0	0.839551	0.839551	-0.714144	12.4411	-0.202468	6	31117381	Intergenic
rs114689412	0.105583	0	0.65302	0.65302	-3.25132	52.3028	-0.44957	6	31117577	Intergenic
rs116059575	0.3623	0	0.110729	0.110729	18.0264	127.742	1.59493	6	31117578	Intergenic
rs114249961	0.21553	0	0.248333	0.0309025	20.8226	93.0757	2.15833	6	31117619	Intergenic
rs112640945	0.101307	0	0.704579	0.704579	2.64192	48.554	0.379146	6	31117673	Intergenic
rs113932411	0.101405	0	0.711722	0.711722	2.57788	48.6622	0.369544	6	31117695	Intergenic
rs116151586	0.32629	0	0.637633	0.637633	-5.1613	120.076	-0.47101	6	31118019	Intergenic
rs115664826	0.176173	0	0.55608	0.55608	-5.2471	79.449	-0.588674	6	31118511	Intergenic
rs116735186	0.215664	0	0.20878	0.0187003	22.6806	93.0328	2.35145	6	31118565	Intergenic
rs11540822	0.100825	0	0.694266	0.694266	2.73333	48.3548	0.393072	6	31118898	Intergenic
rs114223744	0.326246	0	0.633713	0.633713	-5.22452	120.214	-0.476507	6	31118942	Intergenic
rs116429061	0.144359	0	0.46453	0.46453	-6.00341	67.3716	-0.731409	6	31119049	Intergenic
rs114922326	0.0813918	0	0.24197	0.24197	-7.65461	42.7973	-1.17008	6	31119207	Intergenic
rs114389060	0.0459804	0	0.909397	0.909397	0.551854	23.5165	0.113799	6	31119310	Intergenic
rs114952587	0.040205	0	0.727001	0.727001	1.5908	20.7629	0.349118	6	31119351	Intergenic
rs115313187	0.0129256	0	0.239443	0.239443	3.02794	6.62519	1.17638	6	31119365	Intergenic
rs116247444	0.326148	0	0.574767	0.574767	-6.1514	120.214	-0.561044	6	31119380	Intergenic
rs116155287	0.10577	0	0.649496	0.649496	-3.28723	52.3195	-0.454462	6	31119422	Intergenic
rs116831118	0.101244	0	0.700673	0.700673	2.67877	48.5598	0.384412	6	31119445	Intergenic
rs115391134	0.028904	0	0.869086	0.869086	-0.6605	16.0594	-0.164819	6	31119497	Intergenic
rs116738206	0.300502	0	0.321495	0.321495	-10.673	115.9	-0.991391	6	31119589	Intergenic
rs114597112	0.144288	0	0.468132	0.468132	-5.95359	67.3374	-0.725523	6	31119716	Intergenic
rs115731178	0.0153893	0	0.741948	0.741948	0.905162	7.55678	0.329274	6	31119767	Intergenic
rs1265108	0.409637	0	0.383655	0.383655	-9.96037	130.718	-0.871181	6	31119869	Intergenic
rs141407363	0.215807	0	0.188008	0.0137158	23.7648	92.975	2.46462	6	31119889	Intergenic
rs113299941	0.221672	0	0.239908	0.0262142	21.7021	95.3046	2.22302	6	31119976	Intergenic
rs112645294	0.215745	0	0.206732	0.0181629	22.7907	93.0794	2.36228	6	31119997	Intergenic
rs112854135	0.0444718	0	0.651233	0.651233	-2.23246	24.3889	-0.452051	6	31120016	Intergenic
rs141942827	0.289129	0	0.447301	0.447301	8.16214	115.364	0.759923	6	31120240	Intergenic
rs115627523	0.221868	0	0.241381	0.0265915	21.6481	95.3076	2.21746	6	31120614	Intergenic
rs116209177	0.0693143	0	0.78065	0.78065	-1.65307	35.2386	-0.278473	6	31120711	Intergenic
rs114735755	0.101307	0	0.716943	0.716943	2.52891	48.6563	0.362547	6	31120729	Intergenic
rs114051450	0.0692518	0	0.792348	0.792348	-1.55985	35.1067	-0.263262	6	31120768	Intergenic
rs116623790	0.0813383	0	0.310782	0.310782	-6.6266	42.7428	-1.01358	6	31120794	Intergenic
rs114603987	0.144252	0	0.468575	0.468575	-5.95055	67.4029	-0.7248	6	31120841	Intergenic
rs115372660	0.144243	0	0.468505	0.468505	-5.9486	67.3375	-0.724914	6	31120901	Intergenic
rs116985789	0.0111046	0	0.262936	0.262936	-2.86486	6.54899	-1.11948	6	31120902	Intergenic
rs141890776	0.144252	0	0.469073	0.469073	-5.94627	67.457	-0.723988	6	31121026	Intergenic
rs111837807	0.101262	0	0.711784	0.711784	2.57528	48.5861	0.369461	6	31121232	Intergenic
rs112785163	0.10136	0	0.713354	0.713354	2.56203	48.6402	0.367355	6	31121381	Intergenic
rs143334143	0.101307	0	0.720189	0.720189	2.49946	48.6884	0.358207	6	31121426	Intergenic
rs113973601	0.144306	0	0.466134	0.466134	-5.98478	67.4371	-0.728784	6	31121489	Intergenic
rs112339650	0.215878	0	0.192918	0.0148525	23.5166	93.1985	2.43596	6	31121513	Intergenic
rs149656636	0.0814097	0	0.310622	0.310622	-6.64696	42.9775	-1.01392	6	31121517	Intergenic
rs1265107	0.105743	0	0.647047	0.647047	-3.31626	52.4586	-0.457869	6	31121529	Intergenic
rs143211954	0.0460161	0	0.894775	0.894775	0.641104	23.4945	0.132265	6	31121600	Intergenic
rs115808462	0.184627	0	0.850904	0.850904	-1.71309	83.0626	-0.187966	6	31121945	Intergenic
rs116304962	0.101343	0	0.718291	0.718291	2.51494	48.6022	0.360744	6	31121958	Intergenic
rs116455062	0.362585	0	0.0924676	0.0924676	19.0065	127.609	1.68252	6	31122126	Intergenic
rs113766995	0.402871	0	0.270594	0.270594	-12.664	132.135	-1.1017	6	31122315	Intergenic
rs112994693	0.144279	0	0.460701	0.460701	-6.0614	67.514	-0.737693	6	31122330	Intergenic
rs112723097	0.184671	0	0.773937	0.773937	-2.61466	82.8649	-0.28723	6	31122482	Intergenic
rs113396543	0.17487	0	0.977308	0.977308	-0.253743	79.5799	-0.0284441	6	31122500	Intergenic
rs113599439	0.0589238	0	0.191034	0.191034	6.97887	28.4885	1.30753	6	31122502	Intergenic
rs116000376	0.0458911	0	0.893748	0.893748	0.647392	23.4941	0.133564	6	31122997	Intergenic
rs112279190	0.10153	0	0.820411	0.820411	1.58275	48.6083	0.227016	6	31123147	Intergenic
rs138133035	0.144306	0	0.459338	0.459338	-6.07791	67.4714	-0.739937	6	31123157	Intergenic
rs143300841	0.215843	0	0.213016	0.0197479	22.4843	93.0327	2.3311	6	31123242	Intergenic
rs150794876	0.215843	0	0.213453	0.0199289	22.4675	93.1666	2.32768	6	31123313	Intergenic
rs113129896	0.101512	0	0.71764	0.71764	2.52422	48.7265	0.361614	6	31123359	Intergenic
rs75849414	0.144341	0	0.46221	0.46221	-6.03807	67.4484	-0.735212	6	31123416	Intergenic
rs147539478	0.00918537	0	0.185571	0.185571	-3.0862	5.43508	-1.3238	6	31123434	Intergenic
rs115167093	0.144315	0	0.461943	0.461943	-6.04411	67.5025	-0.735652	6	31123554	Intergenic
rs114664792	0.0542463	0	0.209912	0.209912	-6.86246	29.9569	-1.25381	6	31123882	Intergenic
rs115635822	0.0812401	0	0.310948	0.310948	-6.63695	42.906	-1.01323	6	31124211	Intergenic
rs116213430	0.00954243	0	0.350868	0.350868	-2.09822	5.05852	-0.932908	6	31124370	Intergenic
rs116225888	0.0813293	0	0.312382	0.312382	-6.61312	42.8516	-1.01024	6	31124491	Intergenic
rs115419545	0.498982	0	0.144276	0.144276	-17.1898	138.613	-1.46005	6	31124849	Intergenic
rs114988900	0.349713	0	0.196723	0.196723	14.4407	125.131	1.29094	6	31125158	Intergenic
rs114470046	0.101601	0	0.721813	0.721813	2.48254	48.6185	0.356037	6	31125257	Intergenic
rs115377761	0.101575	0	0.726455	0.726455	2.44112	48.6885	0.349845	6	31125402	Intergenic
rs115986029	0.0691357	0	0.784338	0.784338	-1.62323	35.1807	-0.27367	6	31125407	Intergenic
rs115997051	0.34966	0	0.194544	0.194544	14.5132	125.163	1.29725	6	31125569	Intergenic
rs115741741	0.236936	0	0.590732	0.590732	-5.32182	97.9305	-0.537776	6	31125705	Intergenic
rs115544992	0.299663	0	0.710114	0.710114	-3.98155	114.739	-0.371703	6	31125777	Intergenic
rs114464074	0.144297	0	0.460952	0.460952	-6.05404	67.4257	-0.73728	6	31125823	Intergenic
rs114712103	0.0812401	0	0.384934	0.384934	-5.68755	42.8519	-0.86884	6	31125961	Intergenic
rs115027462	0.184502	0	0.795835	0.795835	-2.35243	82.6613	-0.258741	6	31125978	Intergenic
rs117932423	0.00799814	0	0.450205	0.450205	1.60679	4.52833	0.755073	6	31125987	Intergenic
rs115588725	0.10161	0	0.72011	0.72011	2.50117	48.7265	0.358312	6	31125993	Intergenic
rs114074234	0.144315	0	0.460196	0.460196	-6.06476	67.4371	-0.738524	6	31126230	Intergenic
rs116616662	0.107457	0	0.839667	0.839667	1.44924	51.3107	0.202319	6	31126232	Intergenic
rs113101307	0.362737	0	0.0946044	0.0946044	18.8869	127.662	1.67159	6	31126252	Intergenic
rs116399421	0.107546	0	0.842192	0.842192	1.42858	51.4883	0.19909	6	31126409	Intergenic
rs115744538	0.101717	0	0.73215	0.73215	2.39192	48.8388	0.342267	6	31126697	Intergenic
rs115302669	0.452939	0	0.198491	0.198491	15.0872	137.666	1.28586	6	31126790	Intergenic
rs114611130	0.458938	0	0.228151	0.228151	14.1622	138.098	1.20514	6	31126944	Intergenic
rs115801775	0.0461679	0	0.470079	0.470079	3.40318	22.196	0.72235	6	31127037	Intergenic
rs114671060	0.236856	0	0.667863	0.667863	-4.24138	97.7088	-0.429082	6	31127562	Intergenic
rs115859547	0.415841	0	0.459016	0.459016	-8.53036	132.716	-0.740468	6	31127602	Intergenic
rs116712586	0.101717	0	0.718174	0.718174	2.51826	48.6886	0.3609	6	31127694	Intergenic
rs114475062	0.0262707	0	0.787485	0.787485	-0.96774	12.8869	-0.269578	6	31127745	Intergenic
rs116494962	0.101726	0	0.736397	0.736397	2.35512	48.9469	0.336628	6	31127800	Intergenic
rs114649094	0.0812579	0	0.312583	0.312583	-6.60758	42.8154	-1.00982	6	31127947	Intergenic
rs115501120	0.349472	0	0.230084	0.230084	13.4279	125.185	1.20014	6	31128244	Intergenic
rs139102013	0.0196026	0	0.132802	0.132802	4.6076	9.39611	1.50314	6	31128245	Intergenic
rs148561212	0.142512	0	0.0786362	0.0786362	14.6395	69.2937	1.75865	6	31128259	Intergenic
rs150462878	0.160016	0	0.782593	0.782593	-2.37386	74.0074	-0.275942	6	31128329	Intergenic
rs138262307	0.144341	0	0.461825	0.461825	-6.0388	67.3487	-0.735844	6	31128411	Intergenic
rs114325047	0.30575	0	0.0582711	0.0582711	20.354	115.531	1.89365	6	31128552	Intergenic
rs114881571	0.101807	0	0.744263	0.744263	2.28426	49.033	0.326213	6	31128605	Intergenic
rs149644039	0.144484	0	0.45916	0.45916	-6.07877	67.4368	-0.740231	6	31128673	Intergenic
rs115807620	0.0745898	0	0.050742	0.0108768	-16.0632	39.786	-2.54663	6	31129310	Intergenic
rs113581344	0.202721	0	0.0512836	0.0512836	18.3279	88.4213	1.9491	6	31129616	Intergenic
rs115538919	0.101762	0	0.738281	0.738281	2.33559	48.8608	0.33413	6	31129707	Intergenic
rs116801990	0.148608	0	0.414124	0.414124	-6.77539	68.8319	-0.816657	6	31130019	Intergenic
rs114799468	0.202578	0	0.0511681	0.0511681	18.3415	88.4651	1.95007	6	31130078	Intergenic
rs116585049	0.00955135	0	0.355725	0.355725	-2.07181	5.03253	-0.923542	6	31130292	Intergenic
rs114246564	0.202605	0	0.259393	0.0400172	19.3344	88.6426	2.05357	6	31130502	Intergenic
rs114709892	0.458286	0	0.577868	0.577868	-6.50673	136.708	-0.556501	6	31130593	Intergenic
rs114078472	0.0692429	0	0.759857	0.759857	-1.81653	35.317	-0.305669	6	31130760	Intergenic
rs1044870	0.144181	0	0.462932	0.462932	-6.02442	67.3605	-0.734028	6	31130821	Intergenic
rs115924349	0.101851	0	0.740402	0.740402	2.31912	48.9949	0.331321	6	31130865	Intergenic
rs116185745	0.101807	0	0.739458	0.739458	2.32712	48.9629	0.332571	6	31131209	Intergenic
rs115125398	0.101887	0	0.74842	0.74842	2.24816	49.135	0.320723	6	31131276	Intergenic
rs113948498	0.202453	0	0.0521084	0.0521084	18.2767	88.5501	1.94224	6	31131569	Intergenic
rs114387697	0.00956028	0	0.355725	0.355725	-2.07181	5.03253	-0.923542	6	31131598	Intergenic
rs116422335	0.202444	0	0.0504783	0.0504783	18.4102	88.599	1.95589	6	31131609	Intergenic
rs116205533	0.202498	0	0.259377	0.0401845	19.3322	88.7713	2.05185	6	31131611	Intergenic
rs114471122	0.0399104	0	0.731965	0.731965	1.56237	20.8073	0.342513	6	31131707	Intergenic
rs115324721	0.10186	0	0.743279	0.743279	2.29211	48.9789	0.327515	6	31131837	Intergenic
rs116365625	0.0798118	0	0.287356	0.287356	6.95225	42.6988	1.06394	6	31132085	Intergenic
rs114397573	0.416234	0	0.468296	0.468296	-8.3551	132.716	-0.725254	6	31132140	Intergenic
rs1061118	0.31182	0	0.0762644	0.0762644	19.2202	117.545	1.77278	6	31132414	Intergenic
rs113162484	0.311758	0	0.0770847	0.0770847	19.1718	117.606	1.76786	6	31132649	Intergenic
rs114226522	0.0516219	0	0.279547	0.279547	-5.78945	28.6649	-1.08134	6	31132656	Intergenic
rs114612789	0.144377	0	0.453471	0.453471	-6.15762	67.4712	-0.749641	6	31132883	Intergenic
rs114600084	0.101789	0	0.742017	0.742017	2.30342	48.9629	0.329184	6	31132956	Intergenic
rs114168464	0.311624	0	0.0756886	0.0756886	19.2663	117.646	1.77627	6	31133509	Intergenic
rs114167811	0.101816	0	0.75017	0.75017	2.23074	49.081	0.318415	6	31133663	Intergenic
rs114811230	0.101905	0	0.749626	0.749626	2.23505	49.049	0.319133	6	31133870	Intergenic
rs116589162	0.0498634	0	0.803943	0.803943	1.26317	25.8914	0.248247	6	31133894	Intergenic
rs115857083	0.311803	0	0.0745592	0.0745592	19.3355	117.579	1.78317	6	31133943	Intergenic
rs117761175	0.00991734	0	0.714619	0.714619	-0.827479	5.12105	-0.36566	6	31133982	Intergenic
rs115229055	0.105672	0	0.739757	0.739757	-2.4105	52.6598	-0.332175	6	31134087	Intergenic
rs147448483	0.45901	0	0.229648	0.229648	14.1241	138.242	1.20127	6	31134175	Intergenic
rs151095308	0.101851	0	0.731416	0.731416	2.40218	48.9789	0.343243	6	31134323	Intergenic
rs115305308	0.0154071	0	0.982468	0.982468	-0.0606225	7.61084	-0.0219744	6	31134482	Intergenic
rs114049443	0.0498188	0	0.795376	0.795376	1.32207	25.9885	0.259336	6	31134591	Intergenic
rs114602823	0.144422	0	0.459597	0.459597	-6.07388	67.4597	-0.73951	6	31134599	Intergenic
rs115370696	0.101825	0	0.717312	0.717312	2.53465	49.011	0.362053	6	31134625	Intergenic
rs116196750	0.00989949	0	0.709358	0.709358	-0.843449	5.12103	-0.372718	6	31134833	Intergenic
rs116274342	0.251745	0	0.268819	0.0264731	22.7044	104.672	2.2192	6	31134888	Intergenic
rs111486700	0.144252	0	0.394384	0.394384	-6.99633	67.4798	-0.851694	6	31135136	Intergenic
rs115797575	0.311285	0	0.0623968	0.0623968	20.1574	117.011	1.86347	6	31135172	Intergenic
rs113259904	0.458956	0	0.264166	0.264166	13.1268	138.206	1.1166	6	31135197	Intergenic
rs116217521	0.208568	0	0.0726602	0.0726602	17.1278	91.053	1.79496	6	31135207	Intergenic
rs139327639	0.458885	0	0.266058	0.266058	13.0793	138.296	1.11219	6	31135387	Intergenic
rs116369803	0.208603	0	0.0947674	0.0947674	15.9628	91.2825	1.67077	6	31135706	Intergenic
rs113112186	0.208568	0	0.0917271	0.0917271	16.1014	91.1656	1.68636	6	31135735	Intergenic
rs113542024	0.10178	0	0.737182	0.737182	2.34226	48.7147	0.335587	6	31135777	Intergenic
rs142242725	0.101896	0	0.632986	0.632986	3.34069	48.9409	0.477529	6	31135878	Intergenic
rs113394313	0.458956	0	0.30781	0.30781	11.9972	138.391	1.01983	6	31135966	Intergenic
rs112409097	0.208505	0	0.0888677	0.0888677	16.2495	91.2152	1.7014	6	31136097	Intergenic
rs141715528	0.101932	0	0.737749	0.737749	2.34297	48.963	0.334836	6	31136208	Intergenic
rs150224413	0.278935	0	0.107438	0.107438	16.9268	110.56	1.60982	6	31136240	Intergenic
rs115164593	0.202444	0	0.0832656	0.0832656	16.3285	88.8743	1.73204	6	31136453	Intergenic
rs114263479	0.0523271	0	0.888181	0.888181	-0.742488	27.8849	-0.140606	6	31136575	Intergenic
rs115537555	0.144145	0	0.329201	0.329201	-8.012	67.426	-0.975725	6	31136577	Intergenic
rs114662922	0.208398	0	0.0892349	0.0892349	16.2205	91.0984	1.69945	6	31136666	Intergenic
rs115029884	0.208452	0	0.0758334	0.0758334	16.9666	91.3279	1.77539	6	31136714	Intergenic
rs116510887	0.0811062	0	0.318262	0.318262	-6.5195	42.6714	-0.998035	6	31136752	Intergenic
rs114349091	0.208505	0	0.0874541	0.0874541	16.3211	91.2062	1.70898	6	31136832	Intergenic
rs116373078	0.0220217	0	0.163176	0.163176	4.68007	11.2639	1.39447	6	31136994	Intergenic
rs116247970	0.1545	0	0.056701	0.056701	16.4866	74.8506	1.90561	6	31137165	Intergenic
rs114941040	0.012506	0	0.215697	0.215697	3.12423	6.36809	1.23805	6	31137365	Intergenic
rs115934456	0.101958	0	0.741784	0.741784	2.30633	48.995	0.329492	6	31137387	Intergenic
rs114518845	0.144118	0	0.410041	0.410041	-6.76139	67.3606	-0.823821	6	31137632	Intergenic
rs115447157	0.0504258	0	0.692993	0.692993	-2.00893	25.8929	-0.394797	6	31137660	Intergenic
rs113549830	0.131202	0	0.474675	0.474675	-5.68538	63.2464	-0.714894	6	31137712	Intergenic
rs111498266	0.13138	0	0.481924	0.481924	-5.60315	63.4882	-0.703211	6	31137735	Intergenic
rs113419936	0.144074	0	0.395747	0.395747	-6.97062	67.3721	-0.849241	6	31137745	Intergenic
rs111598573	0.202355	0	0.0527484	0.0527484	18.2494	88.7664	1.93697	6	31137759	Intergenic
rs111978928	0.355159	0	0.324672	0.324672	11.0732	126.403	0.984903	6	31137774	Intergenic
rs113668624	0.234222	0	0.701617	0.701617	-3.80438	98.5948	-0.383139	6	31137798	Intergenic
rs112781924	0.202274	0	0.259989	0.0404939	19.2884	88.643	2.04868	6	31137804	Intergenic
rs114527338	0.202364	0	0.0519196	0.0519196	18.3227	88.8538	1.9438	6	31137837	Intergenic
rs1062630	0.226929	0	0.922418	0.922418	-0.949345	95.0254	-0.0973877	6	31138107	Intergenic
rs149162208	0.0222984	0	0.165058	0.165058	4.66947	11.3134	1.38826	6	31138310	Intergenic
rs1265160	0.1056	0	0.565739	0.565739	-4.15856	52.4266	-0.574337	6	31138371	Intergenic
rs146104003	0.405754	0	0.557815	0.557815	-6.73121	131.904	-0.58609	6	31138377	Intergenic
rs115687253	0.0497385	0	0.786321	0.786321	1.38026	25.9234	0.271092	6	31138472	Intergenic
rs12215963	0.0232	0	0.0675118	0.0675118	6.28961	11.8352	1.82825	6	31138619	Intergenic
rs117265349	0.0195401	0	0.234966	0.234966	3.62518	9.31695	1.18766	6	31138692	Intergenic
rs116150850	0.0490154	0	0.744381	0.744381	1.65101	25.6398	0.326057	6	31138707	Intergenic
rs115012753	0.149938	0	0.350238	0.350238	-7.76944	69.178	-0.934127	6	31138797	Intergenic
rs116651383	0.14028	0	0.693405	0.693405	-3.23914	67.5059	-0.394238	6	31138910	Intergenic
rs114256612	0.145993	0	0.425012	0.425012	-6.58168	68.0665	-0.797756	6	31138917	Intergenic
rs115047837	0.143958	0	0.396745	0.396745	-6.96091	67.469	-0.847449	6	31139040	Intergenic
rs141127450	0.0809723	0	0.319944	0.319944	-6.4804	42.4551	-0.994573	6	31139131	Intergenic
rs115850536	0.364987	0	0.0876495	0.0876495	19.1674	125.946	1.70793	6	31139452	Intergenic
rs115161655	0.387107	0	0.678718	0.678718	-4.72317	130.023	-0.414213	6	31139490	Intergenic
rs1108746	0.157945	0	0.771676	0.771676	2.43056	70.1565	0.290183	6	31139504	Intergenic
rs112895148	0.447816	0	0.758562	0.758562	-3.57383	135.19	-0.30737	6	31140008	Intergenic
rs115332056	0.216923	0	0.98105	0.98105	0.228019	92.1578	0.0237522	6	31140047	Intergenic
rs111930672	0.374708	0	0.699317	0.699317	4.38832	129.085	0.386242	6	31140073	Intergenic
rs111229768	0.374493	0	0.730336	0.730336	3.91674	129.128	0.344679	6	31140088	Intergenic
rs111701886	0.395149	0	0.58095	0.58095	-6.31594	130.919	-0.551997	6	31140091	Intergenic
rs113532455	0.401014	0	0.525776	0.525776	-7.27737	131.562	-0.634467	6	31140152	Intergenic
rs111980501	0.393391	0	0.803044	0.803044	2.85998	131.493	0.24941	6	31140169	Intergenic
rs113075289	0.199338	0	0.847029	0.847029	1.79192	86.2827	0.192911	6	31140220	Intergenic
rs118072961	0.0219324	0	0.157399	0.157399	4.74518	11.2638	1.41387	6	31140411	Intergenic
rs116342295	0.138111	0	0.456313	0.456313	-6.06123	66.2045	-0.744932	6	31140445	Intergenic
rs115637863	0.119865	0	0.490736	0.490736	-5.20857	57.1245	-0.689139	6	31140518	Intergenic
rs113309750	0.474256	0	0.253017	0.253017	13.4695	138.859	1.14305	6	31140532	Intergenic
rs114836277	0.138539	0	0.428277	0.428277	-6.46441	66.5961	-0.792144	6	31140615	Intergenic
rs115681412	0.403228	0	0.229367	0.229367	-13.9001	133.73	-1.20199	6	31140741	Intergenic
rs114076964	0.114777	0	0.423047	0.423047	-5.94777	55.117	-0.801146	6	31140808	Intergenic
rs114930341	0.0302608	0	0.855317	0.855317	-0.729124	15.9899	-0.182339	6	31140879	Intergenic
rs117862827	0.0100959	0	0.710632	0.710632	-0.839418	5.11909	-0.371007	6	31140909	Intergenic
rs116738365	0.0561388	0	0.833004	0.833004	1.13575	29.0143	0.210851	6	31141127	Intergenic
rs114399813	0.232491	0	0.338343	0.338343	9.58232	100.165	0.957444	6	31141209	Intergenic
rs115568381	0.0139432	0	0.714073	0.714073	1.0348	7.97677	0.366391	6	31141389	Intergenic
rs116805908	0.301493	0	0.592643	0.592643	-5.79569	117.351	-0.53501	6	31141523	Intergenic
rs115808307	0.313392	0	0.0732048	0.0732048	19.4181	117.477	1.79155	6	31141612	Intergenic
rs116610648	0.479407	0	0.948092	0.948092	0.762573	137.202	0.0651029	6	31141664	Intergenic
rs114948255	0.104342	0	0.620438	0.620438	3.50333	50.0436	0.495229	6	31141671	Intergenic
rs115235001	0.0284041	0	0.72898	0.72898	1.28702	13.7978	0.346482	6	31141827	Intergenic
rs114250466	0.14277	0	0.115256	0.115256	13.1667	69.8859	1.575	6	31141836	Intergenic
rs115346590	0.104422	0	0.618124	0.618124	3.53526	50.2912	0.498511	6	31141954	Intergenic
rs116834467	0.0874797	0	0.189924	0.189924	8.92176	46.3261	1.3108	6	31141970	Intergenic
rs114907333	0.080401	0	0.294509	0.294509	-6.79389	42.0032	-1.04828	6	31142097	Intergenic
rs113885435	0.305777	0	0.268427	0.268427	11.9378	116.357	1.10669	6	31142245	Intergenic
rs115110354	0.0152375	0	0.381012	0.381012	-2.49954	8.14099	-0.876034	6	31142261	Intergenic
rs113843979	0.386053	0	0.792768	0.792768	2.97262	128.026	0.262718	6	31142265	Intergenic
rs114216136	0.0802403	0	0.222621	0.222621	-7.91273	42.0945	-1.21959	6	31142293	Intergenic
rs114068521	0.344581	0	0.363326	0.363326	-10.1219	123.981	-0.909045	6	31142297	Intergenic
rs114165504	0.159061	0	0.962677	0.962677	-0.398235	72.4261	-0.0467942	6	31142719	Intergenic
rs114397228	0.138182	0	0.570504	0.570504	-4.63136	66.6466	-0.567309	6	31142758	Intergenic
rs116340898	0.158972	0	0.873593	0.873593	-1.35754	72.8091	-0.159096	6	31142903	Intergenic
rs115919686	0.0801689	0	0.293267	0.293267	-6.81726	42.0755	-1.05098	6	31142956	Intergenic
rs115635482	0.013354	0	0.95359	0.95359	-0.149391	6.58893	-0.0581992	6	31143155	Intergenic
rs116213084	0.158883	0	0.996328	0.996328	0.0391833	72.5043	0.00460171	6	31143158	Intergenic
rs115217467	0.166676	0	0.937222	0.937222	0.682244	75.0316	0.0787622	6	31143241	Intergenic
rs115098626	0.158945	0	0.876915	0.876915	-1.31979	72.6125	-0.154881	6	31143249	Intergenic
rs114047342	0.0801064	0	0.287378	0.287378	-6.90252	42.0941	-1.06389	6	31143451	Intergenic
rs114600934	0.403719	0	0.535135	0.535135	-7.11201	131.504	-0.620187	6	31143511	Intergenic
rs115921994	0.336199	0	0.481121	0.481121	7.84713	124.068	0.704501	6	31143582	Intergenic
rs116437176	0.233937	0	0.630707	0.630707	-4.8172	100.411	-0.480733	6	31143639	Intergenic
rs115216195	0.217574	0	0.89511	0.89511	1.2724	93.1428	0.131841	6	31143652	Intergenic
rs114193784	0.386999	0	0.434596	0.434596	-8.91176	130.087	-0.781351	6	31143694	Intergenic
rs116081521	0.051613	0	0.20184	0.20184	-6.82442	28.5895	-1.27633	6	31143799	Intergenic
rs115543778	0.151983	0	0.697862	0.697862	3.24204	69.7442	0.388208	6	31143804	Intergenic
rs115317003	0.149198	0	0.705171	0.705171	-3.20403	71.7142	-0.37835	6	31143835	Intergenic
rs114389992	0.0375091	0	0.230039	0.230039	-5.33612	19.7652	-1.20026	6	31143900	Intergenic
rs115288029	0.0375716	0	0.151548	0.151548	-6.37808	19.7802	-1.43409	6	31144291	Intergenic
rs112870940	0.0688233	0	0.857482	0.857482	1.01987	32.2532	0.17958	6	31144358	Intergenic
rs116519749	0.386874	0	0.450021	0.450021	-8.60969	129.91	-0.75538	6	31144429	Intergenic
rs151035561	0.0800707	0	0.187084	0.187084	-8.5555	42.0564	-1.31926	6	31144454	Intergenic
rs139804853	0.104886	0	0.571231	0.571231	4.01654	50.3159	0.566239	6	31144462	Intergenic
rs146852678	0.378832	0	0.599177	0.599177	-6.00611	130.588	-0.525584	6	31144582	Intergenic
rs140649857	0.304117	0	0.971359	0.971359	-0.385825	115.481	-0.0359034	6	31144637	Intergenic
rs114008766	0.381188	0	0.596152	0.596152	-6.07462	131.396	-0.529942	6	31144678	Intergenic
rs144512058	0.0750004	0	0.32157	0.32157	-6.2522	39.7841	-0.991238	6	31144684	Intergenic
rs112630760	0.105993	0	0.25941	0.25941	8.40107	55.4901	1.12779	6	31144695	Intergenic
rs112038238	0.273437	0	0.968804	0.968804	-0.409247	109.507	-0.0391079	6	31144717	Intergenic
rs116391194	0.148983	0	0.60995	0.60995	-4.3188	71.6705	-0.510144	6	31144771	Intergenic
rs146624547	0.380019	0	0.494549	0.494549	-7.82362	131.177	-0.683091	6	31144849	Intergenic
rs149213629	0.378466	0	0.532654	0.532654	-7.15762	131.591	-0.62396	6	31144912	Intergenic
rs143459148	0.0398568	0	0.954167	0.954167	0.254814	19.6561	0.0574745	6	31144917	Intergenic
rs140783587	0.0224144	0	0.742259	0.742259	-1.14604	12.1442	-0.328863	6	31144981	Intergenic
rs144360315	0.378787	0	0.452568	0.452568	-8.62005	131.698	-0.75114	6	31145073	Intergenic
rs138852354	0.378787	0	0.432085	0.432085	-9.02203	131.878	-0.785629	6	31145107	Intergenic
rs116483198	0.298359	0	0.260752	0.260752	-12.1595	116.902	-1.12462	6	31145116	Intergenic
rs115996724	0.379037	0	0.457389	0.457389	-8.52618	131.629	-0.743152	6	31145123	Intergenic
rs142788130	0.0762591	0	0.28428	0.28428	-6.82108	40.5814	-1.07075	6	31145129	Intergenic
rs114111208	0.38151	0	0.596704	0.596704	-6.05846	131.091	-0.529146	6	31145271	Intergenic
rs117588763	0.0251102	0	0.0925075	0.0925075	-6.52168	15.0281	-1.68232	6	31145402	Intergenic
rs114165467	0.147671	0	0.603143	0.603143	-4.38809	71.2416	-0.519886	6	31145413	Intergenic
rs114882008	0.0299752	0	0.962889	0.962889	-0.182795	15.4341	-0.046529	6	31145416	Intergenic
rs116217410	0.381956	0	0.456891	0.456891	-8.51269	130.923	-0.743976	6	31145431	Intergenic
rs113338918	0.337199	0	0.605955	0.605955	5.76315	124.814	0.515856	6	31145451	Intergenic
rs116711569	0.382322	0	0.507147	0.507147	-7.58041	130.612	-0.663286	6	31145702	Intergenic
rs114058818	0.147876	0	0.443444	0.443444	-6.46772	71.2201	-0.76639	6	31145755	Intergenic
rs115229752	0.382295	0	0.580296	0.580296	-6.32772	130.954	-0.552953	6	31145839	Intergenic
rs115509965	0.380724	0	0.377498	0.0237578	-25.8081	130.287	-2.26102	6	31145920	Intergenic
rs114366105	0.382849	0	0.629994	0.629994	-5.51063	130.854	-0.481735	6	31145991	Intergenic
rs116054155	0.0121757	0	0.313693	0.313693	2.59366	6.62725	1.0075	6	31146261	Intergenic
rs115696800	0.00972096	0	0.7429	0.7429	-0.7382	5.06475	-0.328016	6	31146276	Intergenic
rs116217687	0.104815	0	0.665039	0.665039	3.07545	50.4553	0.432967	6	31146340	Intergenic
rs1052989	0.150081	0	0.804617	0.804617	-2.09872	71.9768	-0.247376	6	31146403	Intergenic
rs1052986	0.15217	0	0.556794	0.556794	4.91828	70.0563	0.58761	6	31146439	Intergenic
rs116394912	0.386633	0	0.684591	0.684591	-4.62075	129.399	-0.406207	6	31146477	Intergenic
rs116155054	0.387223	0	0.642048	0.642048	-5.28541	129.287	-0.464837	6	31146513	Intergenic
rs114716134	0.148903	0	0.618996	0.618996	-4.20284	71.4323	-0.497274	6	31146584	Intergenic
rs114538536	0.0371967	0	0.620418	0.620418	-2.17583	19.3013	-0.495259	6	31146722	Intergenic
rs115103681	0.223252	0	0.60502	0.60502	4.99038	93.1018	0.517196	6	31146846	Intergenic
rs117225160	0.0253602	0	0.0966912	0.0966912	-6.46008	15.1244	-1.66111	6	31147026	Intergenic
rs114118024	0.106261	0	0.277684	0.277684	8.09179	55.5648	1.08554	6	31147081	Intergenic
rs114169711	0.217128	0	0.995667	0.995667	-0.0521927	92.3844	-0.00543013	6	31147194	Intergenic
rs146599469	0.0114973	0	0.0495406	0.0495406	-5.26251	7.18032	-1.96391	6	31147475	Intergenic
rs113967118	0.264787	0	0.952591	0.952591	0.609725	105.177	0.0594528	6	31147476	Intergenic
rs112090855	0.121266	0	0.441841	0.441841	-5.83667	57.5941	-0.769089	6	31147515	Intergenic
rs116254873	0.152357	0	0.577683	0.577683	4.66085	70.0768	0.556773	6	31147619	Intergenic
rs115427932	0.15034	0	0.701031	0.701031	-3.25821	72.0207	-0.383929	6	31147633	Intergenic
rs116105788	0.270982	0	0.954945	0.954945	-0.582662	106.358	-0.0564978	6	31147634	Intergenic
rs115088019	0.306188	0	0.894852	0.894852	1.40838	113.552	0.132167	6	31147648	Intergenic
rs114269722	0.388062	0	0.665172	0.665172	-4.91677	129.068	-0.432784	6	31147725	Intergenic
rs116656026	0.0806063	0	0.197194	0.197194	-8.37929	42.2195	-1.28959	6	31147856	Intergenic
rs116462467	0.387276	0	0.698624	0.698624	-4.39806	129.032	-0.387179	6	31147892	Intergenic
rs116246823	0.387535	0	0.686918	0.686918	-4.57921	129.087	-0.403041	6	31147916	Intergenic
rs114467374	0.00977452	0	0.969023	0.969023	-0.0882854	5.16861	-0.0388331	6	31147959	Intergenic
rs115103823	0.080642	0	0.215142	0.215142	-8.04726	42.1471	-1.23955	6	31148296	Intergenic
rs114773933	0.0227715	0	0.674449	0.674449	-1.43994	11.7514	-0.42005	6	31148349	Intergenic
rs146996241	0.0256548	0	0.085832	0.085832	-6.71242	15.269	-1.71781	6	31148859	Intergenic
rs148031710	0.0224412	0	0.739335	0.739335	-1.15718	12.095	-0.332735	6	31148873	Intergenic
rs114888717	0.068377	0	0.890608	0.890608	-0.782584	32.3772	-0.137534	6	31149045	Intergenic
rs115797851	0.148564	0	0.769149	0.769149	-2.47708	71.2359	-0.293489	6	31149091	Intergenic
rs111748703	0.104877	0	0.570347	0.570347	4.03476	50.5407	0.56754	6	31149228	Intergenic
rs117919873	0.025628	0	0.139623	0.139623	-5.77578	15.2878	-1.4772	6	31149298	Intergenic
rs114401395	0.0151126	0	0.948488	0.948488	0.176696	7.48026	0.0646055	6	31149310	Intergenic
rs113709983	0.217119	0	0.99494	0.99494	-0.0609597	92.3916	-0.006342	6	31149520	Intergenic
rs114401652	0.0808562	0	0.21353	0.21353	-8.08598	42.2553	-1.24392	6	31149743	Intergenic
rs115331068	0.0807045	0	0.196811	0.196811	-8.37742	42.1286	-1.29069	6	31149746	Intergenic
rs114964349	0.15658	0	0.524264	0.524264	-5.46748	73.7204	-0.636786	6	31150039	Intergenic
rs114507129	0.0819096	0	0.217569	0.217569	-8.06634	42.7971	-1.23302	6	31150225	Intergenic
rs116805641	0.156714	0	0.442796	0.442796	-6.59848	73.9185	-0.76748	6	31150323	Intergenic
rs146296654	0.031207	0	0.752189	0.752189	1.27147	16.215	0.315754	6	31150350	Intergenic
rs114809195	0.0746702	0	0.820971	0.820971	1.38507	37.4616	0.226296	6	31150383	Intergenic
rs1128175	0.212781	0	0.159458	0.159458	13.6173	93.6821	1.4069	6	31150435	Intergenic
rs139638306	0.080767	0	0.253851	0.253851	-7.41093	42.1833	-1.14104	6	31150475	Intergenic
rs144286776	0.080767	0	0.214104	0.214104	-8.06546	42.1467	-1.24236	6	31150479	Intergenic
rs145876341	0.102137	0	0.181049	0.181049	9.84048	54.1284	1.33753	6	31150618	Intergenic
rs114350615	0.0746612	0	0.916799	0.916799	-0.639238	37.4427	-0.104467	6	31150858	Intergenic
rs114834797	0.0758038	0	0.982711	0.982711	-0.133583	38.0009	-0.0216698	6	31150870	Intergenic
rs115680823	0.148207	0	0.808342	0.808342	-2.04382	70.995	-0.242565	6	31150873	Intergenic
rs151317723	0.120793	0	0.606351	0.606351	3.95687	58.9661	0.515289	6	31150914	Intergenic
rs114068507	0.0224948	0	0.734303	0.734303	-1.18398	12.1688	-0.339407	6	31151021	Intergenic
rs114927364	0.306429	0	0.449201	0.449201	-8.126	115.306	-0.756748	6	31151039	Intergenic
rs144232425	0.0809009	0	0.194058	0.194058	-8.43463	42.1828	-1.29867	6	31151118	Intergenic
rs11961945	0.120651	0	0.630831	0.630831	3.69397	59.0874	0.480558	6	31151248	Intergenic
rs146063064	0.156803	0	0.465795	0.465795	-6.27009	73.9079	-0.729337	6	31151319	Intergenic
rs149078038	0.0808384	0	0.273828	0.273828	-7.1164	42.2919	-1.09429	6	31151362	Intergenic
rs143192668	0.0196026	0	0.061276	0.061276	5.7215	9.34632	1.8715	6	31151402	Intergenic
rs148731195	0.235633	0	0.820229	0.820229	-2.28012	100.671	-0.227251	6	31151413	Intergenic
rs141825207	0.0808295	0	0.269744	0.269744	-7.1665	42.1648	-1.10365	6	31151424	Intergenic
rs116184544	0.156999	0	0.509287	0.509287	-5.67828	74.0311	-0.659948	6	31151573	Intergenic
rs145661959	0.0747684	0	0.956818	0.956818	0.331662	37.5182	0.054147	6	31151690	Intergenic
rs138201968	0.0121579	0	0.313692	0.313692	2.59366	6.62725	1.0075	6	31151708	Intergenic
rs115134491	0.106895	0	0.0869175	0.0869175	-12.7021	55.0555	-1.71189	6	31151740	Intergenic
rs116684354	0.121115	0	0.379624	0.379624	-6.64878	57.268	-0.878589	6	31151751	Intergenic
rs117960312	0.0779373	0	0.567452	0.567452	3.49429	37.3438	0.571808	6	31151761	Intergenic
rs115182353	0.0504169	0	0.527369	0.527369	-3.20733	25.7524	-0.632027	6	31151762	Intergenic
rs117538621	0.025753	0	0.167728	0.167728	-5.38201	15.2202	-1.37954	6	31151808	Intergenic
rs117672584	0.077848	0	0.602181	0.602181	3.18851	37.4159	0.521267	6	31151810	Intergenic
rs139561951	0.279462	0	0.814282	0.814282	-2.45245	108.998	-0.234905	6	31151926	Intergenic
rs149413717	0.155857	0	0.420541	0.420541	-6.91247	73.6468	-0.805483	6	31151997	Intergenic
rs144775217	0.156883	0	0.435241	0.435241	-6.71072	73.9715	-0.780255	6	31152098	Intergenic
rs140242258	0.279149	0	0.749062	0.749062	-3.34	109.026	-0.319876	6	31152127	Intergenic
rs114041648	0.156972	0	0.42624	0.42624	-6.84239	73.9571	-0.795642	6	31152321	Intergenic
rs145652859	0.0808473	0	0.18911	0.18911	-8.52914	42.183	-1.31322	6	31152459	Intergenic
rs147774076	0.0808384	0	0.245383	0.245383	-7.54628	42.2013	-1.16164	6	31152477	Intergenic
rs139405468	0.0399015	0	0.870201	0.870201	-0.721462	19.4942	-0.163403	6	31152541	Intergenic
rs142574609	0.120954	0	0.378633	0.378633	-6.66332	57.2799	-0.880419	6	31152562	Intergenic
rs150948294	0.0809009	0	0.206656	0.206656	-8.20701	42.2369	-1.26281	6	31152579	Intergenic
rs140768395	0.0746969	0	0.947844	0.947844	0.399986	37.3886	0.0654146	6	31152734	Intergenic
rs116426857	0.266072	0	0.977248	0.977248	0.292269	105.023	0.0285195	6	31152818	Intergenic
rs114193675	0.0747684	0	0.815295	0.815295	1.4277	37.3533	0.2336	6	31152839	Intergenic
rs147850080	0.272312	0	0.944122	0.944122	-0.722428	106.238	-0.0700898	6	31153020	Intergenic
rs140446199	0.0808919	0	0.2658	0.2658	-7.22892	42.2011	-1.11279	6	31153022	Intergenic
rs139810927	0.157071	0	0.527643	0.527643	-5.42972	73.9025	-0.631609	6	31153126	Intergenic
rs1265183	0.0374913	0	0.241175	0.241175	-5.16584	19.4261	-1.17205	6	31153147	Intergenic
rs148332761	0.0809098	0	0.312891	0.312891	-6.55725	42.2194	-1.00917	6	31153235	Intergenic
rs116558089	0.302519	0	0.917424	0.917424	-1.10436	113.461	-0.103679	6	31153485	Intergenic
rs113379855	0.105002	0	0.581887	0.581887	3.90915	50.4014	0.550631	6	31153548	Intergenic
rs115316935	0.156972	0	0.50174	0.50174	-5.77736	73.9672	-0.671754	6	31153573	Intergenic
rs115798745	0.0516577	0	0.201523	0.201523	-6.81759	28.4923	-1.27722	6	31153599	Intergenic
rs114259099	0.15716	0	0.501853	0.501853	-5.7783	74.0301	-0.671578	6	31153716	Intergenic
rs116497299	0.121025	0	0.377073	0.377073	-6.68291	57.2417	-0.883303	6	31153872	Intergenic
rs114424193	0.0256905	0	0.154769	0.154769	-5.55557	15.2446	-1.42289	6	31153886	Intergenic
rs116113279	0.037402	0	0.23244	0.23244	-5.27338	19.5029	-1.1941	6	31153904	Intergenic
rs116368566	0.0809366	0	0.244958	0.244958	-7.55469	42.2193	-1.16268	6	31153913	Intergenic
rs115445383	0.0747684	0	0.947311	0.947311	0.404577	37.4803	0.0660844	6	31153916	Intergenic
rs149887088	0.0820613	0	0.28304	0.28304	-7.03024	42.8869	-1.07352	6	31154009	Intergenic
rs116774729	0.0748398	0	0.950465	0.950465	0.380142	37.445	0.0621225	6	31154040	Intergenic
rs114608352	0.0808919	0	0.266324	0.266324	-7.21483	42.1288	-1.11157	6	31154081	Intergenic
rs115737821	0.157151	0	0.501124	0.501124	-5.78854	74.0402	-0.672722	6	31154138	Intergenic
rs116057441	0.0748308	0	0.950721	0.950721	0.378447	37.4991	0.0618009	6	31154171	Intergenic
rs148649784	0.157178	0	0.499515	0.499515	-5.81323	74.1141	-0.675254	6	31154206	Intergenic
rs117761338	0.0257172	0	0.104298	0.104298	-6.33717	15.2203	-1.62437	6	31154261	Intergenic
rs114519660	0.301073	0	0.391936	0.391936	-9.16067	114.497	-0.856112	6	31154262	Intergenic
rs116587946	0.272258	0	0.944903	0.944903	-0.713055	106.459	-0.0691086	6	31154354	Intergenic
rs115613318	0.30093	0	0.393101	0.393101	-9.13622	114.448	-0.854008	6	31154358	Intergenic
rs115705731	0.0403478	0	0.356837	0.356837	4.26933	21.4691	0.921409	6	31154362	Intergenic
rs116464514	0.157133	0	0.504142	0.504142	-5.74453	73.9562	-0.667986	6	31154384	Intergenic
rs146727432	0.0748755	0	0.959512	0.959512	0.311026	37.5368	0.0507654	6	31154421	Intergenic
rs150602567	0.272383	0	0.85528	0.85528	-1.88088	106.351	-0.182386	6	31154434	Intergenic
rs144159770	0.0759288	0	0.887164	0.887164	0.875782	38.0947	0.141894	6	31154447	Intergenic
rs114702079	0.217128	0	0.998018	0.998018	0.0238495	92.2082	0.00248367	6	31154493	Intergenic
rs146528576	0.082097	0	0.279813	0.279813	-7.07308	42.8327	-1.08074	6	31154507	Intergenic
rs116594628	0.0809901	0	0.244919	0.244919	-7.56177	42.2914	-1.16278	6	31154593	Intergenic
rs115446257	0.22543	0	0.291583	0.291583	-10.3851	96.961	-1.05465	6	31154620	Intergenic
rs115098921	0.217226	0	0.98745	0.98745	-0.151181	92.3809	-0.0157292	6	31154633	Intergenic
rs114608826	0.00956921	0	0.400516	0.400516	-1.8762	4.98056	-0.8407	6	31154685	Intergenic
rs112434986	0.104993	0	0.586691	0.586691	3.86216	50.471	0.543637	6	31154814	Intergenic
rs145836600	0.341644	0	0.351497	0.351497	-10.3176	122.635	-0.931689	6	31154820	Intergenic
rs138714291	0.0399282	0	0.857076	0.857076	-0.7961	19.5397	-0.180098	6	31154830	Intergenic
rs115378868	0.046641	0	0.927535	0.927535	-0.44879	24.3506	-0.090947	6	31154878	Intergenic
rs138492827	0.0810883	0	0.245145	0.245145	-7.55975	42.3093	-1.16222	6	31154893	Intergenic
rs143956356	0.142583	0	0.550395	0.550395	-4.94962	68.6991	-0.597168	6	31154897	Intergenic
rs147294712	0.0749201	0	0.913139	0.913139	-0.669601	37.6826	-0.10908	6	31154981	Intergenic
rs114324860	0.227179	0	0.553762	0.553762	-5.82265	96.6949	-0.592133	6	31155186	Intergenic
rs115134257	0.0745184	0	0.933884	0.933884	0.507122	37.3673	0.0829596	6	31155187	Intergenic
rs139377085	0.142637	0	0.629039	0.629039	-4.00536	68.7457	-0.48308	6	31155284	Intergenic
rs141572865	0.142556	0	0.541256	0.541256	-5.06924	68.8534	-0.610914	6	31155304	Intergenic
rs139440103	0.0750183	0	0.958083	0.958083	0.322408	37.6283	0.0525591	6	31155385	Intergenic
rs149692795	0.142538	0	0.548556	0.548556	-4.97611	68.7993	-0.599926	6	31155405	Intergenic
rs146203160	0.142592	0	0.541484	0.541484	-5.06242	68.7455	-0.610571	6	31155434	Intergenic
rs114992306	0.115304	0	0.785823	0.785823	2.03936	56.3228	0.271738	6	31155532	Intergenic
rs113307116	0.447798	0	0.493091	0.493091	-7.92295	133.624	-0.685401	6	31155539	Intergenic
rs112879234	0.447798	0	0.490302	0.490302	-7.97478	133.646	-0.689829	6	31155548	Intergenic
rs116555216	0.115313	0	0.695831	0.695831	2.93368	56.3083	0.390954	6	31155615	Intergenic
rs111423803	0.228233	0	0.59854	0.59854	-5.18578	97.0126	-0.526501	6	31155659	Intergenic
rs112201605	0.227162	0	0.62292	0.62292	-4.83234	96.5794	-0.491717	6	31155670	Intergenic
rs111434391	0.164346	0	0.716225	0.716225	3.16837	75.9701	0.363509	6	31155785	Intergenic
rs116116256	0.0810705	0	0.312267	0.312267	-6.56852	42.2554	-1.01048	6	31155790	Intergenic
rs117218805	0.0257619	0	0.0822151	0.0822151	-6.80192	15.3171	-1.73798	6	31155803	Intergenic
rs144959912	0.115437	0	0.629542	0.629542	3.63049	56.6457	0.482371	6	31155920	Intergenic
rs138729724	0.0257351	0	0.108479	0.108479	-6.26686	15.2445	-1.60507	6	31155944	Intergenic
rs149360121	0.142467	0	0.543867	0.543867	-5.03415	68.7875	-0.606976	6	31155991	Intergenic
rs144721865	0.218065	0	0.758278	0.758278	-2.96932	93.0975	-0.307743	6	31156041	Intergenic
rs111782061	0.371119	0	0.55382	0.55382	-6.67069	126.95	-0.592045	6	31156086	Intergenic
rs79552481	0.145573	0	0.726113	0.726113	2.85218	66.2938	0.350301	6	31156130	Intergenic
rs147066308	0.227322	0	0.699133	0.699133	-3.8006	96.7	-0.38649	6	31156131	Intergenic
rs114838294	0.224385	0	0.362402	0.362402	-8.94822	96.5227	-0.910797	6	31156148	Intergenic
rs116153726	0.22451	0	0.366194	0.366194	-8.86743	96.2984	-0.903625	6	31156155	Intergenic
rs138423843	0.289308	0	0.782666	0.782666	-2.91651	111.787	-0.275847	6	31156188	Intergenic
rs142408986	0.145645	0	0.816803	0.816803	1.88745	66.382	0.231659	6	31156195	Intergenic
rs139231871	0.0810794	0	0.310936	0.310936	-6.5866	42.2553	-1.01326	6	31156290	Intergenic
rs149432671	0.156419	0	0.458768	0.458768	-6.35995	73.691	-0.740877	6	31156350	Intergenic
rs116779077	0.142762	0	0.622596	0.622596	-4.08308	68.8234	-0.492175	6	31156465	Intergenic
rs115762095	0.0517201	0	0.194598	0.194598	-6.92225	28.4807	-1.2971	6	31156573	Intergenic
rs116650327	0.1061	0	0.263653	0.263653	8.32775	55.5045	1.1178	6	31156606	Intergenic
rs141170199	0.074572	0	0.932823	0.932823	0.514638	37.2752	0.084293	6	31156698	Intergenic
rs146176932	0.0811419	0	0.299977	0.299977	-6.74046	42.2917	-1.03648	6	31156723	Intergenic
rs114713021	0.0812222	0	0.289359	0.289359	-6.89774	42.3826	-1.05953	6	31156772	Intergenic
rs139252520	0.0374467	0	0.725551	0.725551	-1.57218	20.0571	-0.35105	6	31156861	Intergenic
rs142447162	0.0324568	0	0.66502	0.66502	1.77361	16.7786	0.432993	6	31156863	Intergenic
rs114119211	0.046873	0	0.925957	0.925957	-0.459719	24.4709	-0.0929326	6	31156985	Intergenic
rs114670545	0.0398925	0	0.860476	0.860476	-0.776056	19.4942	-0.175769	6	31156994	Intergenic
rs115038884	0.0133897	0	0.943782	0.943782	-0.181712	6.64013	-0.0705171	6	31157120	Intergenic
rs116650067	0.142833	0	0.705127	0.705127	-3.13611	68.6848	-0.378409	6	31157593	Intergenic
rs149751273	0.145582	0	0.737354	0.737354	2.72877	66.2083	0.33536	6	31157707	Intergenic
rs145598993	0.142869	0	0.791657	0.791657	-2.18821	68.6193	-0.264159	6	31157709	Intergenic
rs139450374	0.142878	0	0.699561	0.699561	-3.19984	68.7506	-0.385913	6	31157738	Intergenic
rs147666351	0.0811687	0	0.30352	0.30352	-6.68551	42.2193	-1.02891	6	31157824	Intergenic
rs115131482	0.115661	0	0.619336	0.619336	3.73453	56.5098	0.496792	6	31157830	Intergenic
rs117494786	0.0259493	0	0.0806024	0.0806024	-6.83249	15.2923	-1.7472	6	31158050	Intergenic
rs116246865	0.145502	0	0.787201	0.787201	2.19288	65.9894	0.269947	6	31158086	Intergenic
rs115030503	0.145779	0	0.795763	0.795763	2.10665	66.2431	0.258834	6	31158114	Intergenic
rs114279638	0.0859443	0	0.320401	0.320401	-6.53312	43.2303	-0.993635	6	31158124	Intergenic
rs114479385	0.1466	0	0.739274	0.739274	2.71803	66.6966	0.332815	6	31158136	Intergenic
rs115389519	0.143011	0	0.670104	0.670104	-3.53465	68.8436	-0.426005	6	31158184	Intergenic
rs146468817	0.0811776	0	0.302498	0.302498	-6.70394	42.2733	-1.03109	6	31158190	Intergenic
rs117854679	0.143065	0	0.755322	0.755322	-2.58465	68.7898	-0.31163	6	31158373	Intergenic
rs117955640	0.448182	0	0.588146	0.588146	-6.25556	133.443	-0.541525	6	31158385	Intergenic
rs140535162	0.0134255	0	0.943782	0.943782	-0.181712	6.64019	-0.0705168	6	31158398	Intergenic
rs150452508	0.0812133	0	0.303825	0.303825	-6.68128	42.2192	-1.02827	6	31158401	Intergenic
rs115822457	0.146493	0	0.72343	0.72343	2.88791	66.5974	0.353879	6	31158468	Intergenic
rs114384322	0.0751165	0	0.959939	0.959939	0.308277	37.6659	0.0502304	6	31158505	Intergenic
rs115875943	0.080642	0	0.365836	0.365836	-5.82296	41.463	-0.904301	6	31158633	Intergenic
rs116341557	0.145547	0	0.785667	0.785667	2.21128	66.1203	0.271942	6	31158689	Intergenic
rs146613307	0.448217	0	0.648813	0.648813	-5.26039	133.422	-0.455412	6	31158786	Intergenic
rs115419707	0.300546	0	0.420445	0.420445	-8.60651	114.12	-0.805649	6	31158832	Intergenic
rs115594871	0.0516219	0	0.198423	0.198423	-6.86085	28.4599	-1.28606	6	31158992	Intergenic
rs114536864	0.369441	0	0.757886	0.757886	3.44561	124.941	0.308258	6	31159020	Intergenic
rs145290135	0.0746166	0	0.933132	0.933132	0.512395	37.294	0.0839044	6	31159041	Intergenic
rs137861710	0.0124168	0	0.303135	0.303135	-2.63901	6.56796	-1.02973	6	31159139	Intergenic
rs142461300	0.222091	0	0.841094	0.841094	1.93679	93.3174	0.200494	6	31159236	Intergenic
rs145960862	0.222109	0	0.760258	0.760258	2.94675	93.2574	0.305142	6	31159291	Intergenic
rs116093923	0.0812847	0	0.302236	0.302236	-6.71333	42.3459	-1.03165	6	31159309	Intergenic
rs114382358	0.0504347	0	0.526934	0.526934	-3.20869	25.7199	-0.632693	6	31159345	Intergenic
rs114048309	0.146564	0	0.732059	0.732059	2.79848	66.8045	0.342389	6	31159414	Intergenic
rs116041372	0.0124792	0	0.580862	0.580862	-1.40945	6.51665	-0.552126	6	31159455	Intergenic
rs148668342	0.0747327	0	0.933714	0.933714	0.507924	37.2938	0.0831726	6	31159522	Intergenic
rs141278412	0.143279	0	0.728615	0.728615	-2.8805	68.9217	-0.346968	6	31159533	Intergenic
rs114711078	0.0225216	0	0.701172	0.701172	-1.33294	12.0656	-0.38374	6	31159546	Intergenic
rs150765547	0.105458	0	0.656317	0.656317	3.16439	50.5652	0.445004	6	31159581	Intergenic
rs139224623	0.372958	0	0.624216	0.624216	-5.52189	127.055	-0.489883	6	31159630	Intergenic
rs145290805	0.448262	0	0.651203	0.651203	-5.2231	133.476	-0.452092	6	31159692	Intergenic
rs113939164	0.222127	0	0.771641	0.771641	2.80532	93.4286	0.29023	6	31159728	Intergenic
rs116362463	0.0811865	0	0.303629	0.303629	-6.68827	42.2733	-1.02868	6	31159809	Intergenic
rs112301601	0.222145	0	0.771242	0.771242	2.80868	93.3176	0.290751	6	31159833	Intergenic
rs115455690	0.115866	0	0.540141	0.540141	4.60311	56.461	0.6126	6	31159911	Intergenic
rs116134532	0.0375806	0	0.726265	0.726265	-1.57328	20.1944	-0.350098	6	31160116	Intergenic
rs114247389	0.145547	0	0.788869	0.788869	2.1794	66.2396	0.26778	6	31160117	Intergenic
rs116645964	0.143172	0	0.824535	0.824535	-1.84066	68.9213	-0.221715	6	31160131	Intergenic
rs139575143	0.102021	0	0.172027	0.172027	10.0465	54.1137	1.36572	6	31160188	Intergenic
rs12529498	0.0745809	0	0.939479	0.939479	0.462638	37.1292	0.0759248	6	31160211	Intergenic
rs141436960	0.143145	0	0.72699	0.72699	-2.90121	69.0523	-0.349133	6	31160218	Intergenic
rs145138290	0.0812133	0	0.303243	0.303243	-6.68933	42.2192	-1.0295	6	31160231	Intergenic
rs116363271	0.143154	0	0.729468	0.729468	-2.87355	69.0408	-0.345833	6	31160298	Intergenic
rs137895370	0.0812401	0	0.302043	0.302043	-6.71886	42.3819	-1.03206	6	31160380	Intergenic
rs113999866	0.0751522	0	0.967419	0.967419	0.25068	37.6658	0.0408456	6	31160553	Intergenic
rs111355680	0.145547	0	0.783513	0.783513	2.23277	66.0437	0.274744	6	31160678	Intergenic
rs150083603	0.0812847	0	0.294839	0.294839	-6.82271	42.4182	-1.04757	6	31160689	Intergenic
rs138539768	0.0325103	0	0.506562	0.506562	2.72011	16.7716	0.6642	6	31160773	Intergenic
rs112121479	0.108082	0	0.224512	0.224512	9.12562	56.4476	1.21462	6	31160920	Intergenic
rs113357560	0.0516755	0	0.195028	0.195028	-6.91822	28.5024	-1.29585	6	31160999	Intergenic
rs115923462	0.0746612	0	0.942982	0.942982	0.436889	37.3129	0.0715223	6	31161000	Intergenic
rs114040266	0.143226	0	0.824204	0.824204	-1.84476	68.964	-0.222141	6	31161152	Intergenic
rs116250854	0.143163	0	0.734459	0.734459	-2.81797	69.0178	-0.3392	6	31161161	Intergenic
rs112628234	0.222252	0	0.770109	0.770109	2.82305	93.3208	0.292233	6	31161168	Intergenic
rs111917464	0.448351	0	0.649833	0.649833	-5.24595	133.52	-0.453994	6	31161176	Intergenic
rs112404114	0.106074	0	0.267448	0.267448	8.25959	55.4736	1.10896	6	31161210	Intergenic
rs112536241	0.164721	0	0.746634	0.746634	2.81234	75.7726	0.323081	6	31161229	Intergenic
rs114787895	0.0812758	0	0.301915	0.301915	-6.71491	42.3095	-1.03234	6	31161247	Intergenic
rs113727426	0.222198	0	0.846784	0.846784	1.86659	93.3207	0.193224	6	31161255	Intergenic
rs114398659	0.101923	0	0.163022	0.163022	10.2476	53.9648	1.39498	6	31161347	Intergenic
rs117503829	0.012515	0	0.319649	0.319649	-2.55046	6.568	-0.995179	6	31161387	Intergenic
rs114963244	0.0751254	0	0.965221	0.965221	0.267345	37.5929	0.0436033	6	31161404	Intergenic
rs115036790	0.0813204	0	0.297875	0.297875	-6.7698	42.2911	-1.041	6	31161472	Intergenic
rs114340595	0.14319	0	0.785321	0.785321	-2.26389	69.0756	-0.272391	6	31161571	Intergenic
rs116340174	0.164596	0	0.823746	0.823746	1.93858	75.7546	0.22273	6	31161577	Intergenic
rs143732531	0.0812936	0	0.297202	0.297202	-6.78503	42.3635	-1.04245	6	31161673	Intergenic
rs115633401	0.0746523	0	0.973306	0.973306	0.204398	37.3129	0.0334616	6	31161856	Intergenic
rs116212374	0.0751522	0	0.998499	0.998499	0.011546	37.6847	0.00188083	6	31161893	Intergenic
rs115688050	0.145502	0	0.773454	0.773454	2.33779	65.9555	0.287859	6	31162154	Intergenic
rs115860690	0.225019	0	0.426712	0.426712	-7.80782	96.4964	-0.79483	6	31162328	Intergenic
rs114954675	0.2251	0	0.36894	0.36894	-8.82841	96.5532	-0.898461	6	31162384	Intergenic
rs114256043	0.448726	0	0.552746	0.552746	-6.85115	133.188	-0.59365	6	31162520	Intergenic
rs114265381	0.0750986	0	0.987096	0.987096	0.0989961	37.466	0.0161733	6	31162648	Intergenic
rs116766545	0.448369	0	0.640015	0.640015	-5.40078	133.358	-0.467678	6	31162839	Intergenic
rs114983723	0.448316	0	0.635325	0.635325	-5.47883	133.466	-0.474245	6	31162963	Intergenic
rs146464588	0.448324	0	0.638019	0.638019	-5.4361	133.509	-0.47047	6	31163106	Intergenic
rs149999582	0.145511	0	0.783989	0.783989	2.22883	66.1088	0.274124	6	31163133	Intergenic
rs113246008	0.0168175	0	0.970336	0.970336	-0.107478	8.3533	-0.0371869	6	31163159	Intergenic
rs149853410	0.272526	0	0.877243	0.877243	-1.59091	106.079	-0.154466	6	31163161	Intergenic
rs146888746	0.224921	0	0.43491	0.43491	-7.6693	96.4747	-0.780817	6	31163566	Intergenic
rs140705308	0.224983	0	0.427092	0.427092	-7.80544	96.5963	-0.794177	6	31163569	Intergenic
rs149838010	0.22501	0	0.429755	0.429755	-7.7584	96.5423	-0.789611	6	31163582	Intergenic
rs116219538	0.220931	0	0.826516	0.826516	2.11206	92.8626	0.219172	6	31163632	Intergenic
rs114974300	0.266474	0	0.966863	0.966863	0.425513	104.912	0.0415433	6	31163638	Intergenic
rs115315233	0.22493	0	0.389233	0.389233	-8.45707	96.4774	-0.861008	6	31163791	Intergenic
rs114256035	0.224894	0	0.439419	0.439419	-7.59435	96.4773	-0.773175	6	31163796	Intergenic
rs150310609	0.0811597	0	0.328008	0.328008	-6.36912	42.3997	-0.978133	6	31163853	Intergenic
rs138132016	0.0188795	0	0.049423	0.049423	5.89158	8.99024	1.96492	6	31163888	Intergenic
rs138982242	0.125694	0	0.312989	0.312989	7.85027	60.5359	1.00897	6	31163972	Intergenic
rs113873088	0.14552	0	0.701502	0.701502	3.117	66.1314	0.383294	6	31164009	Intergenic
rs144685055	0.0100155	0	0.270155	0.270155	-2.4647	4.99583	-1.10271	6	31164116	Intergenic
rs28749552	0.221056	0	0.293837	0.293837	-10.2375	95.1094	-1.04974	6	31164195	Intergenic
rs28749553	0.2211	0	0.362273	0.362273	-8.8715	94.8237	-0.911042	6	31164196	Intergenic
rs28749554	0.219395	0	0.231793	0.231793	-11.6112	94.2914	-1.19575	6	31164197	Intergenic
rs28749555	0.220636	0	0.179138	0.179138	-13.0835	94.8483	-1.34341	6	31164199	Intergenic
rs114976688	0.221502	0	0.403111	0.403111	-8.16195	95.3001	-0.836078	6	31164204	Intergenic
rs115420685	0.220377	0	0.445566	0.445566	-7.41747	94.5493	-0.762828	6	31164207	Intergenic
rs148496080	0.0808473	0	0.315148	0.315148	-6.52952	42.2553	-1.00448	6	31164220	Intergenic
rs111984168	0.0749826	0	0.989018	0.989018	0.0844542	37.6473	0.0137643	6	31164224	Intergenic
rs113373735	0.0802314	0	0.346078	0.346078	6.1855	43.0965	0.942223	6	31164235	Intergenic
rs116526816	0.224252	0	0.397736	0.397736	-8.29787	96.2787	-0.845671	6	31164236	Intergenic
rs142883289	0.224332	0	0.397837	0.397837	-8.30588	96.506	-0.84549	6	31164242	Intergenic
rs150632192	0.0810169	0	0.339066	0.339066	-6.22773	42.4359	-0.956012	6	31164263	Intergenic
rs116004192	0.224582	0	0.397201	0.397201	-8.32001	96.5741	-0.84663	6	31164271	Intergenic
rs114618557	0.224555	0	0.460328	0.460328	-7.2634	96.7847	-0.738306	6	31164352	Intergenic
rs115799427	0.227117	0	0.644295	0.644295	-4.53616	96.5278	-0.461703	6	31164356	Intergenic
rs116069115	0.225689	0	0.501287	0.501287	-6.62696	97.1154	-0.672466	6	31164365	Intergenic
rs114736205	0.0399996	0	0.844163	0.844163	-0.871131	19.6394	-0.196571	6	31164409	Intergenic
rs115746081	0.225448	0	0.499529	0.499529	-6.65411	97.1125	-0.675231	6	31164410	Intergenic
rs138618284	0.0749737	0	0.989092	0.989092	0.0838405	37.6095	0.0136711	6	31164471	Intergenic
rs149329665	0.224484	0	0.46339	0.46339	-7.21603	96.8414	-0.733276	6	31164472	Intergenic
rs144424119	0.0749737	0	0.992117	0.992117	0.0605658	37.5744	0.00988056	6	31164495	Intergenic
rs142062796	0.224564	0	0.469938	0.469938	-7.11265	96.8928	-0.72258	6	31164507	Intergenic
rs139078838	0.299591	0	0.443658	0.443658	-8.19379	114.414	-0.766031	6	31164511	Intergenic
rs138787908	0.224457	0	0.46389	0.46389	-7.20575	96.7818	-0.732457	6	31164517	Intergenic
rs111940942	0.448066	0	0.732436	0.732436	-3.95737	133.982	-0.341887	6	31164549	Intergenic
rs114013443	0.142886	0	0.856161	0.856161	-1.50671	69.0941	-0.181264	6	31164580	Intergenic
rs114986544	0.224448	0	0.472713	0.472713	-7.066	96.8303	-0.718072	6	31164590	Intergenic
rs116217042	0.115357	0	0.621049	0.621049	3.7076	56.2463	0.494364	6	31164595	Intergenic
rs116367391	0.224448	0	0.470438	0.470438	-7.10454	96.8899	-0.721767	6	31164635	Intergenic
rs116150019	0.224359	0	0.45787	0.45787	-7.3051	96.833	-0.74236	6	31164643	Intergenic
rs113510182	0.0124168	0	0.555885	0.555885	-1.51235	6.59363	-0.588964	6	31164664	Intergenic
rs142031128	0.104886	0	0.750208	0.750208	2.25898	50.3473	0.318365	6	31164689	Intergenic
rs111680859	0.101753	0	0.215381	0.215381	9.11896	54.1769	1.2389	6	31164700	Intergenic
rs114606677	0.0375538	0	0.153503	0.153503	-6.30557	19.5181	-1.42727	6	31164723	Intergenic
rs115374779	0.084891	0	0.587385	0.587385	3.46456	40.765	0.54263	6	31164727	Intergenic
rs116710325	0.22435	0	0.467026	0.467026	-7.15096	96.6654	-0.727326	6	31164739	Intergenic
rs116711698	0.224359	0	0.4692	0.4692	-7.12008	96.7734	-0.723781	6	31164750	Intergenic
rs115593773	0.11251	0	0.183468	0.183468	-9.83856	54.7093	-1.33015	6	31164763	Intergenic
rs116218174	0.142735	0	0.872687	0.872687	-1.33018	68.9043	-0.160246	6	31164770	Intergenic
rs113390054	0.44811	0	0.736549	0.736549	-3.89619	134.122	-0.336427	6	31164779	Intergenic
rs114374166	0.142726	0	0.868762	0.868762	-1.37352	69.1011	-0.165231	6	31164794	Intergenic
rs113550703	0.145672	0	0.683556	0.683556	3.31801	66.2605	0.407615	6	31164828	Intergenic
rs113248726	0.448146	0	0.800215	0.800215	-2.93082	134.122	-0.253069	6	31164849	Intergenic
rs113783295	0.448191	0	0.73092	0.73092	-3.98197	134.068	-0.343902	6	31164901	Intergenic
rs116620513	0.0744381	0	0.968651	0.968651	0.239473	37.1295	0.0393004	6	31164906	Intergenic
rs114809895	0.115455	0	0.607721	0.607721	3.85036	56.2615	0.513329	6	31164943	Intergenic
rs28397278	0.129997	0	0.0464241	0.0464241	-15.3538	59.4381	-1.99152	6	31165012	Intergenic
rs142079156	0.145725	0	0.610064	0.610064	4.15299	66.3148	0.509983	6	31165089	Intergenic
rs115748756	0.44828	0	0.795696	0.795696	-2.99789	134.058	-0.258922	6	31165100	Intergenic
rs111601651	0.101753	0	0.203718	0.203718	9.36146	54.247	1.27103	6	31165150	Intergenic
rs117569815	0.448298	0	0.788908	0.788908	-3.10037	134.102	-0.267729	6	31165177	Intergenic
rs112612610	0.220975	0	0.73776	0.73776	3.22707	92.8948	0.334822	6	31165218	Intergenic
rs116162806	0.145725	0	0.719349	0.719349	2.92446	66.2382	0.359329	6	31165269	Intergenic
rs113544004	0.105806	0	0.306053	0.306053	7.6241	55.4839	1.02354	6	31165277	Intergenic
rs114114783	0.145609	0	0.684772	0.684772	3.30227	66.1699	0.40596	6	31165359	Intergenic
rs114669106	0.145609	0	0.687295	0.687295	3.27493	66.1924	0.402529	6	31165361	Intergenic
rs111662620	0.372762	0	0.791321	0.791321	-2.99192	127.86	-0.264596	6	31165438	Intergenic
rs114183342	0.145609	0	0.68629	0.68629	3.28604	66.1924	0.403895	6	31165527	Intergenic
rs111892320	0.101682	0	0.213052	0.213052	9.1714	54.2478	1.24522	6	31165566	Intergenic
rs141785140	0.0195044	0	0.0592861	0.0592861	5.71832	9.19228	1.88607	6	31165653	Intergenic
rs145022109	0.0753218	0	0.987074	0.987074	-0.099986	38.0865	-0.0162014	6	31165733	Intergenic
rs115989106	0.371566	0	0.694947	0.694947	-4.42978	127.602	-0.39215	6	31165836	Intergenic
rs114141192	0.0849981	0	0.699523	0.699523	2.4605	40.6398	0.385964	6	31165843	Intergenic
rs116620465	0.224528	0	0.469037	0.469037	-7.13106	97.0008	-0.724046	6	31165846	Intergenic
rs115936201	0.105922	0	0.323442	0.323442	7.37386	55.7693	0.987409	6	31165962	Intergenic
rs117333063	0.0206738	0	0.102775	0.102775	-5.75239	12.4307	-1.63155	6	31166072	Intergenic
rs114501285	0.0743488	0	0.970353	0.970353	0.226852	37.2567	0.0371655	6	31166239	Intergenic
rs9391711	0.225635	0	0.497213	0.497213	-6.69789	97.3393	-0.678882	6	31166294	Intergenic
rs9404980	0.321729	0	0.780699	0.780699	-3.05423	120.348	-0.278409	6	31166297	Intergenic
rs116039755	0.0748576	0	0.989864	0.989864	0.077889	37.5909	0.0127038	6	31166301	Intergenic
rs112225051	0.266394	0	0.973738	0.973738	0.337622	105.18	0.0329203	6	31166352	Intergenic
rs146323617	0.448066	0	0.66577	0.66577	-5.00378	134.187	-0.43196	6	31166378	Intergenic
rs116518657	0.448057	0	0.735894	0.735894	-3.9072	134.187	-0.337295	6	31166539	Intergenic
rs115822517	0.145511	0	0.789167	0.789167	2.17602	66.2257	0.267392	6	31166598	Intergenic
rs113198241	0.145555	0	0.791159	0.791159	2.15691	66.3453	0.264805	6	31166625	Intergenic
rs113017906	0.105868	0	0.310295	0.310295	7.55855	55.4988	1.0146	6	31166683	Intergenic
rs144325395	0.142976	0	0.734076	0.734076	-2.82644	69.2257	-0.339709	6	31166719	Intergenic
rs115549093	0.0309482	0	0.858474	0.858474	-0.727342	16.6376	-0.178317	6	31166762	Intergenic
rs114165044	0.224617	0	0.468948	0.468948	-7.12654	96.8388	-0.724192	6	31166828	Intergenic
rs116498257	0.0748576	0	0.994863	0.994863	0.0395231	37.6828	0.00643842	6	31166887	Intergenic
rs115089067	0.115375	0	0.651778	0.651778	3.3909	56.4563	0.451293	6	31166936	Intergenic
rs147563892	0.224644	0	0.461166	0.461166	-7.2544	96.9066	-0.736928	6	31167011	Intergenic
rs144323685	0.0515952	0	0.200028	0.200028	-6.8506	28.5785	-1.28147	6	31167113	Intergenic
rs147806990	0.447967	0	0.663141	0.663141	-5.04471	134.132	-0.435581	6	31167170	Intergenic
rs149943737	0.224555	0	0.406622	0.406622	-8.16653	96.8442	-0.829852	6	31167213	Intergenic
rs115227506	0.224519	0	0.472536	0.472536	-7.07298	96.944	-0.71836	6	31167347	Intergenic
rs117625460	0.0260207	0	0.0943691	0.0943691	-6.58118	15.4784	-1.67279	6	31167470	Intergenic
rs112479275	0.0748041	0	0.996367	0.996367	0.0279762	37.7559	0.00455298	6	31167498	Intergenic
rs114484250	0.448003	0	0.663788	0.663788	-5.03621	134.231	-0.434689	6	31167512	Intergenic
rs115806836	0.142913	0	0.76395	0.76395	-2.4954	69.0517	-0.300298	6	31167573	Intergenic
rs115486093	0.224662	0	0.466079	0.466079	-7.17522	96.9093	-0.728874	6	31167696	Intergenic
rs116188424	0.145591	0	0.710657	0.710657	3.01973	66.26	0.370973	6	31167760	Intergenic
rs116220618	0.448101	0	0.661966	0.661966	-5.06531	134.231	-0.4372	6	31167815	Intergenic
rs116980774	0.0258511	0	0.0954888	0.0954888	-6.54361	15.4062	-1.66713	6	31167852	Intergenic
rs116804125	0.2246	0	0.46787	0.46787	-7.14612	96.9011	-0.725949	6	31167927	Intergenic
rs114000299	0.0386696	0	0.614166	0.614166	-2.25663	20.0367	-0.504136	6	31168029	Intergenic
rs116335882	0.0809633	0	0.323919	0.323919	-6.43002	42.4901	-0.986436	6	31168200	Intergenic
rs114134452	0.145564	0	0.791833	0.791833	2.14855	66.2688	0.263932	6	31168387	Intergenic
rs114383096	0.167211	0	0.631652	0.631652	-4.14569	74.7809	-0.479404	6	31168397	Intergenic
rs115083666	0.115196	0	0.63652	0.63652	3.54844	56.3823	0.47257	6	31168483	Intergenic
rs114582865	0.447985	0	0.674076	0.674076	-4.87447	134.337	-0.420561	6	31168494	Intergenic
rs113241241	0.1456	0	0.80459	0.80459	2.01476	66.3141	0.247411	6	31168571	Intergenic
rs147742352	0.224591	0	0.46703	0.46703	-7.15741	96.8415	-0.72732	6	31168588	Intergenic
rs111989019	0.145654	0	0.805996	0.805996	2.00176	66.4337	0.245594	6	31168624	Intergenic
rs141030282	0.447994	0	0.671288	0.671288	-4.91382	134.068	-0.424381	6	31168676	Intergenic
rs10947144	0.448021	0	0.733911	0.733911	-3.93912	134.285	-0.339928	6	31168777	Intergenic
rs140174668	0.075661	0	0.917697	0.917697	0.63762	38.0742	0.103335	6	31168842	Intergenic
rs77423888	0.145395	0	0.697119	0.697119	3.15743	65.8105	0.389212	6	31168879	Intergenic
rs114131370	0.22659	0	0.500737	0.500737	-6.64027	97.2557	-0.673331	6	31169289	Intergenic
rs148439615	0.0188438	0	0.175784	0.175784	4.01303	8.78621	1.35385	6	31169431	Intergenic
rs114013868	0.449878	0	0.704019	0.704019	-4.40375	134.371	-0.379901	6	31169438	Intergenic
rs150984561	0.0849356	0	0.594003	0.594003	3.3981	40.6394	0.533044	6	31169477	Intergenic
rs140479913	0.44994	0	0.753666	0.753666	-3.63924	134.49	-0.313809	6	31169494	Intergenic
rs115630372	0.449896	0	0.692589	0.692589	-4.58406	134.447	-0.395343	6	31169538	Intergenic
rs112832713	0.105074	0	0.297997	0.297997	7.73918	55.2977	1.04074	6	31169539	Intergenic
rs113845406	0.0114706	0	0.986662	0.986662	-0.0415587	6.17954	-0.016718	6	31169549	Intergenic
rs112674244	0.160311	0	0.453995	0.453995	6.36449	72.2486	0.748771	6	31169571	Intergenic
rs148876011	0.209282	0	0.368503	0.368503	-8.60282	91.5148	-0.899281	6	31169575	Intergenic
rs116420492	0.449958	0	0.76438	0.76438	-3.47768	134.62	-0.299734	6	31169688	Intergenic
rs10807081	0.073233	0	0.320797	0.320797	-6.14874	38.3556	-0.992822	6	31169764	Intergenic
rs114817366	0.0139521	0	0.404387	0.404387	2.19563	6.93398	0.833812	6	31169891	Intergenic
rs111750677	0.146537	0	0.757308	0.757308	2.52759	66.9031	0.309018	6	31169933	Intergenic
rs115146511	0.301769	0	0.335345	0.335345	-10.4112	116.786	-0.963404	6	31170014	Intergenic
rs148355605	0.0810526	0	0.322891	0.322891	-6.44639	42.5256	-0.988534	6	31170017	Intergenic
rs113132612	0.109019	0	0.51478	0.51478	4.91192	56.8578	0.651413	6	31170020	Intergenic
rs115688687	0.0752682	0	0.948557	0.948557	-0.394188	37.3282	-0.0645185	6	31170066	Intergenic
rs113159154	0.247835	0	0.59437	0.59437	-5.71449	115.158	-0.532514	6	31170119	Intergenic
rs112607357	0.110769	0	0.532561	0.532561	4.50623	52.1334	0.624102	6	31170129	Intergenic
rs115175059	0.0500866	0	0.675014	0.675014	-2.12453	25.676	-0.419276	6	31170131	Intergenic
rs73728294	0.0799636	0	0.729231	0.729231	-2.16929	39.2742	-0.346149	6	31170227	Intergenic
rs112830271	0.462402	0	0.926039	0.926039	-1.08268	136.03	-0.092829	6	31170228	Intergenic
rs111792253	0.14552	0	0.698794	0.698794	3.14896	66.2258	0.386948	6	31170514	Intergenic
rs111261959	0.376743	0	0.729755	0.729755	-3.91301	128.307	-0.345451	6	31170528	Intergenic
rs115974817	0.449271	0	0.634412	0.634412	-5.52215	134.855	-0.475527	6	31170608	Intergenic
rs114945285	0.448208	0	0.615585	0.615585	-5.82794	134.717	-0.502117	6	31170713	Intergenic
rs114821812	0.0712067	0	0.858552	0.858552	-1.06718	35.857	-0.178218	6	31170821	Intergenic
rs115594686	0.00981915	0	0.896598	0.896598	-0.296937	5.22053	-0.129959	6	31170877	Intergenic
rs114398697	0.354007	0	0.156459	0.156459	-15.8225	124.67	-1.41708	6	31170914	Intergenic
rs115460028	0.02769	0	0.772628	0.772628	1.0671	13.6394	0.28894	6	31170947	Intergenic
rs115619752	0.145493	0	0.768992	0.768992	2.38899	66.1667	0.293693	6	31171167	Intergenic
rs116455806	0.0808027	0	0.250578	0.250578	-7.50206	42.6345	-1.14895	6	31171224	Intergenic
rs114897739	0.477273	0	0.484486	0.484486	-8.19354	137.359	-0.699105	6	31171257	Intergenic
rs115747993	0.0225483	0	0.884208	0.884208	-0.514359	12.4734	-0.145637	6	31171275	Intergenic
rs114723342	0.145484	0	0.769427	0.769427	2.39121	66.5473	0.293125	6	31171486	Intergenic
rs115619913	0.145493	0	0.737739	0.737739	2.72797	66.3716	0.334849	6	31171581	Intergenic
rs1135811	0.200427	0	0.734356	0.734356	-3.1892	88.3287	-0.339336	6	31171598	Intergenic
rs116463194	0.145439	0	0.762047	0.762047	2.46682	66.3712	0.302794	6	31171830	Intergenic
rs115688699	0.119017	0	0.556966	0.556966	4.49159	58.479	0.587354	6	31171876	Intergenic
rs114936958	0.200534	0	0.75996	0.75996	-2.87528	88.5611	-0.305534	6	31171915	Intergenic
rs114616715	0.12298	0	0.317246	0.317246	-7.76052	60.2096	-1.00013	6	31171924	Intergenic
rs116209343	0.200561	0	0.589325	0.589325	-5.08298	88.6638	-0.539815	6	31172044	Intergenic
rs111710172	0.0724385	0	0.0833829	0.02564	-14.0478	39.6254	-2.23162	6	31172151	Intergenic
rs114200185	0.0805527	0	0.268353	0.268353	-7.2196	42.5439	-1.10686	6	31172157	Intergenic
rs139856000	0.200525	0	0.691191	0.691191	-3.73522	88.4156	-0.397239	6	31172225	Intergenic
rs146724353	0.0707604	0	0.858621	0.858621	-1.06741	35.9081	-0.17813	6	31172317	Intergenic
rs139422351	0.126596	0	0.177405	0.177405	-10.617	61.9606	-1.34879	6	31172332	Intergenic
rs116625746	0.468284	0	0.354829	0.354829	-10.8733	138.098	-0.925264	6	31172351	Intergenic
rs115946829	0.145386	0	0.764643	0.764643	2.44548	66.7202	0.299389	6	31172655	Intergenic
rs114394869	0.0225126	0	0.922837	0.922837	-0.341753	12.4489	-0.0968606	6	31172795	Intergenic
rs116758762	0.0122204	0	0.37212	0.37212	-2.25579	6.38809	-0.892509	6	31172874	Intergenic
rs115297018	0.12298	0	0.253262	0.253262	-8.88787	60.5218	-1.14246	6	31172879	Intergenic
rs116121066	0.0830521	0	0.351523	0.351523	6.25169	45.0297	0.93164	6	31172937	Intergenic
rs114831860	0.145368	0	0.764391	0.764391	2.44458	66.5241	0.299719	6	31173096	Intergenic
rs141644303	0.0487298	0	0.834018	0.834018	-1.06948	26.0474	-0.209551	6	31173279	Intergenic
rs147099024	0.0805974	0	0.264046	0.264046	-7.28342	42.5263	-1.11688	6	31173332	Intergenic
rs114910023	0.0735365	0	0.822159	0.822159	-1.36649	36.9607	-0.224769	6	31173395	Intergenic
rs114956032	0.0114706	0	0.22683	0.22683	3.013	6.21523	1.20856	6	31173403	Intergenic
rs115611745	0.0527021	0	0.152245	0.152245	-7.72673	29.1286	-1.43165	6	31173422	Intergenic
rs115550261	0.476898	0	0.252419	0.252419	-13.429	137.678	-1.14449	6	31173433	Intergenic
rs116446063	0.0805795	0	0.274177	0.274177	-7.11571	42.3451	-1.09349	6	31173436	Intergenic
rs115921711	0.080517	0	0.26401	0.26401	-7.29167	42.6164	-1.11696	6	31173660	Intergenic
rs115983033	0.347616	0	0.912465	0.912465	-1.22557	124.291	-0.10993	6	31173669	Intergenic
rs113749008	0.103101	0	0.102477	0.102477	12.1931	55.7544	1.63296	6	31173678	Intergenic
rs115293441	0.0372771	0	0.381078	0.381078	3.93047	20.1358	0.875911	6	31173702	Intergenic
rs113368238	0.122873	0	0.278623	0.278623	-8.41431	60.3177	-1.08342	6	31173768	Intergenic
rs112574116	0.126524	0	0.176701	0.176701	-10.6239	61.8398	-1.35098	6	31173806	Intergenic
rs116678435	0.0320283	0	0.979227	0.979227	-0.105537	16.4279	-0.0260385	6	31173810	Intergenic
rs114620563	0.199954	0	0.580882	0.580882	-5.19527	88.5494	-0.552097	6	31173860	Intergenic
rs111875858	0.145439	0	0.791819	0.791819	2.15742	66.8084	0.263949	6	31173906	Intergenic
rs111375588	0.476836	0	0.291981	0.291981	-12.3762	137.933	-1.05379	6	31173933	Intergenic
rs116161158	0.145439	0	0.772165	0.772165	2.36255	66.5785	0.289544	6	31173939	Intergenic
rs147985515	0.476871	0	0.324143	0.324143	-11.5908	138.193	-0.985981	6	31174035	Intergenic
rs11489178	0.122927	0	0.247047	0.247047	-9.00524	60.5214	-1.15755	6	31174036	Intergenic
rs112391042	0.126703	0	0.188466	0.188466	-10.3587	62.0402	-1.31513	6	31174111	Intergenic
rs116743366	0.145288	0	0.765316	0.765316	2.43526	66.555	0.298508	6	31174385	Intergenic
rs114494560	0.102887	0	0.0973783	0.0973783	12.3556	55.5538	1.6577	6	31174521	Intergenic
rs116463499	0.476532	0	0.252912	0.252912	-13.4406	138.202	-1.1433	6	31174527	Intergenic
rs111432765	0.122722	0	0.274462	0.274462	-8.49053	60.3604	-1.09285	6	31174590	Intergenic
rs149962150	0.117178	0	0.675545	0.675545	3.18786	58.0104	0.418549	6	31174655	Intergenic
rs145130858	0.196562	0	0.604216	0.604216	-4.84908	87.5136	-0.518348	6	31174662	Intergenic
rs113018855	0.122641	0	0.259308	0.259308	-8.75894	60.2924	-1.12803	6	31174758	Intergenic
rs113605273	0.102905	0	0.100878	0.100878	12.2418	55.6776	1.64061	6	31174796	Intergenic
rs147724856	0.0708139	0	0.897528	0.897528	-0.771509	35.8886	-0.128784	6	31174810	Intergenic
rs112180649	0.330905	0	0.944836	0.944836	-0.758224	120.082	-0.0691924	6	31174907	Intergenic
rs111494396	0.346777	0	0.890013	0.890013	-1.54202	124.34	-0.138288	6	31174926	Intergenic
rs115236983	0.197856	0	0.859589	0.859589	-1.65829	87.8786	-0.176897	6	31175015	Intergenic
rs113581390	0.475845	0	0.326247	0.326247	-11.5525	138.482	-0.981702	6	31175044	Intergenic
rs141025020	0.0408477	0	0.797937	0.797937	-1.15793	20.4563	-0.256018	6	31175081	Intergenic
rs140990843	0.117839	0	0.650219	0.650219	3.46046	58.2366	0.453457	6	31175096	Intergenic
rs138957889	0.202391	0	0.127333	0.127333	-14.6214	91.9617	-1.5247	6	31175097	Intergenic
rs112780205	0.14635	0	0.785881	0.785881	2.22352	66.9914	0.271663	6	31175126	Intergenic
rs112440883	0.475309	0	0.370967	0.370967	-10.5433	138.878	-0.894664	6	31175178	Intergenic
rs111385294	0.130416	0	0.0982189	0.0982189	-13.3386	65.0703	-1.65355	6	31175190	Intergenic
rs112282770	0.4753	0	0.402266	0.402266	-9.85839	138.534	-0.837582	6	31175206	Intergenic
rs113345344	0.130657	0	0.0932292	0.0932292	-13.5485	65.1455	-1.6786	6	31175226	Intergenic
rs112340555	0.202221	0	0.128606	0.128606	-14.5588	91.7862	-1.51962	6	31175251	Intergenic
rs10447394	0.0202364	0	0.173627	0.173627	4.43591	10.6286	1.36064	6	31175252	Intergenic
rs150561730	0.0485869	0	0.832592	0.832592	-1.0768	25.9505	-0.211378	6	31175262	Intergenic
rs139660353	0.117482	0	0.560429	0.560429	4.43919	58.1377	0.582204	6	31175275	Intergenic
rs149735096	0.117669	0	0.580387	0.580387	4.21581	58.1562	0.55282	6	31175276	Intergenic
rs147457850	0.146591	0	0.808899	0.808899	1.98464	67.3412	0.241847	6	31175283	Intergenic
rs139841215	0.117562	0	0.671515	0.671515	3.23496	58.1921	0.424069	6	31175284	Intergenic
rs111418726	0.0507293	0	0.191399	0.191399	-6.915	28.0155	-1.30645	6	31175374	Intergenic
rs116344731	0.0707871	0	0.862216	0.862216	-1.03943	35.8693	-0.173554	6	31175392	Intergenic
rs112580951	0.0123632	0	0.338678	0.338678	-2.43762	6.49091	-0.95678	6	31175520	Intergenic
rs149158344	0.475434	0	0.327415	0.327415	-11.5311	138.637	-0.979333	6	31175608	Intergenic
rs111867726	0.102994	0	0.109804	0.109804	11.9542	55.8861	1.59907	6	31175613	Intergenic
rs115923351	0.117517	0	0.659213	0.659213	3.36452	58.2062	0.441	6	31175627	Intergenic
rs142427860	0.146359	0	0.770457	0.770457	2.39203	67.2095	0.291777	6	31175662	Intergenic
rs112427740	0.379885	0	0.793774	0.793774	-2.96126	128.321	-0.261413	6	31175667	Intergenic
rs114383003	0.265474	0	0.510155	0.510155	6.81354	107.03	0.658597	6	31175912	Intergenic
rs115390513	0.0732776	0	0.0482043	0.0108235	-16.2048	40.4362	-2.54835	6	31175946	Intergenic
rs114058821	0.130282	0	0.095386	0.095386	-13.4513	65.0609	-1.66765	6	31176000	Intergenic
rs114413225	0.0135772	0	0.92111	0.92111	-0.258619	6.81929	-0.0990356	6	31176039	Intergenic
rs11489181	0.0136218	0	0.92111	0.92111	-0.258619	6.81935	-0.0990352	6	31176151	Intergenic
rs116058067	0.117419	0	0.500125	0.500125	5.14611	58.2454	0.674292	6	31176160	Intergenic
rs111538027	0.248148	0	0.763676	0.763676	-3.05784	103.439	-0.300658	6	31176226	Intergenic
rs114909371	0.492216	0	0.380232	0.380232	10.4316	141.332	0.877469	6	31176246	Intergenic
rs116777825	0.325076	0	0.264536	0.264536	-12.3149	121.827	-1.11573	6	31176335	Intergenic
rs116586325	0.117258	0	0.458378	0.458378	5.66193	58.302	0.74152	6	31176461	Intergenic
rs115876142	0.20148	0	0.14435	0.14435	-13.9835	91.7606	-1.45978	6	31176602	Intergenic
rs114383170	0.201507	0	0.123117	0.123117	-14.778	91.8684	-1.54182	6	31176678	Intergenic
rs116747585	0.229206	0	0.280297	0.280297	10.6305	96.9483	1.07965	6	31176860	Intergenic
rs114605716	0.201212	0	0.131287	0.131287	-14.4455	91.6347	-1.50905	6	31176921	Intergenic
rs111842959	0.146555	0	0.778287	0.778287	2.31215	67.4398	0.281552	6	31176928	Intergenic
rs114728448	0.296592	0	0.764401	0.764401	-3.23772	116.704	-0.299707	6	31176948	Intergenic
rs114408303	0.229027	0	0.290367	0.290367	10.4106	96.9479	1.05732	6	31176980	Intergenic
rs114972778	0.22925	0	0.286147	0.286147	10.5079	97.0547	1.06661	6	31177034	Intergenic
rs113999652	0.296378	0	0.690204	0.690204	-4.30508	116.664	-0.398578	6	31177094	Intergenic
rs112510069	0.228849	0	0.29883	0.29883	10.2261	96.8799	1.03895	6	31177298	Intergenic
rs112698223	0.22892	0	0.283908	0.283908	10.5349	96.6512	1.07158	6	31177342	Intergenic
rs111552395	0.410824	0	0.697084	0.697084	4.5926	139.199	0.38926	6	31177372	Intergenic
rs113203457	0.201177	0	0.131441	0.131441	-14.4589	91.8777	-1.50844	6	31177380	Intergenic
rs113646766	0.20115	0	0.132475	0.132475	-14.4008	91.6302	-1.50441	6	31177419	Intergenic
rs113274090	0.201203	0	0.137198	0.137198	-14.2441	91.8444	-1.48631	6	31177458	Intergenic
rs115882314	0.248612	0	0.627394	0.627394	-4.94188	103.655	-0.485398	6	31177503	Intergenic
rs113214205	0.43398	0	0.665099	0.665099	-5.07624	137.513	-0.432883	6	31177510	Intergenic
rs111783030	0.434203	0	0.658325	0.658325	-5.18653	137.551	-0.442227	6	31177519	Intergenic
rs113322373	0.433783	0	0.712447	0.712447	-4.32515	137.708	-0.368571	6	31177522	Intergenic
rs111555511	0.228777	0	0.298806	0.298806	10.2416	97.1651	1.039	6	31177525	Intergenic
rs111890521	0.434105	0	0.685025	0.685025	-4.75536	137.448	-0.405615	6	31177658	Intergenic
rs112268005	0.232589	0	0.378127	0.378127	8.72423	97.9842	0.881352	6	31177729	Intergenic
rs112222875	0.201078	0	0.144543	0.144543	-13.9973	92.0304	-1.45908	6	31177730	Intergenic
rs112083677	0.437756	0	0.508678	0.508678	-7.75325	137.626	-0.660898	6	31177740	Intergenic
rs117217596	0.228768	0	0.340346	0.340346	9.38656	96.9144	0.953481	6	31177764	Intergenic
rs112796499	0.437818	0	0.50627	0.50627	-7.79831	137.66	-0.664656	6	31177776	Intergenic
rs113118400	0.201382	0	0.133889	0.133889	-14.376	91.9832	-1.49894	6	31177814	Intergenic
rs112773809	0.109867	0	0.493247	0.493247	4.87501	50.6263	0.685153	6	31177845	Intergenic
rs113848237	0.438371	0	0.547152	0.547152	-7.06588	137.75	-0.602034	6	31177874	Intergenic
rs111387641	0.103146	0	0.101107	0.101107	12.2859	56.1543	1.63951	6	31177915	Intergenic
rs117498856	0.0189777	0	0.0540299	0.0540299	5.82731	9.14861	1.9266	6	31177967	Intergenic
rs112536537	0.146555	0	0.83765	0.83765	1.68752	67.8292	0.2049	6	31177981	Intergenic
rs111896216	0.146511	0	0.713772	0.713772	3.02281	67.9165	0.366795	6	31177985	Intergenic
rs116000846	0.146502	0	0.798354	0.798354	2.10375	67.8084	0.255477	6	31177991	Intergenic
rs116313438	0.201346	0	0.180283	0.180283	-12.8419	91.8598	-1.33989	6	31177996	Intergenic
rs115745965	0.201382	0	0.137675	0.137675	-14.2016	91.5194	-1.48451	6	31177999	Intergenic
rs111603162	0.102994	0	0.153072	0.153072	10.7126	56.2167	1.42877	6	31178000	Intergenic
rs112230599	0.201319	0	0.145412	0.145412	-13.9332	91.5847	-1.45593	6	31178017	Intergenic
rs112792748	0.201667	0	0.205109	0.205109	-12.1396	91.7846	-1.26713	6	31178068	Intergenic
rs113280913	0.489092	0	0.75726	0.75726	3.66616	140.696	0.30908	6	31178084	Intergenic
rs17197609	0.233294	0	0.392176	0.392176	8.47651	98.1327	0.855678	6	31178190	Intergenic
rs17197616	0.23333	0	0.549129	0.549129	5.92729	97.8955	0.599066	6	31178192	Intergenic
rs17197623	0.233035	0	0.375841	0.375841	8.76511	97.9612	0.885585	6	31178193	Intergenic
rs111797879	0.439219	0	0.613785	0.613785	-5.91868	137.538	-0.504677	6	31178194	Intergenic
rs113860781	0.439023	0	0.580974	0.580974	-6.46533	137.203	-0.551962	6	31178198	Intergenic
rs139751804	0.0302698	0	0.922744	0.922744	0.383576	15.6444	0.0969778	6	31178201	Intergenic
rs111773281	0.0445968	0	0.885825	0.885825	-0.697648	23.6064	-0.143589	6	31178203	Intergenic
rs115112596	0.4398	0	0.584758	0.584758	-6.40417	137.35	-0.546447	6	31178211	Intergenic
rs114571627	0.438862	0	0.588626	0.588626	-6.3368	137.285	-0.540828	6	31178213	Intergenic
rs114332908	0.408744	0	0.748388	0.748388	3.78547	139.272	0.320766	6	31178233	Intergenic
rs112523403	0.440514	0	0.484355	0.484355	-8.19512	137.33	-0.699316	6	31178279	Intergenic
rs116220736	0.0368397	0	0.150025	0.150025	-6.36796	19.5709	-1.43944	6	31178289	Intergenic
rs113595792	0.408611	0	0.770747	0.770747	3.43694	139.114	0.291398	6	31178324	Intergenic
rs112414493	0.408744	0	0.825189	0.825189	2.6033	138.916	0.220876	6	31178328	Intergenic
rs112697110	0.234258	0	0.395895	0.395895	8.42836	98.5591	0.848975	6	31178334	Intergenic
rs112614788	0.23067	0	0.272926	0.272926	10.8234	97.4609	1.09635	6	31178371	Intergenic
rs116124085	0.146243	0	0.832474	0.832474	1.74211	67.8276	0.21153	6	31178376	Intergenic
rs112864053	0.440416	0	0.565953	0.565953	-6.73746	137.764	-0.574022	6	31178448	Intergenic
rs112827785	0.440514	0	0.641314	0.641314	-5.46669	137.7	-0.465862	6	31178459	Intergenic
rs113093272	0.440326	0	0.603519	0.603519	-6.09154	137.575	-0.519346	6	31178465	Intergenic
rs111486630	0.201891	0	0.192425	0.192425	-12.4796	91.6687	-1.30344	6	31178513	Intergenic
rs113985312	0.440835	0	0.547159	0.547159	-7.05489	137.327	-0.602022	6	31178515	Intergenic
rs149787242	0.104422	0	0.610252	0.610252	3.61399	50.2714	0.509714	6	31178540	Intergenic
rs111283422	0.408611	0	0.652027	0.652027	5.31248	138.785	0.450948	6	31178547	Intergenic
rs112432985	0.234874	0	0.466415	0.466415	7.22734	98.4708	0.728325	6	31178605	Intergenic
rs113152236	0.146189	0	0.80804	0.80804	1.99273	67.2738	0.242955	6	31178613	Intergenic
rs111995582	0.408423	0	0.665061	0.665061	5.09888	138.708	0.432936	6	31178626	Intergenic
rs112927509	0.234597	0	0.402446	0.402446	8.31029	98.5171	0.83726	6	31178676	Intergenic
rs111340930	0.102762	0	0.133079	0.133079	11.222	55.816	1.50207	6	31178743	Intergenic
rs112436985	0.234847	0	0.486119	0.486119	6.91544	98.5833	0.696495	6	31178780	Intergenic
rs113879422	0.234892	0	0.418436	0.418436	8.02741	98.4252	0.809138	6	31178901	Intergenic
rs113228522	0.235044	0	0.432655	0.432655	7.78864	98.5292	0.784656	6	31178943	Intergenic
rs113054813	0.235097	0	0.481712	0.481712	6.99173	98.7591	0.703552	6	31178949	Intergenic
rs111306024	0.235106	0	0.504569	0.504569	6.63753	98.9342	0.667318	6	31178969	Intergenic
rs113341583	0.102637	0	0.125184	0.125184	11.4007	55.2802	1.53337	6	31179006	Intergenic
rs113490560	0.235097	0	0.439045	0.439045	7.69041	98.7719	0.773807	6	31179014	Intergenic
rs111818665	0.202837	0	0.197453	0.197453	-12.3423	91.7047	-1.28884	6	31179033	Intergenic
rs112762868	0.235276	0	0.477182	0.477182	7.0624	98.7094	0.710842	6	31179117	Intergenic
rs115455429	0.104297	0	0.612824	0.612824	3.59015	50.332	0.506046	6	31179121	Intergenic
rs116821537	0.0790977	0	0.311742	0.311742	-6.55143	41.9447	-1.01157	6	31179137	Intergenic
rs113002208	0.235213	0	0.475998	0.475998	7.08194	98.7244	0.712754	6	31179140	Intergenic
rs113716144	0.40737	0	0.570522	0.570522	6.6602	137.84	0.567283	6	31179159	Intergenic
rs111625249	0.246318	0	0.651005	0.651005	-4.58384	102.678	-0.452366	6	31179193	Intergenic
rs114820959	0.048578	0	0.891683	0.891683	-0.692242	25.8417	-0.136175	6	31179211	Intergenic
rs112608809	0.231768	0	0.359798	0.359798	9.04601	97.58	0.91575	6	31179226	Intergenic
rs112865383	0.104306	0	0.58911	0.58911	3.82988	50.278	0.540127	6	31179240	Intergenic
rs112924917	0.23532	0	0.442893	0.442893	7.62407	98.7244	0.767316	6	31179286	Intergenic
rs113896487	0.4072	0	0.6355	0.6355	5.56395	137.788	0.473999	6	31179378	Intergenic
rs115131171	0.1461	0	0.779935	0.779935	2.29238	67.3141	0.279404	6	31179491	Intergenic
rs115315652	0.4072	0	0.714534	0.714534	4.29565	137.922	0.365773	6	31179492	Intergenic
rs114538840	0.235347	0	0.44002	0.44002	7.67869	98.8917	0.77216	6	31179672	Intergenic
rs10947149	0.235642	0	0.458868	0.458868	7.37038	99.0104	0.740712	6	31179747	Intergenic
rs12663055	0.203453	0	0.164383	0.164383	-13.3716	92.4778	-1.39048	6	31179852	Intergenic
rs115104028	0.102574	0	0.107363	0.107363	11.959	55.1632	1.61016	6	31179932	Intergenic
rs10947150	0.231875	0	0.372927	0.372927	8.80461	97.6474	0.891004	6	31180003	Intergenic
rs114408944	0.145966	0	0.808722	0.808722	1.98178	67.0207	0.242076	6	31180055	Intergenic
rs12660218	0.203685	0	0.162262	0.162262	-13.4117	92.1009	-1.39751	6	31180098	Intergenic
rs143719742	0.131469	0	0.10341	0.10341	-13.1993	65.6903	-1.62854	6	31180129	Intergenic
rs10947151	0.232035	0	0.352806	0.352806	9.16888	97.3757	0.929161	6	31180138	Intergenic
rs111980783	0.145788	0	0.799791	0.799791	2.08113	67.335	0.253617	6	31180215	Intergenic
rs141478027	0.146091	0	0.811407	0.811407	1.95818	67.3477	0.238612	6	31180339	Intergenic
rs113656974	0.405183	0	0.628622	0.628622	5.67191	137.52	0.483667	6	31180423	Intergenic
rs115131049	0.0710282	0	0.947919	0.947919	-0.391293	35.8842	-0.0653207	6	31180470	Intergenic
rs112765958	0.23591	0	0.459528	0.459528	7.34972	98.7458	0.739625	6	31180531	Intergenic
rs115183710	0.146002	0	0.814103	0.814103	1.93058	67.4125	0.235136	6	31180642	Intergenic
rs112974187	0.406406	0	0.523647	0.523647	7.47676	137.451	0.637733	6	31180680	Intergenic
rs114399250	0.0843108	0	0.45295	0.45295	4.74603	39.9901	0.750506	6	31180774	Intergenic
rs115413710	0.0355632	0	0.554099	0.554099	-2.58515	19.093	-0.591629	6	31180819	Intergenic
rs115301682	0.145761	0	0.785537	0.785537	2.22836	67.0624	0.272111	6	31181025	Intergenic
rs140186488	0.0790977	0	0.287202	0.287202	-6.8853	41.8537	-1.06428	6	31181073	Intergenic
rs115943678	0.146038	0	0.797481	0.797481	2.10316	67.1741	0.256609	6	31181092	Intergenic
rs111853544	0.110849	0	0.514335	0.514335	4.65106	50.8711	0.652103	6	31181130	Intergenic
rs117516630	0.146109	0	0.802952	0.802952	2.04465	67.1429	0.249528	6	31181196	Intergenic
rs144905057	0.14602	0	0.788949	0.788949	2.19438	67.2056	0.267676	6	31181270	Intergenic
rs111301387	0.406111	0	0.589344	0.589344	6.32729	137.401	0.539788	6	31181346	Intergenic
rs115453672	0.405995	0	0.546452	0.546452	7.07224	137.517	0.603085	6	31181708	Intergenic
rs116776481	0.044695	0	0.965121	0.965121	0.213841	23.9142	0.0437284	6	31181715	Intergenic
rs114201356	0.203542	0	0.168543	0.168543	-13.2233	92.2305	-1.3769	6	31181716	Intergenic
rs114967333	0.146046	0	0.80841	0.80841	1.98864	67.2619	0.242478	6	31182021	Intergenic
rs114472949	0.145948	0	0.803442	0.803442	2.03928	67.1309	0.248895	6	31182059	Intergenic
rs116591368	0.203676	0	0.164342	0.164342	-13.356	92.2441	-1.39062	6	31182147	Intergenic
rs116122115	0.0362416	0	0.638993	0.638993	-2.04977	19.0927	-0.469107	6	31182383	Intergenic
rs113433663	0.131443	0	0.0874473	0.0874473	-13.8388	65.5697	-1.70902	6	31182479	Intergenic
rs115701910	0.131568	0	0.0794018	0.0794018	-14.209	65.6125	-1.75417	6	31182486	Intergenic
rs111729483	0.236624	0	0.46012	0.46012	7.33893	98.7163	0.73865	6	31182536	Intergenic
rs114948136	0.203506	0	0.1714	0.1714	-13.1267	92.1128	-1.36772	6	31182608	Intergenic
rs115759305	0.104279	0	0.576151	0.576151	3.95555	50.0686	0.559016	6	31182682	Intergenic
rs114542476	0.0249228	0	0.628732	0.628732	1.74276	12.9915	0.483513	6	31182833	Intergenic
rs115147081	0.0446325	0	0.956767	0.956767	0.264861	23.8698	0.0542117	6	31182934	Intergenic
rs116687267	0.405817	0	0.632849	0.632849	5.60306	137.563	0.47772	6	31182971	Intergenic
rs149358711	0.0508275	0	0.189177	0.189177	-6.96437	28.1334	-1.31302	6	31183135	Intergenic
rs111722571	0.0508186	0	0.246758	0.246758	-6.13878	28.09	-1.15826	6	31183431	Intergenic
rs112114339	0.299261	0	0.647064	0.647064	-4.93636	116.246	-0.457845	6	31183509	Intergenic
rs114263291	0.203551	0	0.168993	0.168993	-13.2231	92.4226	-1.37545	6	31184020	Intergenic
rs115592826	0.14602	0	0.745175	0.745175	2.65943	66.9558	0.325009	6	31184175	Intergenic
rs112560858	0.40562	0	0.573359	0.573359	6.60457	137.562	0.563112	6	31184196	Intergenic
rs113403095	0.0122382	0	0.344607	0.344607	-2.40308	6.46518	-0.945102	6	31184418	Intergenic
rs112499718	0.0710192	0	0.937116	0.937116	-0.473323	35.9922	-0.0788957	6	31184425	Intergenic
rs113709779	0.237088	0	0.42506	0.42506	7.92801	98.7821	0.797673	6	31184462	Intergenic
rs112257126	0.236945	0	0.492594	0.492594	6.82358	98.8864	0.68619	6	31184463	Intergenic
rs113924750	0.236909	0	0.481706	0.481706	6.99817	98.9384	0.703561	6	31184506	Intergenic
rs113792905	0.237159	0	0.466646	0.466646	7.22291	98.4521	0.727947	6	31184522	Intergenic
rs112477534	0.245434	0	0.730925	0.730925	-3.47359	102.024	-0.343896	6	31184524	Intergenic
rs115852153	0.0486673	0	0.983046	0.983046	0.108611	26.1228	0.0212502	6	31184525	Intergenic
rs111990760	0.146011	0	0.775789	0.775789	2.32937	66.8904	0.284811	6	31184553	Intergenic
rs146124178	0.0790174	0	0.29371	0.29371	-6.79893	41.9265	-1.05002	6	31184681	Intergenic
rs147775201	0.203667	0	0.141765	0.141765	-14.1387	92.6034	-1.46925	6	31184756	Intergenic
rs143914750	0.131469	0	0.0936007	0.0936007	-13.5939	65.7315	-1.6767	6	31184766	Intergenic
rs141197791	0.405058	0	0.549579	0.549579	7.00109	136.886	0.598392	6	31184877	Intergenic
rs149677987	0.0709389	0	0.979922	0.979922	-0.150785	35.8956	-0.0251673	6	31184900	Intergenic
rs145455639	0.145904	0	0.762884	0.762884	2.47007	67.0316	0.301696	6	31184903	Intergenic
rs146944682	0.0136843	0	0.921111	0.921111	-0.258619	6.81943	-0.0990346	6	31184932	Intergenic
rs147620378	0.0423116	0	0.815658	0.815658	-1.10728	22.5582	-0.233133	6	31184949	Intergenic
rs142204473	0.203533	0	0.157494	0.157494	-13.579	92.2808	-1.41355	6	31185051	Intergenic
rs143120848	0.0709924	0	0.956575	0.956575	-0.326835	36.027	-0.0544522	6	31185059	Intergenic
rs116457306	0.0491315	0	0.636434	0.636434	-2.36712	25.0777	-0.47269	6	31185262	Intergenic
rs116159563	0.232973	0	0.377961	0.377961	8.70653	97.5188	0.88166	6	31185265	Intergenic
rs116529510	0.0121579	0	0.333461	0.333461	-2.46406	6.49086	-0.967166	6	31185770	Intergenic
rs115039742	0.149492	0	0.923991	0.923991	0.787176	68.0724	0.0954083	6	31185803	Intergenic
rs115384004	0.44462	0	0.550261	0.550261	-6.97921	136.498	-0.597369	6	31185810	Intergenic
rs112749743	0.102182	0	0.0817611	0.0817611	12.9071	54.9899	1.74056	6	31185977	Intergenic
rs112549066	0.145788	0	0.769886	0.769886	2.3938	66.9658	0.292524	6	31186026	Intergenic
rs113431485	0.40878	0	0.6487	0.6487	5.3438	137.591	0.455569	6	31186039	Intergenic
rs111358063	0.145921	0	0.771293	0.771293	2.37855	66.9552	0.290683	6	31186083	Intergenic
rs112331323	0.131586	0	0.087437	0.087437	-13.8505	65.6763	-1.70908	6	31186208	Intergenic
rs115890016	0.404638	0	0.619452	0.619452	5.80662	136.705	0.496627	6	31186245	Intergenic
rs28360995	0.131639	0	0.0945348	0.0945348	-13.541	65.5933	-1.67195	6	31186344	Intergenic
rs116255734	0.404781	0	0.666887	0.666887	5.03737	136.966	0.430425	6	31186368	Intergenic
rs116919137	0.0152108	0	0.33943	0.33943	2.6973	7.97231	0.955293	6	31186378	Intergenic
rs115362307	0.279748	0	0.260719	0.260719	-11.9555	112.998	-1.12469	6	31186534	Intergenic
rs114849099	0.279515	0	0.25826	0.25826	-12.0202	113.049	-1.13051	6	31186601	Intergenic
rs115423442	0.146064	0	0.751455	0.751455	2.58997	66.8704	0.316722	6	31186647	Intergenic
rs113268481	0.149706	0	0.882903	0.882903	1.2189	68.4846	0.14729	6	31186837	Intergenic
rs113773060	0.0248424	0	0.948343	0.948343	0.228012	12.386	0.0647876	6	31186839	Intergenic
rs143967818	0.102119	0	0.0805449	0.0805449	12.9533	54.9428	1.74753	6	31186868	Intergenic
rs150719550	0.149769	0	0.915758	0.915758	0.875449	68.4958	0.105779	6	31186869	Intergenic
rs139423520	0.131702	0	0.0804567	0.0804567	-14.1833	65.8344	-1.74804	6	31186883	Intergenic
rs115908369	0.131746	0	0.0858745	0.0858745	-13.9515	65.9803	-1.71757	6	31186904	Intergenic
rs114276265	0.298449	0	0.619166	0.619166	-5.35302	115.992	-0.497033	6	31187075	Intergenic
rs114722014	0.0710639	0	0.996045	0.996045	-0.0296837	35.8608	-0.00495688	6	31187103	Intergenic
rs115294559	0.131255	0	0.0916214	0.0916214	-13.6741	65.7081	-1.68691	6	31187173	Intergenic
rs114258683	0.131818	0	0.103037	0.103037	-13.2413	65.9668	-1.6303	6	31187334	Intergenic
rs116346383	0.104119	0	0.638709	0.638709	3.3185	49.9579	0.469504	6	31187338	Intergenic
rs147596384	0.149697	0	0.925608	0.925608	0.771732	68.3115	0.0933727	6	31187414	Intergenic
rs112194255	0.0111671	0	0.354839	0.354839	-2.3101	6.23376	-0.925243	6	31187523	Intergenic
rs145546022	0.131639	0	0.10734	0.10734	-13.1027	66.2103	-1.61026	6	31187525	Intergenic
rs148904510	0.149733	0	0.994118	0.994118	-0.0610534	68.5927	-0.00737175	6	31187529	Intergenic
rs111545301	0.404263	0	0.666683	0.666683	5.04406	137.151	0.430705	6	31187568	Intergenic
rs138233212	0.131693	0	0.0939759	0.0939759	-13.6165	66.1017	-1.67479	6	31187577	Intergenic
rs141251587	0.131478	0	0.121968	0.121968	-12.5642	65.9988	-1.54657	6	31187582	Intergenic
rs150880481	0.131371	0	0.0941464	0.0941464	-13.5526	65.5503	-1.67392	6	31188053	Intergenic
rs113697781	0.131702	0	0.0930568	0.0930568	-13.6632	66.1841	-1.67949	6	31188070	Intergenic
rs149645945	0.0326888	0	0.942402	0.942402	0.29878	17.1005	0.0722514	6	31188102	Intergenic
rs113328898	0.131898	0	0.101741	0.101741	-13.3342	66.3923	-1.63647	6	31188200	Intergenic
rs111593742	0.257422	0	0.895859	0.895859	-1.33613	104.197	-0.130894	6	31188267	Intergenic
rs141001005	0.0367236	0	0.166836	0.166836	-6.06266	19.2323	-1.38244	6	31188312	Intergenic
rs111724653	0.131809	0	0.117453	0.117453	-12.7451	66.2753	-1.56555	6	31188315	Intergenic
rs113997311	0.403906	0	0.56612	0.56612	6.71522	136.974	0.573776	6	31188397	Intergenic
rs145076668	0.080035	0	0.656268	0.656268	2.84429	40.8401	0.445072	6	31188436	Intergenic
rs147137834	0.13188	0	0.0838138	0.0838138	-14.0396	65.9377	-1.72897	6	31188450	Intergenic
rs142091057	0.0364737	0	0.259494	0.259494	5.01357	19.7694	1.12759	6	31188474	Intergenic
rs116392715	0.079553	0	0.283675	0.283675	-6.98091	42.3988	-1.0721	6	31188522	Intergenic
rs151201994	0.0368932	0	0.153358	0.153358	-6.28897	19.4018	-1.42777	6	31188607	Intergenic
rs113971543	0.101905	0	0.0773125	0.0773125	13.0961	54.9615	1.7665	6	31188611	Intergenic
rs111298135	0.131827	0	0.121193	0.121193	-12.5925	66.0207	-1.54979	6	31188621	Intergenic
rs113031990	0.183127	0	0.349031	0.349031	-8.59866	84.3087	-0.936471	6	31188654	Intergenic
rs115320563	0.0573528	0	0.989154	0.989154	-0.0746307	30.1431	-0.0135933	6	31188708	Intergenic
rs112167392	0.131791	0	0.0804791	0.0804791	-14.2209	66.193	-1.74791	6	31188745	Intergenic
rs115741171	0.131862	0	0.0948884	0.0948884	-13.5858	66.1697	-1.67016	6	31188778	Intergenic
rs115057643	0.0367236	0	0.694456	0.694456	-1.6783	18.2542	-0.392815	6	31188995	Intergenic
rs116613959	0.132121	0	0.0780715	0.0780715	-14.3412	66.2467	-1.76199	6	31189006	Intergenic
rs116747951	0.131925	0	0.110271	0.110271	-12.9746	66.007	-1.59698	6	31189094	Intergenic
rs116473695	0.132166	0	0.108609	0.108609	-13.0431	66.0842	-1.60448	6	31189219	Intergenic
rs141108694	0.0408209	0	0.812579	0.812579	-1.07155	20.4248	-0.237101	6	31189382	Intergenic
rs145021772	0.16298	0	0.818187	0.818187	1.98629	74.6608	0.229878	6	31189460	Intergenic
rs138789221	0.132139	0	0.135389	0.135389	-12.1335	66.0304	-1.49318	6	31189498	Intergenic
rs115415480	0.10419	0	0.734329	0.734329	2.39964	49.9964	0.339373	6	31189541	Intergenic
rs115827333	0.132166	0	0.101076	0.101076	-13.3519	66.31	-1.63966	6	31189543	Intergenic
rs114295728	0.132585	0	0.119365	0.119365	-12.7215	66.7189	-1.55745	6	31189798	Intergenic
rs111349295	0.0735544	0	0.301684	0.301684	6.78014	43.0945	1.03283	6	31189952	Intergenic
rs113569121	0.134183	0	0.107313	0.107313	-13.4402	69.6548	-1.61039	6	31189968	Intergenic
rs112351625	0.247568	0	0.792677	0.792677	-2.70281	105.745	-0.262836	6	31189985	Intergenic
rs111766217	0.132416	0	0.105743	0.105743	-13.2082	66.6698	-1.61763	6	31190085	Intergenic
rs111867347	0.0248782	0	0.926889	0.926889	0.323958	12.4645	0.0917596	6	31190108	Intergenic
rs150699644	0.100923	0	0.124536	0.124536	11.3452	54.5553	1.53601	6	31190122	Intergenic
rs145458656	0.100905	0	0.137612	0.137612	11.0077	54.966	1.48474	6	31190128	Intergenic
rs113565451	0.163087	0	0.957569	0.957569	-0.460238	74.8298	-0.0532041	6	31190175	Intergenic
rs117695831	0.0190402	0	0.0562428	0.0562428	5.75624	9.09071	1.90915	6	31190284	Intergenic
rs115876289	0.291441	0	0.782775	0.782775	-2.95304	114.723	-0.275705	6	31190303	Intergenic
rs116067082	0.381545	0	0.218927	0.218927	-14.2151	133.696	-1.22939	6	31190538	Intergenic
rs115356353	0.0356346	0	0.194467	0.194467	-5.62792	18.8147	-1.29748	6	31190627	Intergenic
rs116838969	0.0908539	0	0.489164	0.489164	4.536	43.0117	0.691639	6	31190658	Intergenic
rs114922734	0.163525	0	0.972632	0.972632	0.298454	75.6818	0.0343069	6	31190736	Intergenic
rs117658308	0.0116848	0	0.314175	0.314175	-2.55973	6.46785	-1.0065	6	31190737	Intergenic
rs115420934	0.0996554	0	0.166615	0.166615	10.1707	54.0697	1.38316	6	31190795	Intergenic
rs113395568	0.163882	0	0.933101	0.933101	-0.729187	75.4562	-0.0839444	6	31190850	Intergenic
rs112854509	0.16381	0	0.897091	0.897091	-1.12733	75.9722	-0.129338	6	31190897	Intergenic
rs111859682	0.141414	0	0.143427	0.143427	-12.302	70.6932	-1.46315	6	31190898	Intergenic
rs113067399	0.141306	0	0.145571	0.145571	-12.2034	70.3114	-1.45536	6	31190931	Intergenic
rs112161783	0.133094	0	0.0993038	0.0993038	-13.5201	67.2854	-1.64824	6	31190977	Intergenic
rs116905289	0.0184957	0	0.0467432	0.0467432	5.86753	8.70576	1.98862	6	31191013	Intergenic
rs115627441	0.141458	0	0.142609	0.142609	-12.3063	70.4531	-1.46614	6	31191065	Intergenic
rs114272705	0.389436	0	0.568628	0.568628	6.64033	135.68	0.570074	6	31191070	Intergenic
rs111631833	0.163792	0	0.800237	0.800237	2.20293	75.7915	0.253041	6	31191099	Intergenic
rs139975409	0.163462	0	0.897811	0.897811	1.11872	75.8814	0.128427	6	31191259	Intergenic
rs143433395	0.245657	0	0.892017	0.892017	-1.3731	102.309	-0.135752	6	31191276	Intergenic
rs146793554	0.0313409	0	0.83703	0.83703	-0.84426	16.8465	-0.205694	6	31191279	Intergenic
rs116953411	0.0783211	0	0.86796	0.86796	-1.02351	37.902	-0.16625	6	31191287	Intergenic
rs113831989	0.163417	0	0.868572	0.868572	1.44272	76.0176	0.165473	6	31191294	Intergenic
rs115821790	0.0409548	0	0.797841	0.797841	-1.16373	20.6414	-0.256143	6	31191380	Intergenic
rs116133626	0.0502473	0	0.687813	0.687813	2.0033	24.8553	0.401825	6	31191509	Intergenic
rs113999585	0.133237	0	0.0893659	0.0893659	-13.9517	67.4515	-1.69875	6	31191510	Intergenic
rs113608911	0.161659	0	0.993862	0.993862	0.0671357	76.1514	0.00769334	6	31191636	Intergenic
rs111889998	0.133121	0	0.119017	0.119017	-12.787	67.2816	-1.55891	6	31191665	Intergenic
rs112300548	0.100628	0	0.141308	0.141308	10.8785	54.6954	1.47094	6	31191709	Intergenic
rs149162659	0.0371164	0	0.907337	0.907337	0.502971	18.672	0.116398	6	31191744	Intergenic
rs116615367	0.133407	0	0.12244	0.12244	-12.6734	67.3201	-1.54461	6	31191802	Intergenic
rs114285610	0.133326	0	0.12785	0.12785	-12.502	67.4164	-1.52263	6	31191826	Intergenic
rs117072125	0.227144	0	0.279167	0.279167	-10.756	98.7856	-1.08219	6	31191867	Intergenic
rs115189450	0.0136397	0	0.920456	0.920456	-0.261315	6.84786	-0.099859	6	31191978	Intergenic
rs116475109	0.133415	0	0.135279	0.135279	-12.2393	67.149	-1.49361	6	31192093	Intergenic
rs115878234	0.0370539	0	0.921261	0.921261	0.427644	18.7178	0.0988451	6	31192110	Intergenic
rs151245647	0.151135	0	0.774895	0.774895	-2.45488	73.6875	-0.285978	6	31192192	Intergenic
rs114393598	0.0410797	0	0.751658	0.751658	-1.44808	20.9394	-0.316454	6	31192215	Intergenic
rs114573401	0.0352775	0	0.589036	0.589036	-2.37965	19.4027	-0.540234	6	31192383	Intergenic
rs114687281	0.272294	0	0.685793	0.685793	4.42297	119.52	0.40457	6	31192509	Intergenic
rs116529715	0.0788031	0	0.85846	0.85846	-1.10428	38.3427	-0.178335	6	31192587	Intergenic
rs112056872	0.187787	0	0.502705	0.502705	6.46855	93.1436	0.67024	6	31192675	Intergenic
rs112861240	0.231045	0	0.183752	0.183752	-13.5946	104.59	-1.32929	6	31192766	Intergenic
rs112710597	0.445379	0	0.497148	0.497148	-8.10146	142.366	-0.678984	6	31192796	Intergenic
rs116365117	0.446048	0	0.360231	0.360231	-10.9494	143.221	-0.914924	6	31192797	Intergenic
rs111630344	0.024896	0	0.912299	0.912299	0.388087	12.4159	0.110139	6	31192842	Intergenic
rs111906257	0.218199	0	0.708867	0.708867	3.66456	96.3268	0.373378	6	31192847	Intergenic
rs114942678	0.0412226	0	0.78072	0.78072	-1.28247	21.2236	-0.27838	6	31192952	Intergenic
rs113341846	0.476238	0	0.287153	0.287153	-14.233	178.811	-1.06439	6	31192963	Intergenic
rs115685797	0.0317605	0	0.610635	0.610635	2.08757	16.8098	0.509167	6	31192977	Intergenic
rs113728937	0.219958	0	0.623496	0.623496	4.84126	97.2587	0.490901	6	31192998	Intergenic
rs113033304	0.48636	0	0.328668	0.328668	-13.366	187.238	-0.976801	6	31193155	Intergenic
rs114187894	0.497268	0	0.194815	0.194815	-17.6985	186.358	-1.29647	6	31193164	Intergenic
rs115067197	0.232928	0	0.551415	0.551415	6.86427	132.807	0.595641	6	31193211	Intergenic
rs148163329	0.243577	0	0.737582	0.737582	3.72747	123.763	0.335057	6	31193255	Intergenic
rs141166184	0.2542	0	0.734811	0.734811	3.55675	110.254	0.338732	6	31193325	Intergenic
rs150717673	0.135879	0	0.123075	0.123075	-12.8629	69.5847	-1.54199	6	31193480	Intergenic
rs115818778	0.27682	0	0.431063	0.431063	-8.20423	108.571	-0.787375	6	31193523	Intergenic
rs113871632	0.137575	0	0.0841607	0.0841607	-14.5614	71.0887	-1.72704	6	31193698	Intergenic
rs112676789	0.496474	0	0.741801	0.741801	3.82965	135.11	0.32947	6	31193756	Intergenic
rs112598149	0.471051	0	0.566813	0.566813	6.65605	135.051	0.572752	6	31193764	Intergenic
rs112363801	0.135736	0	0.107848	0.107848	-13.3776	69.2174	-1.60794	6	31193798	Intergenic
rs113304308	0.13521	0	0.0868502	0.0868502	-14.2152	68.9245	-1.71225	6	31193906	Intergenic
rs116719511	0.498	0	0.536363	0.536363	7.16207	134.167	0.618323	6	31193916	Intergenic
rs114352327	0.0312874	0	0.550222	0.550222	2.41672	16.3637	0.597427	6	31193966	Intergenic
rs114835171	0.13504	0	0.113658	0.113658	-13.0743	68.3033	-1.58196	6	31194240	Intergenic
rs113911889	0.0524253	0	0.330655	0.330655	-5.446	31.341	-0.972795	6	31194583	Intergenic
rs111429732	0.214727	0	0.213797	0.213797	-12.1362	95.2983	-1.24319	6	31194677	Intergenic
rs111796752	0.13329	0	0.0833825	0.0833825	-14.2451	67.6923	-1.73139	6	31194690	Intergenic
rs111531206	0.177334	0	0.66431	0.66431	3.91809	81.5134	0.43397	6	31194711	Intergenic
rs116534019	0.0997447	0	0.15411	0.15411	10.4784	54.0581	1.42516	6	31194747	Intergenic
rs116011117	0.0368932	0	0.883642	0.883642	0.629525	18.502	0.146354	6	31194753	Intergenic
rs116317815	0.194857	0	0.645069	0.645069	4.31185	87.6261	0.460624	6	31194764	Intergenic
rs114198627	0.00614143	0	0.27225	0.27225	-2.15791	3.86318	-1.0979	6	31195009	Intergenic
rs115753760	0.126926	0	0.180333	0.180333	-10.7053	63.8503	-1.33973	6	31195031	Intergenic
rs115616803	0.245693	0	0.283061	0.283061	-11.0285	105.549	-1.07347	6	31195095	Intergenic
rs114079356	0.254869	0	0.905658	0.905658	1.24195	109.811	0.118517	6	31195097	Intergenic
rs115177680	0.118651	0	0.142624	0.0311763	16.7813	60.6497	2.15482	6	31195120	Intergenic
rs112270543	0.342635	0	0.367439	0.367439	10.1142	125.933	0.901281	6	31195218	Intergenic
rs114738258	0.0241373	0	0.859399	0.859399	0.610079	11.8616	0.177139	6	31195269	Intergenic
rs111832978	0.248237	0	0.719113	0.719113	3.71411	106.65	0.359645	6	31195365	Intergenic
rs112833418	0.129372	0	0.716907	0.716907	2.84289	61.4716	0.362596	6	31195459	Intergenic
rs115171704	0.129979	0	0.990794	0.990794	-0.0905813	61.6337	-0.011538	6	31195476	Intergenic
rs116624875	0.129916	0	0.969902	0.969902	0.294635	60.9762	0.0377315	6	31195485	Intergenic
rs10947158	0.0196919	0	0.0495645	0.0347769	-7.24882	11.7918	-2.11095	6	31195616	Intergenic
rs112127283	0.24048	0	0.347604	0.347604	-9.58532	104.149	-0.939248	6	31195793	Intergenic
rs113670491	0.248398	0	0.60202	0.60202	5.39787	107.137	0.521498	6	31195796	Intergenic
rs142836572	0.351534	0	0.670644	0.670644	4.80885	127.869	0.425264	6	31195803	Intergenic
rs151025895	0.351258	0	0.645005	0.645005	5.21246	128.005	0.460712	6	31195804	Intergenic
rs112511408	0.119758	0	0.149993	0.0338213	16.5881	61.0975	2.1222	6	31195828	Intergenic
rs12110822	0.0197454	0	0.312967	0.312967	-3.36708	11.1355	-1.00901	6	31195925	Intergenic
rs10807083	0.351526	0	0.732517	0.732517	3.86755	128.05	0.34178	6	31195941	Intergenic
rs112725358	0.246175	0	0.292485	0.292485	-10.8176	105.599	-1.05269	6	31195979	Intergenic
rs113883479	0.258101	0	0.379661	0.379661	-9.13152	108.039	-0.87852	6	31195996	Intergenic
rs141446773	0.254878	0	0.358039	0.358039	-9.5512	107.99	-0.919108	6	31196018	Intergenic
rs137863240	0.0103101	0	0.265426	0.265426	2.65787	5.6959	1.11366	6	31196042	Intergenic
rs9264029	0.129747	0	0.982153	0.982153	0.175433	61.5003	0.0223704	6	31196184	Intergenic
rs9264030	0.12964	0	0.975946	0.975946	0.235831	61.1774	0.0301512	6	31196185	Intergenic
rs9264031	0.129506	0	0.910515	0.910515	-0.878857	61.1485	-0.112389	6	31196186	Intergenic
rs112905006	0.246005	0	0.312377	0.312377	-10.3868	105.708	-1.01025	6	31196197	Intergenic
rs115942205	0.246157	0	0.245951	0.245951	-11.9104	105.38	-1.16024	6	31196295	Intergenic
rs111385596	0.248282	0	0.690722	0.690722	4.11938	107.193	0.397876	6	31196336	Intergenic
rs112701113	0.0957546	0	0.808061	0.808061	-1.68524	48.1242	-0.242929	6	31196350	Intergenic
rs115260548	0.384197	0	0.587789	0.587789	6.22601	131.933	0.542043	6	31196376	Intergenic
rs112815193	0.175772	0	0.737438	0.737438	3.01144	80.6889	0.335248	6	31196390	Intergenic
rs115565579	0.129675	0	0.783712	0.783712	-2.15442	61.6058	-0.274485	6	31196478	Intergenic
rs116718137	0.0622356	0	0.117374	0.117374	-9.32942	35.4965	-1.56589	6	31196554	Intergenic
rs114495828	0.0724564	0	0.725944	0.725944	-2.1197	36.5686	-0.350526	6	31196591	Intergenic
rs116768216	0.175798	0	0.54673	0.54673	5.40189	80.3407	0.602668	6	31196640	Intergenic
rs116126317	0.240453	0	0.325925	0.325925	-10.0435	104.529	-0.982354	6	31196671	Intergenic
rs117277006	0.00829272	0	0.60652	0.60652	1.15215	5.00404	0.515048	6	31196721	Intergenic
rs112063461	0.0957724	0	0.703195	0.703195	-2.64359	48.1409	-0.381011	6	31196758	Intergenic
rs113617103	0.1298	0	0.900566	0.900566	-0.979209	61.4185	-0.124947	6	31196801	Intergenic
rs112308336	0.255351	0	0.272151	0.272151	-11.4225	108.199	-1.09812	6	31196840	Intergenic
rs113653879	0.255414	0	0.291313	0.291313	-10.9682	108.034	-1.05525	6	31196847	Intergenic
rs114707980	0.0793834	0	0.219213	0.219213	-8.05443	42.9767	-1.22862	6	31196850	Intergenic
rs112825430	0.0801421	0	0.33553	0.33553	-6.3937	44.0778	-0.963036	6	31196862	Intergenic
rs112939180	0.246354	0	0.288874	0.288874	-10.9156	105.925	-1.06059	6	31196935	Intergenic
rs113912322	0.255548	0	0.285891	0.285891	-11.1004	108.195	-1.06718	6	31197074	Intergenic
rs113138857	0.350517	0	0.490988	0.490988	7.79316	128.032	0.688739	6	31197143	Intergenic
rs114837024	0.0281274	0	0.593652	0.593652	-2.11117	15.6564	-0.533551	6	31197197	Intergenic
rs114001667	0.255985	0	0.270804	0.270804	-11.4683	108.456	-1.10121	6	31197293	Intergenic
rs111748185	0.170594	0	0.969244	0.969244	-0.343985	79.5931	-0.0385568	6	31197407	Intergenic
rs115318382	0.119204	0	0.110838	0.0189507	18.3166	60.9324	2.3465	6	31197514	Intergenic
rs114065412	0.255842	0	0.233901	0.233901	-12.3971	108.461	-1.19037	6	31197528	Intergenic
rs111874645	0.119704	0	0.149986	0.0340868	16.6023	61.3844	2.11904	6	31197633	Intergenic
rs112146084	0.255646	0	0.261202	0.261202	-11.7015	108.466	-1.12355	6	31197696	Intergenic
rs116529235	0.0311356	0	0.554003	0.554003	2.39531	16.3837	0.591773	6	31197707	Intergenic
rs113825327	0.125801	0	0.167936	0.167936	-10.984	63.4561	-1.37887	6	31197721	Intergenic
rs112256314	0.256146	0	0.256227	0.256227	-11.8119	108.237	-1.13535	6	31197729	Intergenic
rs115458638	0.129318	0	0.814287	0.814287	-1.8389	61.2852	-0.234899	6	31197815	Intergenic
rs144170784	0.392418	0	0.331108	0.331108	-11.2269	133.441	-0.971884	6	31198043	Intergenic
rs113056849	0.247505	0	0.307446	0.307446	-10.5067	105.98	-1.0206	6	31198067	Intergenic
rs112763290	0.247996	0	0.58954	0.58954	5.56885	106.547	0.539503	6	31198205	Intergenic
rs113982662	0.256628	0	0.262857	0.262857	-11.6403	108.082	-1.11966	6	31198213	Intergenic
rs111369315	0.392177	0	0.287913	0.287913	-12.2742	133.4	-1.06271	6	31198366	Intergenic
rs116069039	0.0326888	0	0.821631	0.821631	0.921865	16.7202	0.225448	6	31198493	Intergenic
rs114829962	0.248175	0	0.693789	0.693789	4.0743	107.087	0.393719	6	31198507	Intergenic
rs116669563	0.0792227	0	0.286617	0.286617	-6.9857	42.9788	-1.06557	6	31198515	Intergenic
rs116504982	0.256307	0	0.294197	0.294197	-10.9237	108.448	-1.04896	6	31198632	Intergenic
rs111704201	0.247541	0	0.222131	0.222131	-12.5556	105.762	-1.22088	6	31198660	Intergenic
rs114615342	0.116098	0	0.609174	0.609174	3.8764	57.489	0.511253	6	31198709	Intergenic
rs111866323	0.247451	0	0.254101	0.254101	-11.7644	106.412	-1.14045	6	31198778	Intergenic
rs112079316	0.392436	0	0.30395	0.30395	-11.8541	132.969	-1.028	6	31198786	Intergenic
rs112106061	0.125453	0	0.141806	0.141806	-11.6831	63.2436	-1.4691	6	31198801	Intergenic
rs114241823	0.116312	0	0.74978	0.74978	2.42252	57.6958	0.31893	6	31198896	Intergenic
rs116192032	0.256253	0	0.269922	0.269922	-11.4638	107.973	-1.10324	6	31198897	Intergenic
rs112461950	0.256967	0	0.577172	0.577172	5.84083	109.756	0.557521	6	31198987	Intergenic
rs114035824	0.129184	0	0.797256	0.797256	-2.00693	61.029	-0.2569	6	31199164	Intergenic
rs111591210	0.012631	0	0.242248	0.242248	-3.09035	6.98392	-1.16939	6	31199165	Intergenic
rs113795965	0.246987	0	0.226784	0.226784	-12.4175	105.546	-1.20869	6	31199208	Intergenic
rs112865040	0.391847	0	0.334778	0.334778	-11.1289	133.128	-0.964535	6	31199256	Intergenic
rs112713340	0.129166	0	0.786505	0.786505	-2.11728	61.1072	-0.270852	6	31199296	Intergenic
rs113225833	0.100334	0	0.101004	0.101004	12.1251	54.6616	1.64	6	31199460	Intergenic
rs113649803	0.129309	0	0.886742	0.886742	-1.11594	61.3895	-0.142428	6	31199466	Intergenic
rs115688463	0.080642	0	0.900159	0.900159	0.803935	41.0612	0.12546	6	31199573	Intergenic
rs114963023	0.0328584	0	0.494953	0.494953	-2.88514	17.8726	-0.682452	6	31199645	Intergenic
rs116780006	0.0324121	0	0.742109	0.742109	1.32282	16.1602	0.329062	6	31199765	Intergenic
rs114394153	0.357953	0	0.799105	0.799105	2.88217	128.246	0.254506	6	31199766	Intergenic
rs115215374	0.247532	0	0.208395	0.208395	-12.9507	105.981	-1.25799	6	31199781	Intergenic
rs116670853	0.123864	0	0.129031	0.129031	-11.9939	62.4331	-1.51794	6	31199839	Intergenic
rs114397747	0.24721	0	0.220903	0.220903	-12.5957	105.875	-1.22413	6	31199900	Intergenic
rs141593722	0.00800707	0	0.417485	0.417485	-1.6583	4.1832	-0.810792	6	31199951	Intergenic
rs144550563	0.116125	0	0.488328	0.488328	-5.28634	58.1942	-0.692971	6	31199981	Intergenic
rs142479665	0.169586	0	0.840202	0.840202	-1.79366	79.1315	-0.201635	6	31200254	Intergenic
rs140589893	0.0224323	0	0.959794	0.959794	-0.17899	12.6062	-0.0504123	6	31200321	Intergenic
rs144668728	0.0308589	0	0.537743	0.537743	2.48524	16.2649	0.61623	6	31200334	Intergenic
rs62399810	0.30875	0	0.658497	0.658497	4.84924	120.372	0.441989	6	31200386	Intergenic
rs114483223	0.255682	0	0.315944	0.315944	-10.4177	107.917	-1.00283	6	31200433	Intergenic
rs115239353	0.424035	0	0.759824	0.759824	3.56665	136.112	0.305712	6	31200437	Intergenic
rs117076796	0.0182815	0	0.17819	0.17819	3.9741	8.71291	1.34635	6	31200439	Intergenic
rs114810629	0.0436863	0	0.483658	0.483658	-3.40392	23.6171	-0.700432	6	31200557	Intergenic
rs117233980	0.095585	0	0.713732	0.713732	-2.53561	47.7741	-0.366848	6	31200641	Intergenic
