## Supplementary tables for "Population-Scale Precision Safety in Oncology Reveals Clinical and Genetic Determinants of Systemic Therapy Toxicity" (part 3 of 3)

### Sheet: Table 53 (continued)
Supplementary Table 53. Regional association statistics for adrenal insufficiency across the HLA/MHC locus. SPACox P values, score statistic and its variance, z-score, minor allele frequency, and missing rate for each tested variant, together with its chromosome, position, and annotated HLA gene/region label (or Non-MHC/Intergenic/Unknown for variants outside the named HLA genes) used to define the zoomed regional plot. Corresponds to Figure 5a.
rs115952327	0.174147	0	0.592997	0.592997	4.77327	79.7517	0.534498	6	31200672	Intergenic
rs114504365	0.383054	0	0.502483	0.502483	7.8314	136.385	0.670588	6	31200764	Intergenic
rs149199572	0.290602	0	0.451375	0.451375	-8.18133	118.009	-0.753124	6	31200814	Intergenic
rs142269157	0.282033	0	0.328023	0.328023	-10.5558	116.469	-0.978104	6	31200816	Intergenic
rs114142510	0.272803	0	0.631888	0.631888	5.10215	113.425	0.479071	6	31200838	Intergenic
rs147995258	0.228393	0	0.991648	0.991648	0.105816	102.173	0.0104685	6	31201202	Intergenic
rs146886557	0.0447664	0	0.569095	0.569095	-2.80982	24.3526	-0.569385	6	31201206	Intergenic
rs140714809	0.187858	0	0.61389	0.61389	4.62329	83.9713	0.504528	6	31201207	Intergenic
rs150702250	0.432141	0	0.75866	0.75866	3.60471	137.652	0.307241	6	31201248	Intergenic
rs146651644	0.00821238	0	0.58052	0.58052	1.22974	4.95182	0.552626	6	31201345	Intergenic
rs145495788	0.291191	0	0.456745	0.456745	-8.07886	117.842	-0.744217	6	31201357	Intergenic
rs150314604	0.0323407	0	0.820439	0.820439	0.919456	16.4091	0.22698	6	31201376	Intergenic
rs140395245	0.247059	0	0.222484	0.222484	-12.5398	105.657	-1.21995	6	31201472	Intergenic
rs113801910	0.273169	0	0.812702	0.812702	2.5224	113.33	0.236942	6	31201514	Intergenic
rs116752715	0.290272	0	0.266057	0.266057	-12.0645	117.67	-1.11219	6	31201524	Intergenic
rs112758902	0.17346	0	0.886454	0.886454	1.26985	79.0843	0.142793	6	31201534	Intergenic
rs142847227	0.0214861	0	0.135135	0.135135	4.75755	10.1385	1.49416	6	31201541	Intergenic
rs116613586	0.246978	0	0.28096	0.28096	-11.0935	105.868	-1.07817	6	31201663	Intergenic
rs114278804	0.247246	0	0.240359	0.240359	-12.0621	105.547	-1.17409	6	31201664	Intergenic
rs113285465	0.188135	0	0.731254	0.731254	3.15849	84.5691	0.343458	6	31201665	Intergenic
rs111752589	0.493644	0	0.5366	0.5366	-7.42765	144.47	-0.617963	6	31201684	Intergenic
rs112278760	0.272687	0	0.977116	0.977116	0.305816	113.66	0.0286851	6	31201736	Intergenic
rs115111260	0.484932	0	0.574499	0.574499	-6.75324	144.684	-0.561439	6	31201772	Intergenic
rs115757366	0.332137	0	0.89344	0.89344	1.49554	124.649	0.133953	6	31201803	Intergenic
rs141899063	0.0165497	0	0.776631	0.776631	0.827707	8.51137	0.283712	6	31201854	Intergenic
rs139753154	0.0188795	0	0.111787	0.111787	4.77467	9.01521	1.59021	6	31202033	Intergenic
rs149837246	0.0118901	0	0.149093	0.149093	-3.72061	6.65044	-1.44274	6	31202189	Intergenic
rs115064933	0.228402	0	0.986331	0.986331	0.173359	102.389	0.0171325	6	31202246	Intergenic
rs116706475	0.228384	0	0.953697	0.953697	-0.586063	101.875	-0.0580644	6	31202305	Intergenic
rs114321122	0.329691	0	0.849317	0.849317	-2.13037	125.734	-0.189989	6	31202306	Intergenic
rs114387548	0.221493	0	0.720685	0.720685	3.48564	95.0402	0.357543	6	31202486	Intergenic
rs116471209	0.230536	0	0.528902	0.528902	6.22716	97.7993	0.629684	6	31202575	Intergenic
rs114237311	0.0782408	0	0.288507	0.288507	-6.92477	42.5649	-1.0614	6	31202577	Intergenic
rs144478677	0.0322425	0	0.737698	0.737698	1.34079	16.0281	0.334903	6	31202581	Intergenic
rs115237455	0.115143	0	0.961643	0.961643	0.363251	57.0509	0.0480923	6	31202665	Intergenic
rs116254022	0.247068	0	0.232201	0.232201	-12.2677	105.439	-1.19471	6	31202680	Intergenic
rs116304849	0.22834	0	0.879867	0.879867	1.52687	102.059	0.151138	6	31202686	Intergenic
rs146670493	0.172996	0	0.603924	0.603924	4.59902	78.5936	0.518766	6	31202764	Intergenic
rs138916613	0.36488	0	0.914317	0.914317	-1.22342	129.291	-0.107595	6	31203074	Intergenic
rs146061567	0.227126	0	0.396836	0.396836	-8.44415	99.3235	-0.847285	6	31203079	Intergenic
rs145967956	0.0262082	0	0.84157	0.84157	-0.726251	13.201	-0.199886	6	31203153	Intergenic
rs115604976	0.364915	0	0.959632	0.959632	-0.575003	129.053	-0.0506157	6	31203217	Intergenic
rs114730836	0.172906	0	0.931054	0.931054	0.767912	78.7765	0.0865193	6	31203352	Intergenic
rs146912176	0.487262	0	0.694291	0.694291	4.63284	138.939	0.393039	6	31203570	Intergenic
rs113752692	0.0124792	0	0.236167	0.236167	-3.13064	6.98403	-1.18462	6	31203689	Intergenic
rs142864745	0.365183	0	0.983715	0.983715	0.232298	129.521	0.0204115	6	31203744	Intergenic
rs116781313	0.1155	0	0.969833	0.969833	0.286038	57.2094	0.0378172	6	31203759	Intergenic
rs115957636	0.115241	0	0.986747	0.986747	0.125651	57.218	0.0166112	6	31203766	Intergenic
rs141444295	0.0236552	0	0.0484597	0.0484597	6.92662	12.3211	1.97332	6	31203779	Intergenic
rs146371327	0.0202899	0	0.557922	0.557922	1.90392	10.5586	0.58593	6	31203780	Intergenic
rs116220605	0.115437	0	0.997295	0.997295	0.0256967	57.4438	0.00339044	6	31203886	Intergenic
rs116615123	0.0319926	0	0.763849	0.763849	1.21057	16.2365	0.300431	6	31203923	Intergenic
rs116804843	0.115348	0	0.986271	0.986271	0.130433	57.4577	0.0172074	6	31204008	Intergenic
rs115381170	0.115616	0	0.911844	0.911844	0.842039	57.8458	0.110712	6	31204109	Intergenic
rs115633201	0.0197186	0	0.346763	0.346763	-3.13211	11.0815	-0.940886	6	31204314	Intergenic
rs113094824	0.365237	0	0.936868	0.936868	0.902465	129.819	0.0792065	6	31204315	Intergenic
rs111441658	0.0261368	0	0.807558	0.807558	-0.889036	13.3218	-0.243578	6	31204334	Intergenic
rs113288104	0.172424	0	0.711918	0.711918	3.27647	78.7224	0.369281	6	31204402	Intergenic
rs144873047	0.115554	0	0.986388	0.986388	0.129161	57.3115	0.0170613	6	31204432	Intergenic
rs113149155	0.487271	0	0.999797	0.999797	-0.00300985	139.448	-0.000254882	6	31204447	Intergenic
rs113613726	0.123819	0	0.126435	0.126435	-12.0629	62.2987	-1.52831	6	31204491	Intergenic
rs114002980	0.0774195	0	0.820139	0.820139	1.41227	38.5815	0.227367	6	31204694	Intergenic
rs144275411	0.0216825	0	0.0710358	0.0710358	5.79146	10.2921	1.80525	6	31204750	Intergenic
rs111969798	0.227885	0	0.924305	0.924305	0.956063	101.253	0.0950129	6	31204986	Intergenic
rs146977789	0.11492	0	0.980401	0.980401	0.186134	57.4071	0.0245665	6	31205004	Intergenic
rs114846049	0.115375	0	0.979827	0.979827	0.191785	57.5265	0.0252861	6	31205043	Intergenic
rs116009416	0.115393	0	0.95088	0.95088	0.465919	57.2045	0.0616021	6	31205096	Intergenic
rs116745793	0.486905	0	0.98108	0.98108	0.280375	139.779	0.0237148	6	31205229	Intergenic
rs114139458	0.486878	0	0.937935	0.937935	0.920892	139.873	0.077865	6	31205233	Intergenic
rs114690903	0.115232	0	0.9651	0.9651	0.33109	57.2574	0.0437552	6	31205382	Intergenic
rs115260679	0.22684	0	0.509559	0.509559	-6.56692	99.1428	-0.659524	6	31205392	Intergenic
rs114971485	0.246639	0	0.510168	0.510168	-6.75733	105.278	-0.658576	6	31205617	Intergenic
rs115890017	0.365442	0	0.982578	0.982578	0.24872	129.734	0.0218365	6	31205754	Intergenic
rs115631568	0.0435256	0	0.363412	0.363412	-4.43541	23.815	-0.908883	6	31205812	Intergenic
rs115358540	0.0196651	0	0.336646	0.336646	-3.19126	11.0318	-0.960814	6	31205868	Intergenic
rs116752719	0.0196919	0	0.333141	0.333141	-3.22173	11.0815	-0.967807	6	31205888	Intergenic
rs114872306	0.0227179	0	0.779334	0.779334	-0.979964	12.2327	-0.280188	6	31206081	Intergenic
rs116014808	0.171487	0	0.577559	0.577559	4.91771	77.9628	0.556954	6	31206136	Intergenic
rs114724577	0.115036	0	0.754478	0.754478	2.35882	56.8881	0.31274	6	31206138	Intergenic
rs116654888	0.493975	0	0.881888	0.881888	1.75408	139.379	0.148576	6	31206206	Intergenic
rs116348560	0.022227	0	0.999438	0.999438	-0.00248804	12.4834	-0.000704194	6	31206408	Intergenic
rs115322097	0.375761	0	0.803271	0.803271	-2.8589	131.703	-0.249116	6	31206616	Intergenic
rs114070457	0.0317605	0	0.702819	0.702819	1.52688	16.0169	0.381518	6	31206695	Intergenic
rs115056371	0.408378	0	0.824358	0.824358	2.56368	133.427	0.221943	6	31206719	Intergenic
rs116713490	0.114714	0	0.846439	0.846439	1.46307	57.0729	0.193664	6	31206747	Intergenic
rs111890966	0.0222716	0	0.747712	0.747712	1.08518	11.3819	0.321658	6	31206768	Intergenic
rs112968066	0.241132	0	0.292072	0.292072	-10.7498	104.103	-1.05359	6	31206844	Intergenic
rs113275872	0.422348	0	0.746355	0.746355	-3.76336	135.375	-0.323449	6	31206868	Intergenic
rs116676460	0.227206	0	0.500646	0.500646	-6.70177	99.0234	-0.673474	6	31206920	Intergenic
rs114585607	0.114554	0	0.955229	0.955229	0.423017	56.7724	0.0561421	6	31206948	Intergenic
rs112969950	0.227447	0	0.436576	0.436576	-7.73119	98.7521	-0.777988	6	31206979	Intergenic
rs116005732	0.0087569	0	0.317857	0.317857	2.18525	4.78612	0.99887	6	31207101	Intergenic
rs115564089	0.00878368	0	0.316031	0.316031	2.21728	4.8904	1.00265	6	31207117	Intergenic
rs116625853	0.0196204	0	0.332095	0.332095	-3.23296	11.1108	-0.969902	6	31207171	Intergenic
rs117500597	0.019915	0	0.0758664	0.0758664	5.41774	9.31421	1.77519	6	31207188	Intergenic
rs113390008	0.163864	0	0.543353	0.543353	5.2775	75.406	0.60775	6	31207351	Intergenic
rs142431153	0.0218253	0	0.711739	0.711739	1.23467	11.164	0.369522	6	31207409	Intergenic
rs111411820	0.201971	0	0.690121	0.690121	3.73689	87.8511	0.398691	6	31207589	Intergenic
rs113595186	0.315418	0	0.53286	0.53286	6.81848	119.536	0.623646	6	31207686	Intergenic
rs113363384	0.429686	0	0.2897	0.2897	12.5105	139.616	1.05878	6	31207692	Intergenic
rs112436050	0.11118	0	0.693017	0.693017	2.95092	55.8779	0.394764	6	31207704	Intergenic
rs112994985	0.0430614	0	0.356853	0.356853	-4.48797	23.726	-0.921377	6	31207763	Intergenic
rs116135181	0.0310999	0	0.87648	0.87648	0.615901	15.7014	0.155432	6	31207822	Intergenic
rs113352305	0.144404	0	0.342595	0.342595	-7.93788	69.9568	-0.949051	6	31207884	Intergenic
rs113655820	0.101664	0	0.0772893	0.0772893	13.1358	55.2865	1.76664	6	31207920	Intergenic
rs144184221	0.0148358	0	0.597609	0.597609	1.46402	7.69286	0.527842	6	31207991	Intergenic
rs111821503	0.353132	0	0.544709	0.544709	-6.93899	131.24	-0.605707	6	31208027	Intergenic
rs2894187	0.126355	0	0.937633	0.937633	0.619907	62.7671	0.0782457	6	31208057	Intergenic
rs113957430	0.201676	0	0.563274	0.563274	5.42042	87.9494	0.577985	6	31208242	Intergenic
rs116988439	0.0200043	0	0.0870226	0.0870226	5.27146	9.48858	1.71132	6	31208256	Intergenic
rs113527087	0.0121757	0	0.467974	0.467974	-1.8968	6.83021	-0.72578	6	31208274	Intergenic
rs111324641	0.424393	0	0.0876061	0.0876061	20.4	142.627	1.70816	6	31208340	Intergenic
rs116010230	0.0195133	0	0.367955	0.367955	-3.02282	11.273	-0.900311	6	31208355	Intergenic
rs113624101	0.149599	0	0.138831	0.138831	-12.5944	72.3995	-1.48016	6	31208360	Intergenic
rs112550098	0.101619	0	0.12111	0.0313319	16.0465	55.5571	2.15283	6	31208453	Intergenic
rs115539594	0.202721	0	0.155755	0.155755	13.8692	95.4632	1.41949	6	31208591	Intergenic
rs112585217	0.451029	0	0.234951	0.234951	14.2927	144.816	1.1877	6	31208610	Intergenic
rs117354144	0.0216111	0	0.0737777	0.0737777	5.74159	10.3118	1.78799	6	31208732	Intergenic
rs115044418	0.0418653	0	0.318452	0.318452	-4.75664	22.7327	-0.997644	6	31208733	Intergenic
rs115448034	0.347196	0	0.521405	0.521405	-7.30814	129.913	-0.641182	6	31208788	Intergenic
rs114948907	0.0194508	0	0.34432	0.34432	-3.18211	11.3229	-0.945664	6	31208806	Intergenic
rs114812143	0.0120418	0	0.309434	0.309434	-2.63075	6.69918	-1.01641	6	31208841	Intergenic
rs149117798	0.0117919	0	0.292012	0.292012	2.6734	6.43695	1.05372	6	31208875	Intergenic
rs116627294	0.225394	0	0.48367	0.48367	-6.97083	99.0514	-0.700413	6	31208881	Intergenic
rs111423325	0.0119794	0	0.552732	0.552732	-1.54277	6.75326	-0.593671	6	31208969	Intergenic
rs112215878	0.0119437	0	0.340367	0.340367	-2.44446	6.57323	-0.95344	6	31209035	Intergenic
rs114148269	0.461223	0	0.30921	0.30921	12.3051	146.429	1.01688	6	31209045	Intergenic
rs115951955	0.0120151	0	0.570211	0.570211	-1.47257	6.72751	-0.567741	6	31209068	Intergenic
rs117317082	0.0118544	0	0.328818	0.328818	-2.53765	6.7534	-0.976497	6	31209151	Intergenic
rs112049806	0.0119615	0	0.314297	0.314297	-2.61991	6.779	-1.00625	6	31209193	Intergenic
rs111276048	0.202408	0	0.238859	0.238859	11.56	96.325	1.17784	6	31209245	Intergenic
rs112971372	0.440139	0	0.456251	0.0382793	24.8527	143.889	2.07185	6	31209288	Intergenic
rs142826889	0.112617	0	0.986661	0.986661	-0.126217	56.9926	-0.0167189	6	31209301	Intergenic
rs112030670	0.167425	0	0.498792	0.498792	5.94065	77.1386	0.676392	6	31209380	Intergenic
rs111867148	0.387749	0	0.508929	0.508929	-7.7976	139.37	-0.660507	6	31209389	Intergenic
rs115104875	0.0226287	0	0.662022	0.662022	-1.50315	11.8249	-0.437123	6	31209451	Intergenic
rs113193374	0.0118633	0	0.330961	0.330961	-2.50225	6.62473	-0.97218	6	31209458	Intergenic
rs112119175	0.119767	0	0.0507182	0.0507182	-15.1987	60.5099	-1.95386	6	31209473	Intergenic
rs112257866	0.439443	0	0.466591	0.0433135	24.2542	144.073	2.02067	6	31209510	Intergenic
rs116975314	0.0214593	0	0.0697642	0.0697642	5.82316	10.3113	1.81344	6	31209541	Intergenic
rs117553643	0.011783	0	0.546434	0.546434	-1.56135	6.70201	-0.603112	6	31209640	Intergenic
rs115827182	0.018942	0	0.357863	0.357863	-3.04477	10.9662	-0.919445	6	31209814	Intergenic
rs115076530	0.0117651	0	0.52071	0.52071	-1.65628	6.65055	-0.642251	6	31209820	Intergenic
rs117795031	0.0214772	0	0.0710371	0.0710371	5.78991	10.2866	1.80524	6	31209836	Intergenic
rs115263583	0.415886	0	0.196144	0.196144	15.441	142.696	1.29262	6	31209839	Intergenic
rs116720308	0.0209951	0	0.935236	0.935236	-0.277073	11.6265	-0.0812588	6	31209854	Intergenic
rs116404761	0.352409	0	0.498211	0.498211	-7.78001	131.944	-0.677308	6	31209860	Intergenic
rs111475589	0.0210576	0	0.864963	0.864963	-0.586112	11.8784	-0.17006	6	31209914	Intergenic
rs115400328	0.41635	0	0.117517	0.117517	18.7511	143.506	1.56528	6	31209947	Intergenic
rs114343342	0.0305733	0	0.878799	0.878799	-0.605524	15.7677	-0.152492	6	31210006	Intergenic
rs114751866	0.0299127	0	0.968913	0.968913	0.158874	16.6187	0.0389721	6	31210018	Intergenic
rs114835689	0.41543	0	0.114611	0.114611	18.8693	143.023	1.5778	6	31210216	Intergenic
rs116026751	0.118776	0	0.0467339	0.0467339	-15.4202	60.1226	-1.9887	6	31210265	Intergenic
rs139587602	0.0302698	0	0.902195	0.902195	-0.484817	15.5642	-0.122889	6	31210279	Intergenic
rs149713840	0.0184332	0	0.304815	0.304815	-3.3226	10.4839	-1.02616	6	31210290	Intergenic
rs115942461	0.415564	0	0.10462	0.10462	19.4177	143.165	1.62286	6	31210462	Intergenic
rs115686299	0.0115687	0	0.384367	0.384367	-2.21271	6.47043	-0.869878	6	31210463	Intergenic
rs111330093	0.415252	0	0.0980688	0.0980688	19.7827	143.004	1.65429	6	31210532	Intergenic
rs113042417	0.476211	0	0.184962	0.184962	16.0484	146.561	1.32563	6	31210577	Intergenic
rs113022344	0.0113277	0	0.637034	0.637034	-1.20266	6.49644	-0.471849	6	31210599	Intergenic
rs113128910	0.353097	0	0.587348	0.587348	-6.24271	132.329	-0.542683	6	31210601	Intergenic
rs114210995	0.0295289	0	0.819764	0.819764	-0.88394	15.0505	-0.227849	6	31210638	Intergenic
rs117976067	0.0196204	0	0.073918	0.073918	5.45256	9.30878	1.78712	6	31210675	Intergenic
rs111499224	0.475622	0	0.2123	0.2123	15.1311	147.171	1.24726	6	31210691	Intergenic
rs112745397	0.415377	0	0.177864	0.177864	16.1689	144.01	1.34736	6	31210731	Intergenic
rs112689779	0.439193	0	0.0659569	0.0659569	22.13	144.855	1.83872	6	31210774	Intergenic
rs116504540	0.476032	0	0.109996	0.109996	19.3577	146.704	1.59821	6	31210796	Intergenic
rs113319942	0.224769	0	0.338603	0.338603	-9.51103	98.7861	-0.956929	6	31210866	Intergenic
rs113581604	0.0114081	0	0.632445	0.632445	-1.21178	6.419	-0.478288	6	31210876	Intergenic
rs113196314	0.011658	0	0.6065	0.6065	-1.30471	6.41635	-0.515076	6	31210946	Intergenic
rs112586309	0.154455	0	0.102317	0.102317	-14.0619	74.0853	-1.63372	6	31210967	Intergenic
rs117922333	0.0209594	0	0.108681	0.108681	5.06977	9.98815	1.60415	6	31211045	Intergenic
rs3130695	0.201801	0	0.37342	0.37342	8.70977	95.7525	0.890085	6	31211050	Intergenic
rs116083017	0.011292	0	0.631212	0.631212	-1.19624	6.21031	-0.480021	6	31211064	Intergenic
rs114881282	0.0114884	0	0.3644	0.3644	-2.28783	6.36243	-0.907012	6	31211106	Intergenic
rs118174838	0.0114973	0	0.661801	0.661801	-1.11047	6.44471	-0.437427	6	31211200	Intergenic
rs114475699	0.165819	0	0.567499	0.567499	5.0062	76.6693	0.571739	6	31211201	Intergenic
rs116007301	0.011533	0	0.625875	0.625875	-1.24755	6.54776	-0.487542	6	31211340	Intergenic
rs112305870	0.0217807	0	0.429343	0.429343	2.63953	11.1545	0.790317	6	31211403	Intergenic
rs79594243	0.476157	0	0.123169	0.123169	18.6954	147.07	1.54161	6	31211436	Intergenic
rs114006078	0.0147109	0	0.575206	0.575206	1.62065	8.36339	0.5604	6	31211473	Intergenic
rs9264127	0.0692786	0	0.681865	0.681865	-2.42871	35.104	-0.409919	6	31211592	Intergenic
rs78830524	0.0114973	0	0.566937	0.566937	-1.45935	6.49626	-0.572569	6	31213143	Intergenic
rs117506082	0.0212361	0	0.0657958	0.0657958	5.87926	10.2117	1.83981	6	31213225	Intergenic
rs116597280	0.0492386	0	0.0685017	0.0685017	-9.62838	27.9355	-1.82169	6	31213317	Intergenic
rs114034507	0.0185314	0	0.274251	0.274251	-3.57919	10.7169	-1.09333	6	31213318	Intergenic
rs117262920	0.0212718	0	0.0637159	0.0637159	5.92515	10.2118	1.85416	6	31213368	Intergenic
rs114758888	0.197713	0	0.752478	0.752478	2.95221	87.6281	0.315374	6	31213413	Intergenic
rs115326825	0.101021	0	0.12679	0.12679	11.4237	55.976	1.52688	6	31213453	Intergenic
rs113968746	0.197642	0	0.51963	0.51963	6.05695	88.481	0.643916	6	31213502	Intergenic
rs117759870	0.0213343	0	0.0618199	0.0618199	5.96089	10.1873	1.86759	6	31213530	Intergenic
rs114142645	0.410155	0	0.413109	0.413109	-9.61113	137.905	-0.818435	6	31213583	Intergenic
rs114626077	0.397747	0	0.681023	0.681023	-4.80654	136.722	-0.411068	6	31213587	Intergenic
rs115944781	0.409441	0	0.0991184	0.0991184	19.7712	143.731	1.64914	6	31213611	Intergenic
rs111994677	0.0924607	0	0.7343	0.7343	-2.31991	46.7185	-0.339412	6	31213624	Intergenic
rs115285758	0.0110956	0	0.401869	0.401869	-2.09341	6.23624	-0.838288	6	31213644	Intergenic
rs113444451	0.153197	0	0.0912017	0.0912017	-14.5064	73.7581	-1.68909	6	31213744	Intergenic
rs112599886	0.201587	0	0.200837	0.200837	12.5348	96.0241	1.27917	6	31213791	Intergenic
rs112971270	0.354677	0	0.523537	0.523537	-7.3728	133.584	-0.637903	6	31213811	Intergenic
rs116075784	0.101405	0	0.0770495	0.0770495	13.227	55.9657	1.76807	6	31213879	Intergenic
rs115578683	0.353204	0	0.481988	0.481988	-8.09948	132.699	-0.703109	6	31213902	Intergenic
rs115548671	0.0108814	0	0.39018	0.39018	-2.11004	6.02976	-0.859291	6	31214008	Intergenic
rs116378072	0.00238338	0	0.293003	0.293003	-1.14387	1.18328	-1.05156	6	31214041	Intergenic
rs115482734	0.0210576	0	0.98325	0.98325	0.0683384	10.5959	0.020994	6	31214171	Intergenic
rs114425734	0.488663	0	0.147189	0.147189	-19.5412	181.738	-1.44953	6	31214353	Intergenic
rs115736293	0.110751	0	0.937234	0.937234	-0.614733	60.9415	-0.0787463	6	31214354	Intergenic
rs116212401	0.0375806	0	0.11461	0.11461	6.94722	19.3872	1.57781	6	31214367	Intergenic
rs116891487	0.0189599	0	0.289362	0.289362	3.14959	8.83666	1.05952	6	31214434	Intergenic
rs115067599	0.0641726	0	0.173112	0.173112	-8.12942	35.6116	-1.36227	6	31214471	Intergenic
rs115838062	0.0122115	0	0.388667	0.388667	2.31856	7.23408	0.862038	6	31214498	Intergenic
rs113881616	0.231384	0	0.926533	0.926533	-0.99966	117.536	-0.0922078	6	31214557	Intergenic
rs114133978	0.445307	0	0.324186	0.324186	-13.3733	184	-0.985892	6	31214576	Intergenic
rs111412700	0.44387	0	0.439453	0.439453	-10.4922	184.18	-0.773117	6	31214583	Intergenic
rs116599230	0.404745	0	0.172112	0.172112	-17.8797	171.462	-1.36545	6	31214652	Intergenic
rs112529641	0.00939068	0	0.323244	0.323244	-2.26397	5.25281	-0.987813	6	31214665	Intergenic
rs143767978	0.0187992	0	0.285081	0.285081	3.16857	8.78601	1.06898	6	31214716	Intergenic
rs111739264	0.132514	0	0.108701	0.108701	-13.0709	66.4002	-1.60406	6	31214867	Intergenic
rs112309240	0.212817	0	0.253332	0.253332	11.7652	106.082	1.14229	6	31214873	Intergenic
rs117387000	0.0201828	0	0.139505	0.139505	4.56965	9.56379	1.47764	6	31214964	Intergenic
rs114975376	0.451734	0	0.421357	0.421357	-10.4264	168.144	-0.804068	6	31215005	Intergenic
rs116377875	0.46699	0	0.266407	0.266407	-14.2556	164.532	-1.11137	6	31215006	Intergenic
rs114508726	0.0105333	0	0.472968	0.472968	-1.7471	5.92655	-0.717658	6	31215021	Intergenic
rs114514386	0.206702	0	0.606501	0.606501	5.0013	94.2813	0.515074	6	31215037	Intergenic
rs115467386	0.0185046	0	0.512831	0.512831	-2.11138	10.4088	-0.654436	6	31215097	Intergenic
rs116781109	0.00956028	0	0.610547	0.610547	-1.16389	5.22266	-0.509292	6	31215112	Intergenic
rs113647885	0.011292	0	0.352056	0.352056	-2.35778	6.4191	-0.930608	6	31215293	Intergenic
rs116616018	0.42874	0	0.149921	0.149921	17.5585	148.719	1.43981	6	31215331	Intergenic
rs116060355	0.0112117	0	0.614868	0.614868	-1.26705	6.34178	-0.503137	6	31215334	Intergenic
rs146250384	0.143511	0	0.0987027	0.0987027	-13.854	70.3985	-1.65118	6	31215355	Intergenic
rs118025913	0.0207898	0	0.0539893	0.0539893	6.06698	9.91326	1.92692	6	31215537	Intergenic
rs116783124	0.423741	0	0.1659	0.1659	16.6867	145.054	1.3855	6	31215556	Intergenic
rs117142881	0.011292	0	0.361509	0.361509	-2.2881	6.28769	-0.912494	6	31215585	Intergenic
rs116565851	0.423857	0	0.18323	0.18323	16.0929	146.216	1.33087	6	31215635	Intergenic
rs12662550	0.199846	0	0.659775	0.659775	4.16246	89.4028	0.440224	6	31215732	Intergenic
rs116954629	0.0180851	0	0.0991504	0.0991504	4.87903	8.75452	1.64899	6	31215793	Intergenic
rs114095370	0.200123	0	0.388602	0.388602	8.13447	89.02	0.862155	6	31215916	Intergenic
rs115731335	0.0114081	0	0.540533	0.540533	-1.55027	6.41653	-0.612006	6	31215975	Intergenic
rs114486497	0.423268	0	0.0910007	0.0910007	20.3758	145.34	1.69014	6	31216052	Intergenic
rs115069906	0.0110153	0	0.191819	0.191819	-3.25333	6.21287	-1.30522	6	31216055	Intergenic
rs117281875	0.0218521	0	0.0663502	0.0663502	5.86084	10.1895	1.83605	6	31216104	Intergenic
rs115806681	0.199132	0	0.552456	0.552456	5.58803	88.4751	0.594084	6	31216105	Intergenic
rs113412962	0.0114259	0	0.307227	0.307227	-2.60197	6.49386	-1.02106	6	31216139	Intergenic
rs118038900	0.0293057	0	0.640812	0.640812	-1.79995	14.8832	-0.466564	6	31216162	Intergenic
rs112841858	0.142279	0	0.117236	0.117236	-13.0953	69.8843	-1.56648	6	31216170	Intergenic
rs114754644	0.0286719	0	0.753748	0.753748	-1.26046	16.1445	-0.313701	6	31216223	Intergenic
rs115410046	0.018335	0	0.458114	0.458114	-2.41428	10.5881	-0.741956	6	31216227	Intergenic
rs111846916	0.480683	0	0.172868	0.172868	16.585	148.05	1.36304	6	31216262	Intergenic
rs111957255	0.337814	0	0.56352	0.56352	-6.61647	131.21	-0.577621	6	31216300	Intergenic
rs116164049	0.0291182	0	0.623292	0.623292	-1.90179	14.9909	-0.491189	6	31216307	Intergenic
rs112736217	0.425749	0	0.173351	0.173351	16.4716	146.362	1.36151	6	31216308	Intergenic
rs115768333	0.107698	0	0.912683	0.912683	-0.80855	54.3694	-0.109655	6	31216314	Intergenic
rs112853210	0.344849	0	0.668713	0.668713	-4.90482	131.38	-0.427915	6	31216329	Intergenic
rs113781318	0.143761	0	0.103054	0.103054	-13.6357	69.9617	-1.63022	6	31216341	Intergenic
rs117158609	0.0211201	0	0.0635742	0.0635742	5.8994	10.1124	1.85515	6	31216393	Intergenic
rs113393299	0.47988	0	0.108827	0.108827	19.4944	147.804	1.60349	6	31216507	Intergenic
rs114204287	0.419287	0	0.127786	0.127786	18.3264	144.816	1.52289	6	31216558	Intergenic
rs113800889	0.10195	0	0.0678056	0.0678056	13.7186	56.4257	1.8263	6	31216672	Intergenic
rs117232593	0.0212897	0	0.0750296	0.0750296	5.73151	10.3648	1.78028	6	31216704	Intergenic
rs118069810	0.0212004	0	0.0641176	0.0641176	5.93758	10.2858	1.85136	6	31216711	Intergenic
rs112128410	0.143833	0	0.208119	0.208119	-10.5734	70.5576	-1.25876	6	31216727	Intergenic
rs115506596	0.0175763	0	0.0901509	0.0901509	-5.568	10.796	-1.6946	6	31216746	Intergenic
rs113563840	0.0393659	0	0.478863	0.478863	-3.25581	21.1392	-0.708133	6	31216818	Intergenic
rs114011250	0.0182368	0	0.435459	0.435459	-2.52473	10.4802	-0.779885	6	31216857	Intergenic
rs116474376	0.417573	0	0.128343	0.128343	18.2486	144.009	1.52067	6	31216918	Intergenic
rs116939167	0.0214147	0	0.0732983	0.0732983	5.75097	10.3111	1.79097	6	31216926	Intergenic
rs115224004	0.35091	0	0.455004	0.455004	-8.58889	132.165	-0.747099	6	31216940	Intergenic
rs116257911	0.0203881	0	0.553616	0.553616	-1.9721	11.0842	-0.59235	6	31216956	Intergenic
rs146762854	0.0181386	0	0.51939	0.51939	-2.08406	10.4632	-0.644287	6	31216973	Intergenic
rs115367169	0.0401068	0	0.432559	0.432559	3.54206	20.369	0.784821	6	31217026	Intergenic
rs115201256	0.144466	0	0.170823	0.170823	-11.5039	70.5542	-1.36956	6	31217076	Intergenic
rs117857161	0.0211915	0	0.0688559	0.0688559	5.82794	10.261	1.81936	6	31217168	Intergenic
rs148997121	0.0214415	0	0.0744758	0.0744758	5.74257	10.3652	1.78368	6	31217245	Intergenic
rs112405988	0.0113724	0	0.558416	0.558416	-1.4883	6.46814	-0.585197	6	31217335	Intergenic
rs115620472	0.00907825	0	0.195593	0.195593	-2.95779	5.22307	-1.29421	6	31217376	Intergenic
rs114345549	0.415752	0	0.160999	0.160999	16.8329	144.21	1.40172	6	31217403	Intergenic
rs113343816	0.0113991	0	0.575134	0.575134	-1.42266	6.44233	-0.560507	6	31217424	Intergenic
rs138848311	0.101575	0	0.0800231	0.0800231	13.1467	56.4002	1.75055	6	31217479	Intergenic
rs141213964	0.0214415	0	0.0728704	0.0728704	5.75958	10.3112	1.79364	6	31217486	Intergenic
rs115035709	0.0197722	0	0.0490544	0.0490544	-6.84817	12.1073	-1.96812	6	31217504	Intergenic
rs114905140	0.460482	0	0.156302	0.156302	17.22	147.553	1.41762	6	31217539	Intergenic
rs111273093	0.0115777	0	0.533304	0.533304	-1.60347	6.62501	-0.62297	6	31217591	Intergenic
rs111553167	0.0407584	0	0.382746	0.382746	-4.10463	22.1142	-0.872847	6	31217622	Intergenic
rs115475994	0.112179	0	0.862142	0.862142	-1.30933	56.853	-0.173649	6	31217711	Intergenic
rs114737276	0.475327	0	0.158963	0.158963	17.1438	148.135	1.40857	6	31217741	Intergenic
rs113316041	0.47447	0	0.175626	0.175626	16.4562	147.639	1.35435	6	31217815	Intergenic
rs113619055	0.483736	0	0.190905	0.190905	15.9395	148.523	1.30791	6	31217943	Intergenic
rs113210275	0.474577	0	0.179028	0.179028	16.3256	147.605	1.34375	6	31217973	Intergenic
rs113480481	0.101637	0	0.0969773	0.0969773	12.4205	56.0052	1.65969	6	31218034	Intergenic
rs113762912	0.144859	0	0.165772	0.165772	-11.6648	70.8396	-1.38592	6	31218038	Intergenic
rs112231495	0.415047	0	0.161818	0.161818	16.8293	144.713	1.39898	6	31218087	Intergenic
rs117431172	0.02137	0	0.0709544	0.0709544	5.79151	10.2863	1.80577	6	31218091	Intergenic
rs112977889	0.164765	0	0.497866	0.497866	5.94184	76.8376	0.677851	6	31218131	Intergenic
rs112496698	0.011658	0	0.340455	0.340455	-2.43445	6.52189	-0.953268	6	31218160	Intergenic
rs111296564	0.474658	0	0.226445	0.226445	14.6633	146.961	1.20957	6	31218208	Intergenic
rs112012114	0.224912	0	0.458406	0.458406	-7.40304	99.6846	-0.741474	6	31218239	Intergenic
rs117292830	0.0267884	0	0.564491	0.564491	2.13714	13.7576	0.576184	6	31218268	Intergenic
rs112065321	0.475015	0	0.206164	0.206164	15.3702	147.821	1.26419	6	31218327	Intergenic
rs111259301	0.0112742	0	0.640875	0.640875	-1.1771	6.36753	-0.466476	6	31218451	Intergenic
rs115319326	0.11151	0	0.722069	0.722069	2.68526	56.9921	0.355695	6	31218452	Intergenic
rs114208242	0.101592	0	0.132462	0.132462	11.3131	56.546	1.50446	6	31218535	Intergenic
rs118058838	0.0109171	0	0.588122	0.588122	-1.34962	6.21059	-0.54156	6	31218586	Intergenic
rs117804531	0.0212272	0	0.125858	0.125858	4.88536	10.187	1.53064	6	31218663	Intergenic
rs117155730	0.0212986	0	0.12771	0.12771	4.86754	10.2119	1.5232	6	31218815	Intergenic
rs114973718	0.0911128	0	0.501448	0.501448	-4.57904	46.4016	-0.672214	6	31218835	Intergenic
rs114873845	0.163096	0	0.525388	0.525388	5.53727	76.0256	0.635061	6	31218889	Intergenic
rs116897189	0.0212004	0	0.12476	0.12476	4.88168	10.1127	1.5351	6	31218890	Intergenic
rs116258807	0.018094	0	0.371908	0.371908	-2.94626	10.8876	-0.892905	6	31218939	Intergenic
rs115376959	0.476256	0	0.0690613	0.0690613	22.1182	148.014	1.81802	6	31218984	Intergenic
rs117523633	0.0211737	0	0.119588	0.119588	4.93761	10.0632	1.5565	6	31219021	Intergenic
rs114934160	0.00722154	0	0.593223	0.593223	-1.02147	3.65669	-0.534172	6	31219076	Intergenic
rs115430115	0.101869	0	0.103568	0.103568	12.2324	56.4708	1.6278	6	31219090	Intergenic
rs114649943	0.0180583	0	0.363655	0.363655	-2.95765	10.6003	-0.908422	6	31219126	Intergenic
rs112343842	0.350758	0	0.894334	0.894334	-1.53014	132.716	-0.132822	6	31219133	Intergenic
rs116724688	0.027931	0	0.942135	0.942135	0.287923	15.7342	0.0725862	6	31219142	Intergenic
rs112695996	0.461438	0	0.171099	0.171099	16.6644	148.243	1.36868	6	31219180	Intergenic
rs112056944	0.000723046	0	0.481239	0.481239	0.530048	0.566371	0.704311	6	31219206	Intergenic
rs116352245	0.031332	0	0.176676	0.176676	-5.63577	17.4003	-1.35106	6	31219224	Intergenic
rs117552201	0.0210933	0	0.210791	0.210791	3.955	9.98865	1.25139	6	31219257	Intergenic
rs116780990	0.109412	0	0.844786	0.844786	1.45798	55.461	0.195775	6	31219289	Intergenic
rs112668067	0.416332	0	0.222827	0.222827	14.6957	145.325	1.21905	6	31219342	Intergenic
rs113853790	0.350222	0	0.838727	0.838727	-2.34501	132.759	-0.203523	6	31219357	Intergenic
rs114252232	0.348946	0	0.677075	0.677075	-4.79706	132.681	-0.416457	6	31219469	Intergenic
rs151288588	0.0209951	0	0.103461	0.103461	5.10773	9.8398	1.6283	6	31219576	Intergenic
rs114619558	0.0387767	0	0.72277	0.72277	1.60536	20.4775	0.354759	6	31219613	Intergenic
rs116955664	0.0210844	0	0.11738	0.11738	4.97334	10.0876	1.56587	6	31219627	Intergenic
rs116444470	0.0179244	0	0.499777	0.499777	-2.18454	10.479	-0.67484	6	31219635	Intergenic
rs115833645	0.203979	0	0.172167	0.172167	13.651	99.9749	1.36527	6	31219638	Intergenic
rs116227766	0.0391873	0	0.885624	0.885624	0.648854	20.3476	0.143844	6	31219650	Intergenic
rs115540209	0.0168175	0	0.420688	0.420688	-2.48213	9.50196	-0.805227	6	31219693	Intergenic
rs115677607	0.109385	0	0.706125	0.706125	2.81563	55.7597	0.377065	6	31219763	Intergenic
rs114421785	0.0386874	0	0.586924	0.586924	2.40649	19.6196	0.543298	6	31219777	Intergenic
rs3130434	0.479648	0	0.14161	0.14161	18.0055	150.065	1.46982	6	31219803	Intergenic
rs114944779	0.482254	0	0.298623	0.298623	12.7473	150.411	1.03939	6	31219805	Intergenic
rs116626591	0.0175495	0	0.37192	0.37192	-2.84698	10.1667	-0.892883	6	31219813	Intergenic
rs116018349	0.0175406	0	0.354331	0.354331	-2.92339	9.96193	-0.926222	6	31219850	Intergenic
rs111263447	0.481379	0	0.237794	0.237794	14.4897	150.652	1.18052	6	31219862	Intergenic
rs112881440	0.481522	0	0.136983	0.136983	18.2501	150.604	1.48712	6	31219869	Intergenic
rs112851081	0.0133362	0	0.884475	0.884475	-0.380534	6.85905	-0.145298	6	31219885	Intergenic
rs112010652	0.434515	0	0.29875	0.29875	12.6272	147.668	1.03912	6	31219902	Intergenic
rs115657022	0.108716	0	0.698229	0.698229	2.88032	55.1904	0.387712	6	31219913	Intergenic
rs113619359	0.348785	0	0.638645	0.638645	-5.42536	133.479	-0.469594	6	31219922	Intergenic
rs112011230	0.223761	0	0.315792	0.315792	-10.0199	99.7697	-1.00314	6	31219930	Intergenic
rs112521063	0.348955	0	0.803367	0.803367	-2.88138	133.915	-0.248992	6	31219934	Intergenic
rs115262041	0.196053	0	0.420372	0.420372	7.58805	88.6812	0.805776	6	31219935	Intergenic
rs116720120	0.195553	0	0.739139	0.739139	3.12731	88.2004	0.332994	6	31219936	Intergenic
rs112677892	0.348348	0	0.584432	0.584432	-6.3244	133.717	-0.546923	6	31219945	Intergenic
rs112906779	0.162909	0	0.374525	0.374525	7.76947	76.547	0.88803	6	31219958	Intergenic
rs113619168	0.258619	0	0.66376	0.66376	-4.54782	109.439	-0.434728	6	31219982	Intergenic
rs112342237	0.462884	0	0.0863132	0.0863132	20.9554	149.27	1.71517	6	31220017	Intergenic
rs111816107	0.461589	0	0.233446	0.233446	14.5017	148.125	1.19153	6	31220027	Intergenic
rs112081485	0.4827	0	0.142383	0.142383	18.0292	151.045	1.46697	6	31220109	Intergenic
rs112869183	0.254539	0	0.200209	0.200209	13.7868	115.839	1.28096	6	31220163	Intergenic
rs114488816	0.261984	0	0.13713	0.13713	16.0034	115.893	1.48656	6	31220202	Intergenic
rs115416717	0.255271	0	0.316453	0.316453	10.7909	116.032	1.00177	6	31220232	Intergenic
rs116688921	0.235651	0	0.252341	0.252341	12.0548	110.904	1.14468	6	31220244	Intergenic
rs112434637	0.233758	0	0.172515	0.172515	14.3436	110.555	1.36417	6	31220253	Intergenic
rs114151693	0.217583	0	0.403474	0.403474	-8.27343	98.0725	-0.835434	6	31220273	Intergenic
rs113378288	0.136254	0	0.327381	0.327381	-8.04033	67.3946	-0.979403	6	31220274	Intergenic
rs115768263	0.0168175	0	0.465752	0.465752	-2.23003	9.34715	-0.729408	6	31220309	Intergenic
rs111282307	0.446646	0	0.0663286	0.0663286	22.6487	152.142	1.8362	6	31220318	Intergenic
rs112790809	0.254414	0	0.254148	0.254148	12.3662	117.6	1.14033	6	31220364	Intergenic
rs115829046	0.201426	0	0.249518	0.249518	11.625	101.917	1.15152	6	31220369	Intergenic
rs113769752	0.254137	0	0.165583	0.165583	14.9848	116.798	1.38654	6	31220388	Intergenic
rs111528439	0.102324	0	0.125155	0.125155	11.7115	58.3257	1.53349	6	31220421	Intergenic
rs116721127	0.0165319	0	0.46491	0.46491	-2.23251	9.33272	-0.730786	6	31220425	Intergenic
rs114506115	0.0274668	0	0.516865	0.516865	-2.44959	14.2819	-0.648186	6	31220426	Intergenic
rs117378644	0.0182993	0	0.323704	0.323704	2.90333	8.65499	0.986876	6	31220428	Intergenic
rs116506047	0.0268152	0	0.553743	0.553743	-2.22699	14.1435	-0.592161	6	31220440	Intergenic
rs112417739	0.220154	0	0.546864	0.546864	-5.9868	98.7472	-0.602466	6	31220450	Intergenic
rs117836273	0.0206916	0	0.199314	0.199314	4.03098	9.86336	1.28351	6	31220534	Intergenic
rs112600865	0.221386	0	0.570665	0.570665	5.94231	109.808	0.567072	6	31220567	Intergenic
rs114418536	0.0276186	0	0.504495	0.504495	-2.52498	14.312	-0.667434	6	31220648	Intergenic
rs115579530	0.244381	0	0.377898	0.377898	9.42868	114.337	0.881775	6	31220752	Intergenic
rs116499763	0.245541	0	0.141693	0.141693	15.8266	115.991	1.46951	6	31220783	Intergenic
rs113940227	0.286353	0	0.887117	0.887117	-1.53847	117.46	-0.141953	6	31220971	Intergenic
rs114211120	0.0268241	0	0.567207	0.567207	-2.13523	13.9264	-0.572169	6	31221014	Intergenic
rs115993666	0.202346	0	0.32112	0.32112	10.1221	104.083	0.992159	6	31221022	Intergenic
rs115335110	0.350124	0	0.146222	0.146222	17.061	137.871	1.45301	6	31221023	Intergenic
rs118166457	0.019183	0	0.241906	0.241906	3.53653	9.13285	1.17024	6	31221034	Intergenic
rs112828442	0.0844179	0	0.183927	0.183927	-8.8592	44.4524	-1.32876	6	31221039	Intergenic
rs117102272	0.020406	0	0.308454	0.308454	3.17828	9.73836	1.01847	6	31221048	Intergenic
rs116507551	0.0373395	0	0.921644	0.921644	0.433108	19.3878	0.098363	6	31221073	Intergenic
rs115954828	0.037286	0	0.691861	0.691861	1.73087	19.0727	0.39633	6	31221103	Intergenic
rs116380206	0.4625	0	0.410577	0.410577	-10.0743	149.885	-0.822878	6	31221116	Intergenic
rs115440498	0.46017	0	0.240227	0.240227	-14.3546	149.396	-1.17442	6	31221117	Intergenic
rs116018989	0.0366879	0	0.922722	0.922722	0.421395	18.8707	0.0970053	6	31221122	Intergenic
rs114648350	0.0363933	0	0.951284	0.951284	-0.265831	18.9323	-0.0610947	6	31221125	Intergenic
rs111287755	0.370539	0	0.242378	0.242378	13.9008	141.384	1.16906	6	31221153	Intergenic
rs116600960	0.0162462	0	0.588752	0.588752	-1.70872	9.98881	-0.540646	6	31221166	Intergenic
rs17191489	0.0160141	0	0.445933	0.445933	-2.31272	9.2065	-0.762213	6	31221168	Intergenic
rs116473313	0.0161837	0	0.270006	0.270006	-3.41307	9.57417	-1.10305	6	31221186	Intergenic
rs115338401	0.0116848	0	0.384229	0.384229	2.24745	6.67134	0.87013	6	31221246	Intergenic
rs112049349	0.126979	0	0.567898	0.567898	4.55331	63.5556	0.57115	6	31221284	Intergenic
rs115683835	0.070198	0	0.8857	0.8857	0.878231	37.3267	0.143747	6	31221299	Intergenic
rs114628455	0.0155143	0	0.361912	0.361912	-2.70926	8.83023	-0.911727	6	31221349	Intergenic
rs113183618	0.0746612	0	0.408817	0.408817	-5.19377	39.5393	-0.825977	6	31221351	Intergenic
rs112854580	0.0186296	0	0.0609024	0.0452135	-6.75287	11.37	-2.00266	6	31221369	Intergenic
rs112011249	0.220449	0	0.612549	0.612549	5.36145	112.075	0.506439	6	31221396	Intergenic
rs116694302	0.0159606	0	0.268069	0.268069	-3.41788	9.5238	-1.10752	6	31221407	Intergenic
rs115592201	0.07384	0	0.474297	0.474297	-4.5197	39.9021	-0.715505	6	31221447	Intergenic
rs113771314	0.0705104	0	0.635154	0.635154	-2.91229	37.6724	-0.474485	6	31221485	Intergenic
rs113627504	0.104101	0	0.330944	0.330944	-7.02012	52.1394	-0.972214	6	31221503	Intergenic
rs114722236	0.115759	0	0.903105	0.903105	0.938934	59.4846	0.12174	6	31221515	Intergenic
rs113418195	0.429641	0	0.184913	0.184913	16.1772	148.89	1.32578	6	31221525	Intergenic
rs115957159	0.0152554	0	0.431101	0.431101	-2.3243	8.71555	-0.78731	6	31221532	Intergenic
rs116381463	0.11675	0	0.622519	0.622519	-3.79349	59.381	-0.492284	6	31221540	Intergenic
rs113204825	0.189019	0	0.350548	0.350548	9.41398	101.694	0.933526	6	31221573	Intergenic
rs17191601	0.0159249	0	0.414308	0.414308	-2.52307	9.55257	-0.816337	6	31221575	Intergenic
rs112191737	0.396819	0	0.403505	0.403505	10.133	147.133	0.835377	6	31221581	Intergenic
rs111717144	0.0159963	0	0.321026	0.321026	-2.99557	9.11227	-0.992353	6	31221586	Intergenic
rs113485524	0.0163087	0	0.47534	0.47534	-2.15695	9.13072	-0.713818	6	31221591	Intergenic
rs111798980	0.017969	0	0.232301	0.232301	-3.86554	10.4733	-1.19445	6	31221628	Intergenic
rs111946098	0.429793	0	0.1214	0.1214	18.8937	148.79	1.54892	6	31221668	Intergenic
rs112597397	0.227215	0	0.971142	0.971142	-0.368725	103.891	-0.0361754	6	31221698	Intergenic
rs114053343	0.0157553	0	0.318939	0.318939	-3.0227	9.19838	-0.996641	6	31221717	Intergenic
rs111297271	0.00543624	0	0.212724	0.212724	2.19488	3.10248	1.24611	6	31221884	Intergenic
rs112711590	0.366692	0	0.270601	0.270601	13.4536	149.13	1.10168	6	31221895	Intergenic
rs116256835	0.0160141	0	0.279532	0.279532	-3.26881	9.13757	-1.08137	6	31221900	Intergenic
rs79907314	0.366335	0	0.153267	0.153267	17.3758	148.04	1.42809	6	31221914	Intergenic
rs1639112	0.227188	0	0.832735	0.832735	-2.15454	104.073	-0.211195	6	31221922	Intergenic
rs111289159	0.202578	0	0.276661	0.276661	11.4269	110.337	1.08785	6	31221931	Intergenic
rs111475334	0.203497	0	0.226609	0.226609	12.7375	110.972	1.20914	6	31221937	Intergenic
rs142910483	0.0117562	0	0.343414	0.343414	2.43291	6.59399	0.947442	6	31221974	Intergenic
rs111563866	0.203024	0	0.16724	0.16724	14.5473	110.943	1.38113	6	31221992	Intergenic
rs77012042	0.20273	0	0.197282	0.197282	13.5413	110.304	1.28933	6	31222019	Intergenic
rs145251197	0.0157285	0	0.274566	0.274566	-3.33194	9.29963	-1.09261	6	31222042	Intergenic
rs1793890	0.298074	0	0.537636	0.537636	-6.8676	124.136	-0.616392	6	31222056	Intergenic
rs142273970	0.0597718	0	0.391357	0.391357	-4.89786	32.6505	-0.857159	6	31222095	Intergenic
rs1639111	0.112153	0	0.855843	0.855843	-1.36178	56.1894	-0.181669	6	31222116	Intergenic
rs9264227	0.220547	0	0.376647	0.376647	9.57449	117.284	0.884091	6	31222119	Intergenic
rs116783581	0.0151215	0	0.305551	0.305551	-3.05017	8.86215	-1.0246	6	31222136	Intergenic
rs149310074	0.0155143	0	0.483205	0.483205	-2.12653	9.19838	-0.701157	6	31222146	Intergenic
rs9264228	0.220547	0	0.371881	0.371881	9.65987	117.026	0.892956	6	31222168	Intergenic
rs1793889	0.263028	0	0.521081	0.521081	-6.8652	114.464	-0.641679	6	31222181	Intergenic
rs9264230	0.20431	0	0.308976	0.308976	10.8139	112.981	1.01737	6	31222196	Intergenic
rs9264231	0.204381	0	0.251383	0.251383	12.2054	113.235	1.147	6	31222204	Intergenic
rs28397305	0.0693589	0	0.998733	0.998733	-0.00948844	35.724	-0.0015875	6	31222223	Intergenic
rs140680895	0.0603699	0	0.301293	0.301293	-5.96071	33.2535	-1.03366	6	31222226	Intergenic
rs77157058	0.222314	0	0.370455	0.370455	9.77962	119.232	0.895622	6	31222243	Intergenic
rs1793888	0.11184	0	0.730825	0.730825	-2.57222	55.902	-0.344029	6	31222266	Intergenic
rs139303744	0.0148537	0	0.385718	0.385718	-2.55572	8.68118	-0.867408	6	31222308	Intergenic
rs75931670	0.107939	0	0.0698793	0.0698793	14.6239	65.0846	1.81269	6	31222361	Intergenic
rs150045840	0.24139	0	0.912288	0.912288	-1.13809	106.749	-0.110153	6	31222369	Intergenic
rs79611767	0.225376	0	0.422743	0.422743	8.8101	120.772	0.801672	6	31222391	Intergenic
rs75706959	0.208059	0	0.248396	0.248396	12.4279	115.929	1.15425	6	31222394	Intergenic
rs76521870	0.0157017	0	0.3287	0.3287	-3.01192	9.50897	-0.976736	6	31222473	Intergenic
rs143871426	0.0270741	0	0.512899	0.512899	-2.4785	14.3478	-0.65433	6	31222479	Intergenic
rs146427953	0.0156392	0	0.528515	0.528515	-1.91155	9.19836	-0.630275	6	31222494	Intergenic
rs113945904	0.226662	0	0.34109	0.34109	10.5652	123.159	0.952015	6	31222516	Intergenic
rs140835803	0.0397229	0	0.587636	0.587636	-2.45365	20.474	-0.542265	6	31222518	Intergenic
rs143025968	0.0904522	0	0.310679	0.310679	-6.97863	47.3847	-1.0138	6	31222520	Intergenic
rs79832428	0.227287	0	0.633908	0.633908	5.2688	122.401	0.476234	6	31222524	Intergenic
rs75090698	0.209193	0	0.37383	0.37383	9.60215	116.578	0.889323	6	31222551	Intergenic
rs151180277	0.0128274	0	0.521036	0.521036	1.85847	8.38651	0.641749	6	31222566	Intergenic
rs79637292	0.108787	0	0.0494861	0.0494861	16.0067	66.3977	1.96438	6	31222584	Intergenic
rs111735558	0.209933	0	0.340364	0.340364	10.3029	116.77	0.953446	6	31222607	Intergenic
rs111971109	0.22817	0	0.465628	0.465628	8.11252	123.631	0.729611	6	31222610	Intergenic
rs113075583	0.125703	0	0.307615	0.307615	8.13231	63.5366	1.02024	6	31222625	Intergenic
rs116567760	0.0807313	0	0.901995	0.901995	-0.809608	43.2254	-0.123142	6	31222628	Intergenic
rs145945150	0.0812668	0	0.917775	0.917775	0.683736	43.8636	0.103237	6	31222661	Intergenic
rs146234246	0.0154875	0	0.335659	0.335659	-2.90333	9.09367	-0.962778	6	31222662	Intergenic
rs111853848	0.22751	0	0.629548	0.629548	5.35264	123.137	0.482363	6	31222694	Intergenic
rs112619211	0.211049	0	0.497093	0.497093	7.36213	117.538	0.679071	6	31222712	Intergenic
rs144672771	0.0578526	0	0.211079	0.211079	-7.06702	31.9324	-1.25061	6	31222735	Intergenic
rs146224252	0.211629	0	0.260073	0.260073	12.1942	117.236	1.12622	6	31222842	Intergenic
rs141867068	0.0559781	0	0.353104	0.353104	-5.1681	30.9755	-0.928585	6	31222864	Intergenic
rs150672430	0.212022	0	0.379764	0.379764	9.5223	117.535	0.878332	6	31222898	Intergenic
rs148931893	0.229536	0	0.55858	0.55858	6.50359	123.613	0.584953	6	31222901	Intergenic
rs143782448	0.0578616	0	0.303018	0.303018	-5.84598	32.2148	-1.02998	6	31222936	Intergenic
rs146401478	0.0149073	0	0.351952	0.351952	-2.75155	8.73843	-0.93081	6	31222939	Intergenic
rs139753481	0.0298145	0	0.702753	0.702753	-1.51848	15.8338	-0.381607	6	31223030	Intergenic
rs149669215	0.00733758	0	0.840765	0.840765	-0.384125	3.65529	-0.200914	6	31223050	Intergenic
rs145436922	0.0313499	0	0.515019	0.515019	-2.60794	16.0464	-0.651042	6	31223052	Intergenic
rs148557772	0.213192	0	0.456576	0.456576	8.14117	119.577	0.744497	6	31223084	Intergenic
rs142546527	0.0316266	0	0.37275	0.37275	-3.59454	16.2632	-0.891335	6	31223216	Intergenic
rs147585192	0.014818	0	0.381114	0.381114	-2.58201	8.69079	-0.875846	6	31223219	Intergenic
rs9264252	0.232651	0	0.681707	0.681707	4.60993	126.339	0.410135	6	31223262	Intergenic
rs137855337	0.232919	0	0.67058	0.67058	4.80674	127.704	0.425352	6	31223293	Intergenic
rs142200629	0.0147912	0	0.363187	0.363187	-2.67181	8.63355	-0.909309	6	31223347	Intergenic
rs9380227	0.055871	0	0.330506	0.330506	-5.40853	30.8922	-0.973094	6	31223386	Intergenic
rs142948348	0.215182	0	0.282608	0.282608	11.8221	121.057	1.07448	6	31223559	Intergenic
rs138967344	0.0282791	0	0.412821	0.412821	-3.13698	14.6731	-0.818939	6	31223589	Intergenic
rs140357965	0.0145591	0	0.354552	0.354552	-2.74818	8.81166	-0.925797	6	31223593	Intergenic
rs138126132	0.236784	0	0.284124	0.284124	12.2	129.736	1.0711	6	31223685	Intergenic
rs149592376	0.219065	0	0.204748	0.204748	14.1346	124.232	1.26814	6	31223738	Intergenic
rs150680405	0.218788	0	0.376336	0.376336	9.82894	123.439	0.884668	6	31223775	Intergenic
rs139995592	0.220708	0	0.601306	0.601306	5.83801	124.83	0.522523	6	31223805	Intergenic
rs144584607	0.238373	0	0.382815	0.382815	9.99076	131.053	0.872721	6	31223823	Intergenic
rs147881789	0.217209	0	0.326888	0.326888	10.8494	122.462	0.980402	6	31223839	Intergenic
rs139760582	0.11758	0	0.160161	0.160161	10.7882	58.9977	1.40453	6	31223978	Intergenic
rs145430414	0.217637	0	0.33168	0.33168	10.7578	122.813	0.970736	6	31223984	Intergenic
rs147703701	0.218512	0	0.601574	0.601574	5.79095	123.006	0.522139	6	31223985	Intergenic
rs149987702	0.234526	0	0.672244	0.672244	4.78535	127.939	0.42307	6	31224098	Intergenic
rs139059111	0.014211	0	0.358948	0.358948	-2.64641	8.32191	-0.917372	6	31224235	Intergenic
rs149873145	0.0133094	0	0.515044	0.515044	-1.80753	7.70909	-0.651004	6	31224257	Intergenic
rs143557284	0.252941	0	0.46623	0.46623	8.39793	132.841	0.728628	6	31224423	Intergenic
rs147813227	0.236606	0	0.822925	0.822925	2.5618	131.048	0.223784	6	31224488	Intergenic
rs138479804	0.218655	0	0.306646	0.306646	11.3878	124.089	1.02228	6	31224489	Intergenic
rs144714392	0.235062	0	0.602944	0.602944	5.94606	130.667	0.520171	6	31224494	Intergenic
rs140722727	0.235579	0	0.467087	0.467087	8.31831	130.837	0.727228	6	31224495	Intergenic
rs149071000	0.218958	0	0.381962	0.381962	9.60504	120.695	0.874287	6	31224554	Intergenic
rs142050628	0.071046	0	0.284787	0.284787	-6.80438	40.4681	-1.06963	6	31224555	Intergenic
rs144417563	0.0140682	0	0.626714	0.626714	-1.40947	8.39844	-0.486357	6	31224618	Intergenic
rs139024919	0.364067	0	0.62882	0.62882	5.92497	150.239	0.483388	6	31224667	Intergenic
rs148908245	0.0303947	0	0.742239	0.742239	-1.30793	15.8148	-0.32889	6	31224780	Intergenic
rs143584624	0.01372	0	0.424656	0.424656	-2.24702	7.92148	-0.79837	6	31224788	Intergenic
rs147273128	0.21878	0	0.418869	0.418869	9.03847	125.013	0.808385	6	31224797	Intergenic
rs151005727	0.10727	0	0.507682	0.507682	-4.88523	54.3828	-0.662451	6	31224849	Intergenic
rs140896933	0.237481	0	0.588084	0.588084	6.1973	130.926	0.541614	6	31224865	Intergenic
rs144983704	0.107002	0	0.843479	0.843479	-1.45202	54.0814	-0.197446	6	31224946	Intergenic
rs138870714	0.0274668	0	0.997112	0.997112	-0.01378	14.4978	-0.00361907	6	31224958	Intergenic
rs141996114	0.0285737	0	0.841836	0.841836	-0.767958	14.8112	-0.199546	6	31224970	Intergenic
rs145818561	0.224966	0	0.481665	0.481665	8.02893	130.206	0.703627	6	31225051	Intergenic
rs138252327	0.224109	0	0.392471	0.392471	9.71836	129.154	0.855144	6	31225056	Intergenic
rs138520905	0.238605	0	0.706257	0.706257	4.34372	132.831	0.376888	6	31225093	Intergenic
rs149610145	0.0642976	0	0.292178	0.292178	-6.30376	35.8136	-1.05336	6	31225094	Intergenic
rs148795728	0.0280917	0	0.865282	0.865282	-0.643458	14.385	-0.169655	6	31225182	Intergenic
rs141649669	0.21878	0	0.822435	0.822435	-2.28154	103.361	-0.224414	6	31225261	Intergenic
rs137983451	0.235963	0	0.492078	0.492078	7.88013	131.566	0.687008	6	31225292	Intergenic
rs149603764	0.219083	0	0.492556	0.492556	7.64443	124.087	0.686249	6	31225312	Intergenic
rs147828653	0.0297699	0	0.782424	0.782424	-1.14116	17.0751	-0.276162	6	31225560	Intergenic
rs145141163	0.227126	0	0.268059	0.268059	12.5478	128.356	1.10754	6	31225708	Intergenic
rs149101163	0.0172638	0	0.274699	0.274699	3.16669	8.40468	1.09231	6	31225744	Intergenic
rs144989861	0.10926	0	0.996877	0.996877	0.0290284	55.0133	0.00391372	6	31225771	Intergenic
rs144345809	0.235874	0	0.463231	0.463231	8.43127	132.112	0.733537	6	31225907	Intergenic
rs140618436	0.077241	0	0.973162	0.973162	-0.214342	40.5923	-0.0336423	6	31225911	Intergenic
rs148789714	0.220734	0	0.274342	0.274342	12.3283	127.197	1.09312	6	31225982	Intergenic
rs144902249	0.237159	0	0.819264	0.819264	2.63403	132.893	0.228492	6	31226008	Intergenic
rs147544523	0.235079	0	0.521429	0.521429	7.32703	130.6	0.641144	6	31226036	Intergenic
rs150242083	0.0274133	0	0.44397	0.44397	2.90381	14.3893	0.765506	6	31226069	Intergenic
rs138950925	0.0283059	0	0.980389	0.980389	-0.0941577	14.6731	-0.0245807	6	31226075	Intergenic
rs148488492	0.235115	0	0.557948	0.557948	6.72117	131.6	0.585892	6	31226107	Intergenic
rs143271533	0.0980754	0	0.252089	0.252089	-8.17333	50.9291	-1.14529	6	31226141	Intergenic
rs145391924	0.285594	0	0.8674	0.8674	1.98844	141.838	0.166962	6	31226159	Intergenic
rs147146530	0.0295467	0	0.718522	0.718522	-1.4089	15.2794	-0.360435	6	31226201	Intergenic
rs140216701	0.220172	0	0.238415	0.238415	13.1829	125.033	1.17896	6	31226240	Intergenic
rs142690169	0.0555318	0	0.145763	0.145763	-8.05152	30.636	-1.45466	6	31226268	Intergenic
rs144510921	0.120097	0	0.510141	0.510141	5.13195	60.715	0.658619	6	31226296	Intergenic
rs148428527	0.0117562	0	0.672438	0.672438	1.08762	6.61719	0.422805	6	31226322	Intergenic
rs148127569	0.219226	0	0.585198	0.585198	6.08143	124.146	0.545807	6	31226324	Intergenic
rs150971517	0.0799368	0	0.77157	0.77157	1.88801	42.2908	0.290322	6	31226389	Intergenic
rs139638579	0.0287612	0	0.947786	0.947786	-0.254766	15.1348	-0.0654867	6	31226402	Intergenic
rs143445669	0.0302519	0	0.442164	0.442164	-3.07627	16.0218	-0.768543	6	31226486	Intergenic
rs147468903	0.220342	0	0.304952	0.304952	11.5301	126.322	1.02587	6	31226507	Intergenic
rs143395376	0.234981	0	0.575931	0.575931	6.40233	131.017	0.559338	6	31226532	Intergenic
rs144200042	0.0313945	0	0.575299	0.575299	-2.24973	16.1242	-0.560264	6	31226576	Intergenic
rs140710223	0.219913	0	0.860455	0.860455	1.79042	103.728	0.175795	6	31226591	Intergenic
rs149153295	0.0236106	0	0.868115	0.868115	-0.608517	13.4291	-0.166054	6	31226592	Intergenic
rs143345302	0.108323	0	0.981829	0.981829	-0.169752	55.5462	-0.0227766	6	31226665	Intergenic
rs141045909	0.011176	0	0.661869	0.661869	-1.09156	6.22969	-0.437335	6	31226683	Intergenic
rs139135516	0.234294	0	0.552391	0.552391	6.78948	130.568	0.594181	6	31226698	Intergenic
rs148344302	0.0107386	0	0.401378	0.401378	-2.10351	6.28343	-0.839163	6	31226712	Intergenic
rs141877593	0.0115509	0	0.328585	0.328585	-2.51889	6.64751	-0.976967	6	31226715	Intergenic
rs146770955	0.21878	0	0.454392	0.454392	8.35203	124.638	0.748113	6	31226730	Intergenic
rs138527682	0.0299841	0	0.67911	0.67911	-1.62644	15.4579	-0.413678	6	31226768	Intergenic
rs140209835	0.271714	0	0.725089	0.725089	4.13715	138.402	0.351666	6	31226769	Intergenic
rs114104648	0.235481	0	0.524711	0.524711	7.26545	130.459	0.6361	6	31226786	Intergenic
rs145251362	0.219699	0	0.618083	0.618083	5.61072	126.644	0.49857	6	31226795	Intergenic
rs147998247	0.221681	0	0.556909	0.556909	6.612	126.69	0.587439	6	31226796	Intergenic
rs150580452	0.232562	0	0.997753	0.997753	0.0318829	128.16	0.00281632	6	31226846	Intergenic
rs137984298	0.0118901	0	0.730946	0.730946	0.898369	6.82541	0.343867	6	31226875	Intergenic
rs143354831	0.220074	0	0.572583	0.572583	6.31515	125.263	0.564251	6	31226876	Intergenic
rs144054390	0.0119526	0	0.686245	0.686245	1.04956	6.75071	0.403956	6	31226885	Intergenic
rs139936756	0.00640923	0	0.381223	0.381223	-1.58169	3.26276	-0.875645	6	31226900	Intergenic
rs143350908	0.00723939	0	0.797917	0.797917	0.530581	4.29412	0.256044	6	31226927	Intergenic
rs151109966	0.235026	0	0.623006	0.623006	5.63194	131.25	0.491595	6	31226989	Intergenic
rs139398351	0.0128006	0	0.543759	0.543759	-1.67449	7.60657	-0.607139	6	31227021	Intergenic
rs142803162	0.0306	0	0.977832	0.977832	-0.110965	15.9469	-0.0277873	6	31227046	Intergenic
rs151024848	0.0118722	0	0.691075	0.691075	1.02839	6.69678	0.397396	6	31227055	Intergenic
rs143253202	0.0554336	0	0.475245	0.475245	-3.9443	30.5195	-0.713972	6	31227095	Intergenic
rs145754468	0.0123989	0	0.535502	0.535502	-1.66452	7.21631	-0.619629	6	31227138	Intergenic
rs112479525	0.234954	0	0.719881	0.719881	4.07271	128.974	0.358618	6	31227142	Intergenic
rs147087719	0.233758	0	0.307678	0.307678	11.5654	128.537	1.02011	6	31227146	Intergenic
rs138589250	0.0387946	0	0.162448	0.162448	-6.37859	20.8511	-1.39688	6	31227150	Intergenic
rs113153974	0.233669	0	0.600931	0.600931	5.93868	128.906	0.523062	6	31227151	Intergenic
rs143457199	0.0122561	0	0.545775	0.545775	-1.62888	7.27032	-0.604104	6	31227162	Intergenic
rs147971856	0.0118722	0	0.598449	0.598449	-1.40739	7.14185	-0.526633	6	31227190	Intergenic
rs113580435	0.21836	0	0.474031	0.474031	7.99426	124.684	0.715935	6	31227191	Intergenic
rs112133971	0.233785	0	0.950699	0.950699	0.701013	128.548	0.0618293	6	31227219	Intergenic
rs150543164	0.0309214	0	0.699233	0.699233	-1.546	16.0118	-0.386356	6	31227236	Intergenic
rs146274113	0.233383	0	0.581127	0.581127	6.27738	129.446	0.55174	6	31227250	Intergenic
rs147963562	0.217289	0	0.285838	0.285838	11.8461	123.191	1.0673	6	31227254	Intergenic
rs113881763	0.216932	0	0.553846	0.553846	6.61426	124.827	0.592006	6	31227263	Intergenic
rs111938915	0.110805	0	0.884253	0.884253	-1.08925	55.9824	-0.14558	6	31227298	Intergenic
rs114488736	0.0130238	0	0.471009	0.471009	-1.99403	7.65218	-0.720839	6	31227317	Intergenic
rs114841102	0.11051	0	0.936332	0.936332	0.596972	55.8505	0.0798804	6	31227321	Intergenic
rs139410771	0.0121043	0	0.753761	0.753761	0.829012	6.98452	0.313684	6	31227344	Intergenic
rs149950940	0.0125417	0	0.502177	0.502177	-1.83166	7.45001	-0.671069	6	31227346	Intergenic
rs144243429	0.0799011	0	0.833866	0.833866	1.35798	41.9179	0.209745	6	31227402	Intergenic
rs111722201	0.232892	0	0.603395	0.603395	5.87384	127.83	0.519525	6	31227457	Intergenic
rs112247822	0.2162	0	0.38599	0.38599	9.6327	123.465	0.866913	6	31227475	Intergenic
rs112897615	0.231107	0	0.862124	0.862124	1.95355	126.53	0.173671	6	31227494	Intergenic
rs139968583	0.0130327	0	0.495009	0.495009	-1.87139	7.52133	-0.682364	6	31227496	Intergenic
rs145565616	0.111135	0	0.804548	0.804548	-1.84864	55.8055	-0.247466	6	31227505	Intergenic
rs111736850	0.232767	0	0.409404	0.409404	9.36358	128.836	0.824943	6	31227506	Intergenic
rs112973824	0.0705997	0	0.229723	0.229723	-7.61201	40.1661	-1.20107	6	31227557	Intergenic
rs112961064	0.230982	0	0.491258	0.491258	7.73485	126.28	0.688309	6	31227577	Intergenic
rs113662398	0.231919	0	0.690706	0.690706	4.49561	127.654	0.397897	6	31227588	Intergenic
rs149044742	0.0312427	0	0.845408	0.845408	-0.781708	16.0732	-0.194981	6	31227639	Intergenic
rs143021662	0.0129345	0	0.44291	0.44291	-2.15966	7.92237	-0.767288	6	31227649	Intergenic
rs112081623	0.11957	0	0.806782	0.806782	-1.88632	59.4828	-0.24458	6	31227667	Intergenic
rs141583429	0.0128185	0	0.504293	0.504293	-1.80584	7.31357	-0.66775	6	31227671	Intergenic
rs145480498	0.0133451	0	0.384107	0.384107	-2.52462	8.41399	-0.870354	6	31227686	Intergenic
rs137990055	0.0118098	0	0.590613	0.590613	-1.4428	7.19335	-0.537948	6	31227697	Intergenic
rs75319123	0.214932	0	0.295043	0.295043	11.504	120.698	1.04712	6	31227713	Intergenic
rs78592866	0.215013	0	0.395366	0.395366	9.39767	122.258	0.849926	6	31227737	Intergenic
rs139620785	0.0175316	0	0.247991	0.247991	3.33928	8.35523	1.15524	6	31227749	Intergenic
rs113927877	0.214593	0	0.749023	0.749023	3.53018	121.756	0.319928	6	31227752	Intergenic
rs112975404	0.0709746	0	0.182947	0.182947	-8.44464	40.2092	-1.33174	6	31227759	Intergenic
rs145412497	0.0135594	0	0.439887	0.439887	-2.21225	8.20352	-0.772384	6	31227824	Intergenic
rs147689400	0.0321354	0	0.986924	0.986924	-0.0666219	16.5237	-0.0163894	6	31227847	Intergenic
rs148777654	0.0136486	0	0.429403	0.429403	-2.25897	8.17206	-0.790213	6	31227850	Intergenic
rs142401662	0.017371	0	0.275354	0.275354	3.18128	8.50553	1.09082	6	31227858	Intergenic
rs112286130	0.358069	0	0.620216	0.620216	6.03335	148.235	0.495544	6	31227901	Intergenic
rs140581098	0.0137557	0	0.409248	0.409248	-2.42019	8.60128	-0.825217	6	31227923	Intergenic
rs115293027	0.0316801	0	0.861958	0.861958	-0.706151	16.4924	-0.173883	6	31227925	Intergenic
rs144604869	0.0135683	0	0.435877	0.435877	-2.21775	8.10132	-0.779174	6	31227938	Intergenic
rs146656071	0.0136308	0	0.371113	0.371113	-2.58991	8.38524	-0.89439	6	31227942	Intergenic
rs111831708	0.214531	0	0.36337	0.36337	10.0074	121.212	0.908963	6	31228040	Intergenic
rs140298649	0.011051	0	0.577686	0.577686	-1.41893	6.49493	-0.556768	6	31228045	Intergenic
rs111977968	0.112661	0	0.596282	0.596282	-3.97505	56.3034	-0.529755	6	31228048	Intergenic
rs116165800	0.0322336	0	0.616693	0.616693	-2.0228	16.3313	-0.500543	6	31228064	Intergenic
rs17197986	0.0111403	0	0.591552	0.591552	-1.3418	6.25305	-0.536588	6	31228065	Intergenic
rs145385430	0.0108457	0	0.629044	0.629044	-1.18806	6.04853	-0.483073	6	31228077	Intergenic
rs137925977	0.011176	0	0.633346	0.633346	-1.20311	6.36114	-0.477023	6	31228078	Intergenic
rs112804326	0.227153	0	0.942253	0.942253	-0.744064	105.508	-0.0724382	6	31228084	Intergenic
rs116754572	0.08149	0	0.9395	0.9395	0.495588	42.6357	0.0758987	6	31228086	Intergenic
rs111572130	0.21337	0	0.385423	0.385423	9.47102	119.071	0.867947	6	31228087	Intergenic
rs78554037	0.213325	0	0.384497	0.384497	9.50338	119.42	0.869641	6	31228104	Intergenic
rs143127152	0.012872	0	0.465225	0.465225	-2.04105	7.81156	-0.730271	6	31228116	Intergenic
rs148275471	0.0123811	0	0.732664	0.732664	-0.937321	7.52977	-0.341584	6	31228137	Intergenic
rs141298901	0.0122472	0	0.258305	0.258305	-3.05818	7.31906	-1.13041	6	31228141	Intergenic
rs147461281	0.0121936	0	0.526684	0.526684	-1.74729	7.61757	-0.633076	6	31228159	Intergenic
rs113731727	0.213861	0	0.62635	0.62635	5.33574	120.105	0.486871	6	31228174	Intergenic
rs114289818	0.218601	0	0.582404	0.582404	6.07002	121.857	0.549876	6	31228185	Intergenic
rs111979038	0.111064	0	0.402418	0.402418	6.94636	68.8242	0.837311	6	31228186	Intergenic
rs112044017	0.228188	0	0.806651	0.806651	2.72705	124.15	0.244748	6	31228212	Intergenic
rs114062150	0.226037	0	0.857955	0.857955	-1.83578	105.207	-0.178977	6	31228214	Intergenic
rs111491243	0.0574867	0	0.438775	0.438775	-4.32555	31.2108	-0.774264	6	31228215	Intergenic
rs143811716	0.0132201	0	0.371703	0.371703	-2.57448	8.3061	-0.893288	6	31228241	Intergenic
rs147284714	0.0124346	0	0.623715	0.623715	-1.304	7.06498	-0.490592	6	31228248	Intergenic
rs111973423	0.228858	0	0.755793	0.755793	3.48357	125.459	0.311009	6	31228267	Intergenic
rs115895806	0.0129434	0	0.54933	0.54933	-1.63181	7.42727	-0.598764	6	31228275	Intergenic
rs112543313	0.479505	0	0.89949	0.89949	1.56104	152.749	0.126306	6	31228278	Intergenic
rs112778908	0.112768	0	0.892128	0.892128	-1.02419	57.0377	-0.135612	6	31228280	Intergenic
rs111564043	0.227858	0	0.906477	0.906477	1.20656	105.473	0.117484	6	31228282	Intergenic
rs114913333	0.0128809	0	0.542493	0.542493	-1.72041	7.97921	-0.609048	6	31228302	Intergenic
rs139765214	0.0126756	0	0.43951	0.43951	-2.16839	7.86853	-0.77302	6	31228319	Intergenic
rs113476279	0.213245	0	0.777778	0.777778	3.09382	120.179	0.282216	6	31228327	Intergenic
rs112685259	0.128158	0	0.754401	0.754401	-2.51544	64.6518	-0.312841	6	31228346	Intergenic
rs111431777	0.402246	0	0.234092	0.234092	14.6159	150.883	1.18988	6	31228357	Intergenic
rs144473273	0.0337154	0	0.511661	0.511661	-2.7291	17.294	-0.656254	6	31228364	Intergenic
rs111937146	0.211745	0	0.455913	0.455913	8.11544	118.473	0.745594	6	31228386	Intergenic
rs146632364	0.0126935	0	0.803865	0.803865	-0.67786	7.45	-0.248349	6	31228396	Intergenic
rs112242911	0.212433	0	0.536532	0.536532	6.7297	118.556	0.618066	6	31228399	Intergenic
rs140250672	0.0138539	0	0.470655	0.470655	-2.06946	8.22902	-0.721413	6	31228405	Intergenic
rs112340183	0.292682	0	0.214107	0.214107	14.1542	129.802	1.24235	6	31228410	Intergenic
rs116569171	0.0141931	0	0.591577	0.591577	-1.57014	8.56351	-0.536552	6	31228416	Intergenic
rs113062191	0.228304	0	0.63892	0.63892	5.21714	123.632	0.46921	6	31228430	Intergenic
rs111769300	0.210772	0	0.482486	0.482486	7.63588	118.212	0.70231	6	31228460	Intergenic
rs114011340	0.0145591	0	0.52699	0.52699	-1.90976	9.11354	-0.632608	6	31228494	Intergenic
rs111692907	0.128711	0	0.751669	0.751669	2.53104	63.9763	0.316439	6	31228540	Intergenic
rs112490633	0.0702962	0	0.258027	0.258027	-7.14826	39.9415	-1.13107	6	31228552	Intergenic
rs111793635	0.115018	0	0.933073	0.933073	0.637666	57.6551	0.0839797	6	31228565	Intergenic
rs116750993	0.0147377	0	0.355249	0.355249	-2.77175	8.98951	-0.924455	6	31228586	Intergenic
rs111322032	0.354882	0	0.885199	0.885199	-1.74368	145.851	-0.144381	6	31228593	Intergenic
rs115470827	0.249281	0	0.467418	0.467418	-7.69368	112.092	-0.726687	6	31228600	Intergenic
rs113963843	0.210781	0	0.724651	0.724651	3.82113	117.674	0.35225	6	31228601	Intergenic
rs114951479	0.0831146	0	0.849628	0.849628	-1.2509	43.531	-0.189594	6	31228603	Intergenic
rs17191818	0.0146573	0	0.374891	0.374891	-2.64067	8.856	-0.88735	6	31228604	Intergenic
rs114215507	0.0147377	0	0.467746	0.467746	-2.16947	8.92593	-0.726152	6	31228628	Intergenic
rs112684598	0.231794	0	0.763845	0.763845	-3.08842	105.675	-0.300435	6	31228634	Intergenic
rs112028153	0.0341528	0	0.506873	0.506873	-2.77194	17.4424	-0.663714	6	31228638	Intergenic
rs114284095	0.014577	0	0.495256	0.495256	-2.03531	8.90686	-0.681973	6	31228648	Intergenic
rs111439934	0.227733	0	0.88909	0.88909	1.54639	122.96	0.139456	6	31228666	Intergenic
rs116754945	0.0827754	0	0.872713	0.872713	-1.04934	42.8976	-0.160214	6	31228701	Intergenic
rs111886317	0.209023	0	0.696221	0.696221	4.19379	115.381	0.390427	6	31228707	Intergenic
rs111319880	0.115089	0	0.660597	0.660597	3.3252	57.3498	0.439088	6	31228716	Intergenic
rs138465809	0.0149162	0	0.310352	0.310352	-3.01903	8.85616	-1.01448	6	31228719	Intergenic
rs150141319	0.0152286	0	0.351406	0.351406	-2.80038	9.03082	-0.931866	6	31228757	Intergenic
rs138572974	0.0154696	0	0.266969	0.266969	-3.43917	9.59859	-1.11007	6	31228759	Intergenic
rs116538960	0.0153268	0	0.484152	0.484152	-2.13259	9.2911	-0.69964	6	31228783	Intergenic
rs116021904	0.0589863	0	0.413115	0.413115	-4.61962	31.8608	-0.818424	6	31228812	Intergenic
rs115415489	0.00376698	0	0.226949	0.226949	1.78092	2.17256	1.20825	6	31228824	Intergenic
rs115768316	0.234097	0	0.854866	0.854866	-1.89162	106.949	-0.182913	6	31228860	Intergenic
rs112161124	0.226813	0	0.922014	0.922014	1.07937	121.563	0.0978966	6	31228868	Intergenic
rs116353510	0.0229411	0	0.470495	0.470495	-2.61567	13.1366	-0.721673	6	31228951	Intergenic
rs116137309	0.0155053	0	0.25993	0.25993	-3.45197	9.38916	-1.12656	6	31228966	Intergenic
rs111228785	0.114509	0	0.962806	0.962806	0.352985	57.2982	0.0466322	6	31228972	Intergenic
rs112226875	0.129532	0	0.526241	0.526241	5.07067	64.0161	0.633754	6	31228999	Intergenic
rs112452606	0.266242	0	0.625308	0.625308	5.53791	128.601	0.488341	6	31229016	Intergenic
rs3130541	0.225037	0	0.994829	0.994829	0.0708537	119.529	0.00648077	6	31229041	Intergenic
rs115840642	0.354828	0	0.741123	0.741123	3.96088	143.744	0.330367	6	31229050	Intergenic
rs116230435	0.225858	0	0.767126	0.767126	3.25572	120.868	0.296137	6	31229051	Intergenic
rs111475340	0.207952	0	0.853041	0.853041	1.98241	114.529	0.18524	6	31229055	Intergenic
rs116079883	0.114402	0	0.986178	0.986178	0.131389	57.5233	0.0173236	6	31229060	Intergenic
rs115334929	0.0154339	0	0.428561	0.428561	-2.4225	9.36383	-0.791656	6	31229083	Intergenic
rs72854960	0.132648	0	0.155354	0.155354	11.4659	65.1183	1.42087	6	31229123	Intergenic
rs78729563	0.208336	0	0.450599	0.450599	8.08189	114.763	0.754417	6	31229130	Intergenic
rs111481141	0.209933	0	0.441708	0.441708	8.27084	115.583	0.769312	6	31229173	Intergenic
rs73728479	0.0158267	0	0.672264	0.672264	-1.30695	9.54446	-0.423043	6	31229179	Intergenic
rs75985873	0.207657	0	0.497222	0.497222	7.26583	114.551	0.678868	6	31229188	Intergenic
rs112867100	0.225724	0	0.791188	0.791188	2.90883	120.699	0.264768	6	31229191	Intergenic
rs75605013	0.226358	0	0.781324	0.781324	3.05794	121.35	0.277594	6	31229196	Intergenic
rs116138749	0.0345545	0	0.540717	0.540717	-2.57354	17.6987	-0.61173	6	31229202	Intergenic
rs76269337	0.11533	0	0.975007	0.975007	-0.23896	58.177	-0.0313292	6	31229203	Intergenic
rs114984970	0.0577723	0	0.207732	0.207732	-7.03719	31.2017	-1.25983	6	31229248	Intergenic
rs113235300	0.227501	0	0.866094	0.866094	1.85927	121.578	0.168622	6	31229274	Intergenic
rs115431833	0.464223	0	0.794881	0.794881	3.2643	157.656	0.259977	6	31229279	Intergenic
rs79582462	0.209389	0	0.697955	0.697955	4.16924	115.416	0.388082	6	31229282	Intergenic
rs112933681	0.226287	0	0.742059	0.742059	3.60843	120.201	0.329128	6	31229289	Intergenic
rs113721499	0.360211	0	0.611634	0.611634	-6.05633	142.276	-0.507742	6	31229307	Intergenic
rs111361782	0.102441	0	0.244635	0.244635	-8.42632	52.4516	-1.16348	6	31229338	Intergenic
rs114166115	0.0847303	0	0.809587	0.809587	1.59131	43.6135	0.240959	6	31229339	Intergenic
rs9264397	0.22668	0	0.735552	0.735552	3.70988	120.651	0.337749	6	31229366	Intergenic
rs115419197	0.00383839	0	0.0737972	0.0737972	2.80851	2.46764	1.78787	6	31229372	Intergenic
rs77323962	0.226697	0	0.754541	0.754541	3.43955	121.022	0.312658	6	31229377	Intergenic
rs114160708	0.016514	0	0.213378	0.213378	-3.89484	9.79732	-1.24433	6	31229381	Intergenic
rs113560672	0.40471	0	0.202638	0.202638	15.959	156.9	1.27407	6	31229404	Intergenic
rs115773175	0.0587631	0	0.278722	0.278722	-6.08838	31.5929	-1.0832	6	31229410	Intergenic
rs76707407	0.192616	0	0.573641	0.573641	5.80257	106.338	0.562698	6	31229413	Intergenic
rs2853964	0.116018	0	0.836903	0.836903	-1.56772	57.9973	-0.205856	6	31229415	Intergenic
rs116556510	0.134549	0	0.375124	0.375124	7.22485	66.3578	0.886917	6	31229421	Intergenic
rs112158810	0.226813	0	0.781916	0.781916	3.04336	120.866	0.276823	6	31229444	Intergenic
rs112773140	0.0157999	0	0.3722	0.3722	-2.58708	8.40503	-0.892359	6	31229458	Intergenic
rs112465904	0.237257	0	0.64227	0.64227	-4.80528	107.007	-0.464528	6	31229462	Intergenic
rs113700423	0.135281	0	0.248583	0.248583	9.37952	66.0848	1.1538	6	31229497	Intergenic
rs114519064	0.0168622	0	0.219819	0.219819	-3.99493	10.6004	-1.22701	6	31229547	Intergenic
rs113778742	0.388624	0	0.829469	0.829469	2.56781	142.136	0.215382	6	31229552	Intergenic
rs112118532	0.0351615	0	0.630497	0.630497	-2.04011	17.9874	-0.481027	6	31229579	Intergenic
rs112604846	0.208273	0	0.520139	0.520139	6.87647	114.323	0.64313	6	31229593	Intergenic
rs116995415	0.0180047	0	0.172493	0.172493	4.05555	8.8373	1.36424	6	31229606	Intergenic
rs112789498	0.208791	0	0.700905	0.700905	4.10294	114.105	0.384099	6	31229610	Intergenic
rs115485326	0.0585935	0	0.376733	0.376733	-4.96451	31.544	-0.883931	6	31229644	Intergenic
rs114426948	0.0171835	0	0.339439	0.339439	-3.10486	10.564	-0.955274	6	31229663	Intergenic
rs113295859	0.208425	0	0.629806	0.629806	5.1252	113.065	0.481999	6	31229669	Intergenic
rs116817219	0.0171924	0	0.533058	0.533058	-2.03359	10.6431	-0.623345	6	31229670	Intergenic
rs114128813	0.0745363	0	0.652711	0.652711	2.82486	39.4069	0.449999	6	31229678	Intergenic
rs114851224	0.0583704	0	0.201485	0.201485	-7.18584	31.648	-1.27733	6	31229691	Intergenic
rs116601284	0.0846411	0	0.749447	0.749447	2.12386	44.225	0.319369	6	31229701	Intergenic
rs117382503	0.058781	0	0.359647	0.359647	-5.17749	31.9457	-0.916037	6	31229705	Intergenic
rs111316941	0.211781	0	0.671681	0.671681	4.53949	114.711	0.423842	6	31229723	Intergenic
rs111237747	0.208344	0	0.609672	0.609672	5.438	113.453	0.510542	6	31229738	Intergenic
rs112832386	0.234579	0	0.766405	0.766405	-3.07843	107.377	-0.29708	6	31229747	Intergenic
rs111751168	0.207532	0	0.575455	0.575455	5.95556	113.087	0.560036	6	31229775	Intergenic
rs113697833	0.235624	0	0.495848	0.495848	-7.0718	107.825	-0.681037	6	31229785	Intergenic
rs115601647	0.0176566	0	0.323641	0.323641	-3.3254	11.3514	-0.987004	6	31229795	Intergenic
rs114434032	0.0125953	0	0.825486	0.825486	0.598764	7.37419	0.220495	6	31229796	Intergenic
rs111894719	0.202837	0	0.744785	0.744785	3.39533	108.793	0.325523	6	31229845	Intergenic
rs115960998	0.0856051	0	0.723501	0.723501	2.33594	43.5961	0.353784	6	31229856	Intergenic
rs115172311	0.0855159	0	0.743808	0.743808	2.16146	43.7412	0.326815	6	31229864	Intergenic
rs113310767	0.0368843	0	0.616086	0.616086	-2.15446	18.4629	-0.501405	6	31229882	Intergenic
rs114061674	0.0369468	0	0.908612	0.908612	-0.502392	19.1548	-0.11479	6	31229896	Intergenic
rs113597160	0.203185	0	0.779263	0.779263	2.92278	108.746	0.280279	6	31229921	Intergenic
rs111496944	0.188135	0	0.909194	0.909194	-1.15177	101.978	-0.114055	6	31229930	Intergenic
rs112378983	0.20289	0	0.91928	0.91928	1.05144	107.646	0.101341	6	31229942	Intergenic
rs112563438	0.358292	0	0.959072	0.959072	-0.603201	138.163	-0.0513177	6	31229966	Intergenic
rs139377553	0.0180762	0	0.299211	0.299211	-3.45963	11.1061	-1.03813	6	31229981	Intergenic
rs112475577	0.134719	0	0.220766	0.220766	9.90745	65.4653	1.22449	6	31229993	Intergenic
rs111916772	0.106591	0	0.286078	0.286078	8.49538	63.4202	1.06677	6	31230042	Intergenic
rs114658442	0.0179333	0	0.489076	0.489076	-2.30761	11.1273	-0.691779	6	31230059	Intergenic
rs116459901	0.0371878	0	0.856178	0.856178	-0.7953	19.2553	-0.181241	6	31230064	Intergenic
rs116088652	0.0179423	0	0.562418	0.562418	-1.92352	11.027	-0.579254	6	31230077	Intergenic
rs112784298	0.20331	0	0.901359	0.901359	1.29184	108.633	0.123945	6	31230078	Intergenic
rs115163641	0.0596915	0	0.148476	0.148476	-8.16102	31.9001	-1.44494	6	31230111	Intergenic
rs112454239	0.262394	0	0.720269	0.720269	-3.99344	124.362	-0.358099	6	31230136	Intergenic
rs114376559	0.0482031	0	0.871453	0.871453	-0.828224	26.1979	-0.161813	6	31230137	Intergenic
rs113937232	0.203569	0	0.721635	0.721635	3.71784	108.896	0.356274	6	31230174	Intergenic
rs113773886	0.222796	0	0.994248	0.994248	0.0777538	116.336	0.00720883	6	31230180	Intergenic
rs111722847	0.224385	0	0.956804	0.956804	0.583907	116.213	0.0541648	6	31230183	Intergenic
rs111949179	0.106814	0	0.383512	0.383512	6.91351	62.9389	0.871443	6	31230216	Intergenic
rs17198539	0.0177102	0	0.320214	0.320214	-3.29276	10.9731	-0.994018	6	31230218	Intergenic
rs112625241	0.39897	0	0.988118	0.988118	-0.17709	141.408	-0.0148921	6	31230221	Intergenic
rs114632818	0.0175316	0	0.333929	0.333929	-3.24351	11.2686	-0.966229	6	31230263	Intergenic
rs114350941	0.0176566	0	0.495721	0.495721	-2.3295	11.693	-0.681238	6	31230280	Intergenic
rs112392443	0.222314	0	0.968461	0.968461	0.426144	116.165	0.0395383	6	31230318	Intergenic
rs113495373	0.222698	0	0.877795	0.877795	1.64724	114.762	0.153765	6	31230319	Intergenic
rs114420977	0.0124078	0	0.76394	0.76394	0.803793	7.16382	0.300311	6	31230347	Intergenic
rs113634302	0.203256	0	0.579514	0.579514	5.77411	108.593	0.554095	6	31230356	Intergenic
rs116568299	0.017978	0	0.336563	0.336563	-3.21032	11.1601	-0.960979	6	31230380	Intergenic
rs116084328	0.0177994	0	0.527809	0.527809	-2.12134	11.2895	-0.631354	6	31230403	Intergenic
rs114427830	0.0177548	0	0.318687	0.318687	-3.35846	11.3436	-0.997159	6	31230434	Intergenic
rs115968584	0.0862568	0	0.715381	0.715381	2.41563	43.8867	0.364639	6	31230438	Intergenic
rs112919433	0.202953	0	0.741843	0.741843	3.42715	108.238	0.329414	6	31230452	Intergenic
rs113229690	0.222511	0	0.835018	0.835018	-2.24229	115.913	-0.20827	6	31230498	Intergenic
rs114753058	0.0176209	0	0.512704	0.512704	-2.19224	11.2145	-0.654633	6	31230511	Intergenic
rs111499077	0.116607	0	0.741095	0.741095	2.51098	57.7559	0.330404	6	31230515	Intergenic
rs115880756	0.0368218	0	0.676348	0.676348	-1.82959	19.2086	-0.417452	6	31230535	Intergenic
rs114018531	0.0176745	0	0.363162	0.363162	-3.00992	10.9557	-0.909357	6	31230576	Intergenic
rs113776386	0.222216	0	0.974968	0.974968	-0.335942	114.62	-0.0313786	6	31230605	Intergenic
rs111307939	0.222368	0	0.880354	0.880354	-1.61299	114.835	-0.150521	6	31230645	Intergenic
rs111500196	0.203578	0	0.884596	0.884596	1.51499	108.946	0.145146	6	31230651	Intergenic
rs111676355	0.0977005	0	0.42788	0.42788	-5.6102	50.0728	-0.792825	6	31230667	Intergenic
rs112298278	0.0699838	0	0.337267	0.337267	-5.9035	37.8493	-0.959579	6	31230701	Intergenic
rs111618733	0.235802	0	0.725402	0.725402	-3.59915	104.996	-0.351248	6	31230717	Intergenic
rs111681215	0.203006	0	0.894965	0.894965	1.36732	107.258	0.132024	6	31230759	Intergenic
rs113766203	0.0366254	0	0.791192	0.791192	-1.13499	18.377	-0.264763	6	31230774	Intergenic
rs116352593	0.0174245	0	0.546636	0.546636	-1.96228	10.5965	-0.602808	6	31230785	Intergenic
rs112540182	0.237463	0	0.657085	0.657085	-4.55248	105.158	-0.443942	6	31230800	Intergenic
rs114846427	0.0178173	0	0.47182	0.47182	-2.40058	11.1313	-0.71952	6	31230805	Intergenic
rs113288069	0.129988	0	0.123621	0.123621	12.1802	62.5761	1.53975	6	31230833	Intergenic
rs112163055	0.396694	0	0.664924	0.664924	5.13303	140.45	0.433125	6	31230869	Intergenic
rs111944771	0.203506	0	0.561516	0.561516	6.02771	107.786	0.580592	6	31230882	Intergenic
rs114686470	0.0369379	0	0.705559	0.705559	-1.65391	19.1618	-0.377827	6	31230924	Intergenic
rs111791663	0.221672	0	0.96877	0.96877	-0.418105	114.05	-0.0391505	6	31230990	Intergenic
rs112562681	0.203203	0	0.769199	0.769199	3.03382	106.903	0.293423	6	31231019	Intergenic
rs141381196	0.0371075	0	0.769757	0.769757	-1.26184	18.5859	-0.292693	6	31231036	Intergenic
rs78759182	0.20339	0	0.937692	0.937692	0.809939	107.354	0.0781706	6	31231068	Intergenic
rs138208907	0.0174602	0	0.471488	0.471488	-2.36292	10.7686	-0.72006	6	31231078	Intergenic
rs113597834	0.109617	0	0.173841	0.173841	10.7846	62.8854	1.35997	6	31231097	Intergenic
rs112740186	0.189929	0	0.745072	0.745072	3.28513	102.083	0.325144	6	31231105	Intergenic
rs2853962	0.235829	0	0.913923	0.913923	-1.10485	104.476	-0.108092	6	31231106	Intergenic
rs111240984	0.223466	0	0.877722	0.877722	-1.65491	115.694	-0.153857	6	31231114	Intergenic
rs112355985	0.203801	0	0.954133	0.954133	-0.59647	107.542	-0.0575174	6	31231117	Intergenic
rs113693559	0.204417	0	0.776666	0.776666	2.94451	107.748	0.283667	6	31231130	Intergenic
rs112666065	0.204738	0	0.853219	0.853219	1.92079	107.784	0.185013	6	31231142	Intergenic
rs150198053	0.0178709	0	0.445426	0.445426	-2.56059	11.2605	-0.763063	6	31231164	Intergenic
rs112817594	0.23699	0	0.755759	0.755759	-3.1916	105.279	-0.311055	6	31231176	Intergenic
rs112761503	0.0369021	0	0.771964	0.771964	-1.24628	18.4931	-0.289807	6	31231182	Intergenic
rs78626708	0.221502	0	0.844323	0.844323	-2.09129	113.421	-0.196367	6	31231193	Intergenic
rs79148176	0.202337	0	0.741549	0.741549	3.39605	106.033	0.329802	6	31231199	Intergenic
rs149347010	0.0178084	0	0.457533	0.457533	-2.48142	11.1564	-0.742915	6	31231219	Intergenic
rs115330136	0.20264	0	0.66626	0.66626	4.4568	106.786	0.431287	6	31231232	Intergenic
rs150062635	0.219958	0	0.994903	0.994903	0.0675373	111.756	0.00638864	6	31231234	Intergenic
rs111327947	0.015791	0	0.405994	0.405994	-2.37423	8.16359	-0.830964	6	31231245	Intergenic
rs111423686	0.102601	0	0.277832	0.277832	-8.11293	55.89	-1.0852	6	31231268	Intergenic
rs146109832	0.0178709	0	0.469059	0.469059	-2.41828	11.1563	-0.724012	6	31231300	Intergenic
rs112215591	0.0833556	0	0.453494	0.453494	-5.01491	44.7572	-0.749603	6	31231306	Intergenic
rs142217968	0.00690018	0	0.308212	0.308212	-1.94263	3.63454	-1.01898	6	31231312	Intergenic
rs79143211	0.203292	0	0.664106	0.664106	4.45129	105.073	0.434251	6	31231332	Intergenic
rs115211769	0.0174959	0	0.514416	0.514416	-2.14486	10.8226	-0.651977	6	31231371	Intergenic
rs76398765	0.220815	0	0.968779	0.968779	-0.414196	111.989	-0.0391397	6	31231382	Intergenic
rs116261089	0.017978	0	0.502101	0.502101	-2.24222	11.1601	-0.671187	6	31231393	Intergenic
rs139477275	0.0181208	0	0.0840497	0.0840497	5.09832	8.70842	1.72766	6	31231419	Intergenic
rs113520941	0.10669	0	0.125826	0.125826	12.0517	61.9835	1.53077	6	31231442	Intergenic
rs149688023	0.417707	0	0.761661	0.761661	3.62394	142.764	0.3033	6	31231454	Intergenic
rs111568853	0.201614	0	0.762161	0.762161	3.09256	104.418	0.302644	6	31231501	Intergenic
rs7752328	0.0370985	0	0.649402	0.649402	-2.00032	19.3621	-0.454593	6	31231526	Intergenic
rs116667422	0.201409	0	0.97888	0.97888	0.271545	105.218	0.0264726	6	31231534	Intergenic
rs114291253	0.220681	0	0.839165	0.839165	2.15148	112.369	0.202962	6	31231538	Intergenic
rs115562933	0.237436	0	0.850722	0.850722	-1.9234	104.451	-0.188197	6	31231539	Intergenic
rs111762128	0.201016	0	0.766482	0.766482	3.03263	104.277	0.296979	6	31231575	Intergenic
rs111710067	0.219976	0	0.903023	0.903023	1.28577	111.358	0.121844	6	31231591	Intergenic
rs144873769	0.200614	0	0.953032	0.953032	0.602156	104.519	0.0588994	6	31231688	Intergenic
rs138121534	0.395792	0	0.498383	0.498383	7.9808	138.953	0.677036	6	31231692	Intergenic
rs151244225	0.201034	0	0.842268	0.842268	2.02572	103.629	0.198993	6	31231718	Intergenic
rs150400725	0.00773927	0	0.531733	0.531733	1.31917	4.44977	0.625363	6	31231733	Intergenic
rs112366670	0.396274	0	0.554536	0.554536	6.97206	139.182	0.590976	6	31231780	Intergenic
rs113773913	0.237124	0	0.700075	0.700075	-3.92641	103.891	-0.385219	6	31231784	Intergenic
rs112914760	0.200516	0	0.970854	0.970854	0.372487	103.931	0.0365374	6	31231809	Intergenic
rs142821158	0.0422759	0	0.46884	0.46884	-3.33131	21.15	-0.724368	6	31231810	Intergenic
rs145121291	0.0176923	0	0.536417	0.536417	-2.04634	10.9557	-0.61824	6	31231817	Intergenic
rs149397835	0.0181476	0	0.526429	0.526429	-2.13821	11.3934	-0.633466	6	31231887	Intergenic
rs144864953	0.0181565	0	0.534802	0.534802	-2.06113	11.027	-0.620693	6	31231894	Intergenic
rs148583005	0.0378751	0	0.671062	0.671062	-1.86952	19.3782	-0.42469	6	31231911	Intergenic
rs112445341	0.132282	0	0.14983	0.14983	11.3847	62.4938	1.44013	6	31231946	Intergenic
rs113499520	0.208362	0	0.678466	0.678466	3.99152	92.706	0.414557	6	31231947	Intergenic
rs115485601	0.199338	0	0.901857	0.901857	1.24798	102.419	0.123316	6	31231968	Intergenic
rs112985135	0.199873	0	0.73824	0.73824	3.37686	102.106	0.334185	6	31231972	Intergenic
rs113935384	0.413877	0	0.722625	0.722625	4.19047	139.375	0.354952	6	31231989	Intergenic
rs75136108	0.0185225	0	0.4745	0.4745	-2.42722	11.5184	-0.715177	6	31232029	Intergenic
rs111622676	0.0565672	0	0.434045	0.434045	-4.25675	29.6089	-0.782289	6	31232030	Intergenic
rs116354042	0.0184511	0	0.479503	0.479503	-2.38067	11.3353	-0.707102	6	31232098	Intergenic
rs111230933	0.199873	0	0.773047	0.773047	2.92076	102.571	0.288392	6	31232111	Intergenic
rs73728489	0.0380447	0	0.878545	0.878545	-0.664528	18.9105	-0.152813	6	31232125	Intergenic
rs111725653	0.218565	0	0.956313	0.956313	-0.571391	108.792	-0.0547815	6	31232147	Intergenic
rs73728490	0.0185136	0	0.42396	0.42396	-2.71317	11.5144	-0.799571	6	31232237	Intergenic
rs113134279	0.396381	0	0.584306	0.584306	6.43132	138.184	0.547106	6	31232247	Intergenic
rs66509442	0.136165	0	0.22818	0.22818	9.65497	64.1926	1.20506	6	31232275	Intergenic
rs9501366	0.0159427	0	0.409021	0.409021	-2.39263	8.39836	-0.825618	6	31232309	Intergenic
rs77768065	0.218521	0	0.772749	0.772749	-3.01887	109.282	-0.288781	6	31232318	Intergenic
rs66624704	0.218485	0	0.985824	0.985824	-0.185285	108.742	-0.017768	6	31232343	Intergenic
rs72860304	0.067279	0	0.266749	0.266749	-6.60638	35.3856	-1.11058	6	31232367	Intergenic
rs73728491	0.0187635	0	0.397441	0.397441	-2.91974	11.9053	-0.846201	6	31232387	Intergenic
rs73728492	0.0187724	0	0.439501	0.439501	-2.67613	11.9843	-0.773037	6	31232388	Intergenic
rs72860306	0.0236374	0	0.0791538	0.0791538	-6.49096	13.6697	-1.75562	6	31232401	Intergenic
rs75340198	0.198222	0	0.994097	0.994097	0.0745503	101.554	0.00739778	6	31232412	Intergenic
rs76655373	0.218065	0	0.889906	0.889906	-1.44615	109.146	-0.138423	6	31232446	Intergenic
rs2524109	0.119642	0	0.979143	0.979143	-0.199557	58.2684	-0.0261427	6	31232447	Intergenic
rs2524108	0.251736	0	0.741107	0.741107	-3.44223	108.551	-0.330388	6	31232451	Intergenic
rs73728493	0.0185939	0	0.434154	0.434154	-2.69008	11.8305	-0.782102	6	31232458	Intergenic
rs79631896	0.104869	0	0.410031	0.410031	6.33205	59.0752	0.823838	6	31232482	Intergenic
rs2853960	0.238025	0	0.741011	0.741011	-3.37154	104.058	-0.330515	6	31232484	Intergenic
rs73728494	0.0188081	0	0.413378	0.413378	-2.8346	12.0093	-0.817963	6	31232493	Intergenic
rs72657649	0.089024	0	0.972865	0.972865	-0.227662	44.7944	-0.0340157	6	31232496	Intergenic
rs2844623	0.167497	0	0.755559	0.755559	2.72041	76.3593	0.311317	6	31232543	Intergenic
rs75677995	0.198659	0	0.982542	0.982542	0.220559	101.599	0.0218816	6	31232563	Intergenic
rs113554399	0.0382768	0	0.863058	0.863058	-0.750079	18.9115	-0.172482	6	31232566	Intergenic
rs74724268	0.237668	0	0.797149	0.797149	-2.62004	103.901	-0.257038	6	31232578	Intergenic
rs114773103	0.0187814	0	0.40759	0.40759	-2.90198	12.2794	-0.828143	6	31232588	Intergenic
rs2524107	0.396578	0	0.630458	0.630458	5.65552	138.199	0.481083	6	31232590	Intergenic
rs79695957	0.217914	0	0.93868	0.93868	-0.802695	108.874	-0.0769288	6	31232697	Intergenic
rs112355258	0.198293	0	0.824749	0.824749	2.21708	100.242	0.221441	6	31232703	Intergenic
rs114083700	0.0186742	0	0.397214	0.397214	-2.8986	11.7223	-0.846607	6	31232706	Intergenic
rs114587354	0.217601	0	0.892611	0.892611	-1.40412	108.176	-0.135001	6	31232722	Intergenic
rs115206556	0.217976	0	0.797422	0.797422	-2.68103	109.094	-0.256686	6	31232723	Intergenic
rs114351289	0.0380447	0	0.584601	0.584601	-2.41454	19.5078	-0.546676	6	31232729	Intergenic
rs115788447	0.0675111	0	0.363595	0.363595	-5.40664	35.4136	-0.908536	6	31232735	Intergenic
rs74689645	0.198499	0	0.790498	0.790498	2.67839	101.644	0.265665	6	31232769	Intergenic
rs116232309	0.0187724	0	0.404627	0.404627	-2.89154	12.0383	-0.833387	6	31232770	Intergenic
rs113899804	0.198008	0	0.931179	0.931179	0.870463	101.593	0.086361	6	31232789	Intergenic
rs116816807	0.209898	0	0.452405	0.452405	-7.29296	94.2002	-0.751411	6	31232824	Intergenic
rs112369944	0.217682	0	0.625567	0.625567	-5.05892	107.478	-0.487975	6	31232825	Intergenic
rs115342296	0.0187099	0	0.404	0.404	-2.89541	12.0384	-0.834499	6	31232836	Intergenic
rs115970500	0.0187099	0	0.255505	0.255505	-3.93706	11.9884	-1.13708	6	31232858	Intergenic
rs114875571	0.0186742	0	0.404575	0.404575	-2.87682	11.9135	-0.833478	6	31232892	Intergenic
rs112506390	0.369709	0	0.631681	0.631681	-5.57347	135.184	-0.479362	6	31232910	Intergenic
rs113029338	0.198195	0	0.975426	0.975426	-0.31003	101.301	-0.0308033	6	31232913	Intergenic
rs116326086	0.0187724	0	0.423115	0.423115	-2.78838	12.1174	-0.801028	6	31232975	Intergenic
rs115775026	0.0697606	0	0.38383	0.38383	-5.29782	37.0081	-0.87086	6	31232998	Intergenic
rs111798120	0.119615	0	0.88101	0.88101	1.14132	58.1345	0.149689	6	31233066	Intergenic
rs113383927	0.23815	0	0.941555	0.941555	-0.745947	103.519	-0.0733158	6	31233074	Intergenic
rs115064602	0.0189063	0	0.392846	0.392846	-3.00234	12.3461	-0.854468	6	31233079	Intergenic
rs112986645	0.197963	0	0.979195	0.979195	-0.261083	100.23	-0.0260784	6	31233121	Intergenic
rs111520353	0.217601	0	0.843677	0.843677	-2.0545	108.549	-0.197193	6	31233143	Intergenic
rs113792953	0.198034	0	0.961788	0.961788	0.48045	100.562	0.0479105	6	31233152	Intergenic
rs111948891	0.198115	0	0.902352	0.902352	1.22144	99.1099	0.122691	6	31233214	Intergenic
rs111356953	0.396917	0	0.591506	0.591506	6.29306	137.509	0.536656	6	31233231	Intergenic
rs111416008	0.197383	0	0.977904	0.977904	-0.276727	99.8261	-0.0276968	6	31233232	Intergenic
rs112118931	0.197427	0	0.998864	0.998864	0.0142189	99.6893	0.0014241	6	31233258	Intergenic
rs115442691	0.0187903	0	0.381323	0.381323	-3.02703	11.9552	-0.875461	6	31233260	Intergenic
rs111692722	0.197561	0	0.903059	0.903059	1.22036	100.39	0.121798	6	31233270	Intergenic
rs114330387	0.0188528	0	0.412525	0.412525	-2.84862	12.0841	-0.819458	6	31233280	Intergenic
rs115587219	0.0184779	0	0.416485	0.416485	-2.7407	11.3773	-0.812534	6	31233320	Intergenic
rs116818236	0.0186028	0	0.415077	0.415077	-2.77796	11.6184	-0.814992	6	31233351	Intergenic
rs112278495	0.21745	0	0.811985	0.811985	-2.4717	107.976	-0.237866	6	31233353	Intergenic
rs114527623	0.216976	0	0.921326	0.921326	-1.01832	106.311	-0.0987637	6	31233395	Intergenic
rs114004902	0.217244	0	0.868326	0.868326	-1.72171	107.852	-0.165785	6	31233396	Intergenic
rs114564070	0.0187099	0	0.391511	0.391511	-2.98231	12.1134	-0.856881	6	31233440	Intergenic
rs115131904	0.0186564	0	0.410105	0.410105	-2.84214	11.9054	-0.823708	6	31233444	Intergenic
rs112640680	0.197276	0	0.988169	0.988169	0.147928	99.52	0.0148284	6	31233456	Intergenic
rs116472963	0.0124971	0	0.793657	0.793657	0.7012	7.18663	0.261565	6	31233460	Intergenic
rs115603251	0.0187546	0	0.337828	0.337828	-3.3496	12.2133	-0.958465	6	31233478	Intergenic
rs113851923	0.238409	0	0.714605	0.714605	-3.72403	103.711	-0.365679	6	31233510	Intergenic
rs113016391	0.197597	0	0.932366	0.932366	-0.850387	100.401	-0.0848687	6	31233521	Intergenic
rs111480208	0.197097	0	0.896615	0.896615	1.29261	98.9587	0.129939	6	31233529	Intergenic
rs113357351	0.224698	0	0.829974	0.829974	-2.25398	110.177	-0.214735	6	31233532	Intergenic
rs115215236	0.0186028	0	0.394253	0.394253	-2.89347	11.5353	-0.85193	6	31233543	Intergenic
rs115899983	0.0179423	0	0.279231	0.279231	-3.61009	11.1312	-1.08205	6	31233569	Intergenic
rs111506876	0.393328	0	0.541309	0.541309	7.13472	136.429	0.610834	6	31233570	Intergenic
rs116509127	0.0184868	0	0.41056	0.41056	-2.77667	11.3853	-0.822908	6	31233622	Intergenic
rs112002603	0.216682	0	0.764752	0.764752	-3.10091	107.38	-0.299246	6	31233643	Intergenic
rs115820606	0.0381876	0	0.770183	0.770183	-1.29332	19.5996	-0.292135	6	31233651	Intergenic
rs115493213	0.0181297	0	0.399787	0.399787	-2.84259	11.3973	-0.842001	6	31233652	Intergenic
rs115487681	0.0181029	0	0.436935	0.436935	-2.58976	11.0982	-0.77738	6	31233663	Intergenic
rs114228559	0.017853	0	0.451212	0.451212	-2.47185	10.7646	-0.753395	6	31233671	Intergenic
rs114994826	0.0674843	0	0.140648	0.140648	-8.7833	35.5372	-1.47338	6	31233675	Intergenic
rs114856288	0.0179958	0	0.233832	0.233832	-3.93262	10.9112	-1.19055	6	31233693	Intergenic
rs113609030	0.197517	0	0.916269	0.916269	1.04604	98.9945	0.105134	6	31233758	Intergenic
rs115966574	0.0178173	0	0.426782	0.426782	-2.64799	11.1023	-0.794711	6	31233810	Intergenic
rs116386433	0.0174245	0	0.282368	0.282368	-3.51536	10.6933	-1.07501	6	31233833	Intergenic
rs115714160	0.0177727	0	0.266172	0.266172	-3.73126	11.2606	-1.11192	6	31233834	Intergenic
rs111336900	0.216128	0	0.732435	0.732435	-3.51357	105.616	-0.341888	6	31233845	Intergenic
rs114984640	0.0155678	0	0.401705	0.401705	-2.56679	9.36897	-0.838579	6	31233887	Intergenic
rs115585852	0.0160766	0	0.327796	0.327796	-2.96973	9.20995	-0.978563	6	31233891	Intergenic
rs146539208	0.0167372	0	0.185275	0.185275	-4.15931	9.85862	-1.32469	6	31233898	Intergenic
rs141307335	0.0159338	0	0.448588	0.448588	-2.33189	9.46979	-0.75777	6	31233904	Intergenic
rs112613937	0.119088	0	0.769116	0.769116	2.23039	57.7369	0.293531	6	31233906	Intergenic
rs145073260	0.0147377	0	0.426841	0.426841	-2.35405	8.77652	-0.794609	6	31233911	Intergenic
rs116696125	0.0882652	0	0.950606	0.950606	-0.411361	44.0975	-0.0619464	6	31233937	Intergenic
rs112355686	0.216182	0	0.9708	0.9708	-0.377833	106.542	-0.036605	6	31233988	Intergenic
rs112650453	0.215629	0	0.989577	0.989577	0.13433	105.74	0.0130634	6	31233992	Intergenic
rs73730320	0.0174245	0	0.437738	0.437738	-2.5786	11.0414	-0.776019	6	31234033	Intergenic
rs73730321	0.0170496	0	0.492801	0.492801	-2.19862	10.2761	-0.68586	6	31234035	Intergenic
rs112832332	0.215646	0	0.916499	0.916499	-1.08177	106.457	-0.104845	6	31234058	Intergenic
rs116789542	0.0178619	0	0.426592	0.426592	-2.60754	10.7569	-0.795036	6	31234061	Intergenic
rs111598000	0.215495	0	0.905706	0.905706	-1.21935	105.961	-0.118456	6	31234074	Intergenic
rs114777545	0.017978	0	0.285049	0.285049	-3.54001	10.9652	-1.06904	6	31234101	Intergenic
rs111453581	0.238775	0	0.758715	0.758715	-3.11785	103.028	-0.307169	6	31234114	Intergenic
rs114060342	0.0175941	0	0.331467	0.331467	-3.08088	10.0639	-0.971162	6	31234130	Intergenic
rs116476625	0.0897917	0	0.953795	0.953795	-0.387791	44.7935	-0.0579416	6	31234131	Intergenic
rs115560708	0.0383482	0	0.584852	0.584852	-2.42144	19.6456	-0.546312	6	31234135	Intergenic
rs116170779	0.017969	0	0.4146	0.4146	-2.69698	10.9285	-0.815826	6	31234138	Intergenic
rs117387885	0.0163266	0	0.159089	0.159089	-4.43758	9.93113	-1.40814	6	31234145	Intergenic
rs73730325	0.0379019	0	0.713164	0.713164	-1.58948	18.6956	-0.36761	6	31234150	Intergenic
rs72502555	0.108287	0	0.197106	0.197106	-9.6473	55.9423	-1.28984	6	31234208	Intergenic
rs35303934	0.0804188	0	0.844064	0.844064	1.25852	40.9375	0.196697	6	31234222	Intergenic
rs75406413	0.0134522	0	0.456352	0.456352	-1.99234	7.15436	-0.744867	6	31234238	Intergenic
rs75096063	0.206791	0	0.869124	0.869124	1.6656	102.182	0.164772	6	31234239	Intergenic
rs73730327	0.0174781	0	0.50011	0.50011	-2.174	10.3942	-0.674316	6	31234251	Intergenic
rs67524139	0.135977	0	0.413849	0.413849	6.49251	63.1298	0.817139	6	31234282	Intergenic
rs73730328	0.0175406	0	0.434663	0.434663	-2.57127	10.8326	-0.781237	6	31234283	Intergenic
rs79926159	0.327817	0	0.592399	0.592399	-6.09097	129.442	-0.535363	6	31234381	Intergenic
rs73730329	0.0177994	0	0.460406	0.460406	-2.4444	10.9654	-0.738178	6	31234423	Intergenic
rs28397309	0.0386785	0	0.619117	0.619117	-2.21057	19.775	-0.497103	6	31234438	Intergenic
rs73730331	0.0175227	0	0.299132	0.299132	-3.30368	10.124	-1.0383	6	31234442	Intergenic
rs77806421	0.0670291	0	0.232052	0.232052	-7.0908	35.2038	-1.19509	6	31234462	Intergenic
rs9264533	0.182288	0	0.739499	0.739499	3.19462	92.3017	0.332517	6	31234494	Intergenic
rs9264534	0.196838	0	0.749796	0.749796	3.15884	98.1129	0.318908	6	31234507	Intergenic
rs114300451	0.121436	0	0.239037	0.239037	8.94832	57.7612	1.1774	6	31234537	Intergenic
rs77994113	0.215914	0	0.821222	0.821222	2.31373	104.836	0.225974	6	31234541	Intergenic
rs112272539	0.197195	0	0.551488	0.551488	5.90835	98.4288	0.595532	6	31234556	Intergenic
rs112140126	0.197311	0	0.693656	0.693656	3.91826	98.9509	0.393898	6	31234566	Intergenic
rs115799091	0.369441	0	0.678333	0.678333	-4.80349	134.142	-0.41474	6	31234569	Intergenic
rs73730333	0.0174959	0	0.282565	0.282565	-3.43245	10.2032	-1.07457	6	31234590	Intergenic
rs112228072	0.234963	0	0.770298	0.770298	-2.93458	101.011	-0.291985	6	31234602	Intergenic
rs74445895	0.197204	0	0.489212	0.489212	6.86346	98.4969	0.691563	6	31234642	Intergenic
rs111362702	0.224841	0	0.511901	0.511901	6.81461	107.952	0.655881	6	31234662	Intergenic
rs138329007	0.0175495	0	0.307021	0.307021	-3.22938	9.99463	-1.02149	6	31234665	Intergenic
rs112438263	0.223761	0	0.828529	0.828529	2.24883	107.805	0.216588	6	31234666	Intergenic
rs9264544	0.22185	0	0.695738	0.695738	4.03604	106.507	0.39108	6	31234678	Intergenic
rs9264545	0.219342	0	0.822714	0.822714	2.31323	106.593	0.224055	6	31234681	Intergenic
rs112357283	0.252647	0	0.708501	0.708501	-3.86673	106.966	-0.37387	6	31234693	Intergenic
rs74562425	0.0125864	0	0.779835	0.779835	0.749363	7.18647	0.279534	6	31234728	Intergenic
rs9264547	0.196222	0	0.645035	0.645035	4.55997	97.9815	0.46067	6	31234742	Intergenic
rs80096710	0.196276	0	0.606688	0.606688	5.08972	97.7456	0.514807	6	31234771	Intergenic
rs9264549	0.215057	0	0.724131	0.724131	3.6036	104.247	0.352943	6	31234774	Intergenic
rs113239085	0.214968	0	0.903307	0.903307	1.24454	104.948	0.121485	6	31234786	Intergenic
rs115426363	0.0904076	0	0.902205	0.902205	-0.825114	45.0913	-0.122876	6	31234792	Intergenic
rs111832522	0.00162462	0	0.55703	0.55703	-0.553759	0.889164	-0.587259	6	31234799	Intergenic
rs114934230	0.0126221	0	0.536055	0.536055	1.6585	7.18368	0.61879	6	31234813	Intergenic
rs74657444	0.100941	0	0.782642	0.782642	-1.9513	50.0278	-0.275878	6	31234835	Intergenic
rs78335759	0.19566	0	0.526175	0.526175	6.24979	97.2189	0.633855	6	31234836	Intergenic
rs9264553	0.195205	0	0.595374	0.595374	5.23529	97.1823	0.531065	6	31234851	Intergenic
rs9264554	0.195249	0	0.521912	0.521912	6.30395	96.8998	0.6404	6	31234855	Intergenic
rs115841821	0.0307875	0	0.166866	0.166866	-5.71352	17.0834	-1.38234	6	31234894	Intergenic
rs75799618	0.214057	0	0.620472	0.620472	5.02898	103.141	0.495181	6	31234911	Intergenic
rs115902142	0.0184064	0	0.428382	0.428382	-2.60205	10.795	-0.791963	6	31234929	Intergenic
rs112093914	0.195089	0	0.499746	0.499746	6.6186	96.176	0.674889	6	31234948	Intergenic
rs112278225	0.195767	0	0.57756	0.57756	5.48555	97.0075	0.556952	6	31234952	Intergenic
rs112744709	0.200239	0	0.824315	0.824315	2.19315	97.597	0.221998	6	31234990	Intergenic
rs147355690	0.0181029	0	0.43463	0.43463	-2.54307	10.5947	-0.781293	6	31235049	Intergenic
rs111492590	0.195062	0	0.537177	0.537177	6.04361	95.918	0.617087	6	31235127	Intergenic
rs111524359	0.195571	0	0.565435	0.565435	5.66039	96.979	0.574787	6	31235139	Intergenic
rs111417879	0.0701355	0	0.462593	0.462593	-4.46702	36.9787	-0.734585	6	31235152	Intergenic
rs113509869	0.143547	0	0.371523	0.371523	7.37583	68.1259	0.893624	6	31235193	Intergenic
rs73730337	0.0185136	0	0.290657	0.290657	-3.49713	10.9531	-1.05668	6	31235198	Intergenic
rs112126458	0.139923	0	0.273992	0.273992	8.77621	64.3644	1.09392	6	31235200	Intergenic
rs114996227	0.0178441	0	0.192366	0.192366	-4.2223	10.4906	-1.30361	6	31235205	Intergenic
rs112581962	0.214611	0	0.776625	0.776625	2.88849	103.648	0.28372	6	31235254	Intergenic
rs112446018	0.383161	0	0.804643	0.804643	2.85079	132.841	0.247343	6	31235261	Intergenic
rs116356281	0.090595	0	0.925618	0.925618	-0.625447	44.8811	-0.0933596	6	31235265	Intergenic
rs113825473	0.194928	0	0.383834	0.383834	8.55695	96.5488	0.870854	6	31235276	Intergenic
rs71541457	0.197436	0	0.625708	0.625708	4.80987	97.235	0.487777	6	31235326	Intergenic
rs114969684	0.118571	0	0.862186	0.862186	1.31523	57.4043	0.173592	6	31235338	Intergenic
rs116634991	0.0111046	0	0.550351	0.550351	-1.4342	5.76676	-0.597234	6	31235365	Intergenic
rs111594905	0.197008	0	0.435649	0.435649	7.65832	96.5085	0.779562	6	31235374	Intergenic
rs111392508	0.216111	0	0.647623	0.647623	4.64834	103.427	0.457067	6	31235383	Intergenic
rs115766692	0.0908003	0	0.887928	0.887928	-0.945758	45.0375	-0.140927	6	31235384	Intergenic
rs114251057	0.0385089	0	0.606981	0.606981	-2.26787	19.4381	-0.514387	6	31235408	Intergenic
rs77780883	0.19508	0	0.456772	0.456772	7.27176	95.4843	0.744172	6	31235412	Intergenic
rs111725566	0.194187	0	0.356348	0.356348	8.97355	94.6541	0.922347	6	31235421	Intergenic
rs115014595	0.0675825	0	0.358918	0.358918	-5.44742	35.2564	-0.917428	6	31235480	Intergenic
rs112932713	0.194151	0	0.328555	0.328555	9.51822	94.9068	0.977028	6	31235500	Intergenic
rs111255518	0.240766	0	0.432049	0.432049	-7.96759	102.837	-0.78569	6	31235505	Intergenic
rs114938181	0.0184421	0	0.418208	0.418208	-2.62941	10.5499	-0.809533	6	31235510	Intergenic
rs115586539	0.0183082	0	0.231891	0.231891	-3.89904	10.6369	-1.1955	6	31235526	Intergenic
rs111954877	0.193366	0	0.476952	0.476952	6.91182	94.4464	0.711213	6	31235558	Intergenic
rs112499813	0.193107	0	0.351627	0.351627	9.03777	94.1485	0.931439	6	31235576	Intergenic
rs112700045	0.24114	0	0.747582	0.747582	-3.23552	101.074	-0.321829	6	31235598	Intergenic
rs111430987	0.212138	0	0.55819	0.55819	5.85591	100.02	0.585532	6	31235610	Intergenic
rs115771320	0.0683324	0	0.319609	0.319609	-5.94092	35.6314	-0.995262	6	31235632	Intergenic
rs115240715	0.0393212	0	0.867127	0.867127	-0.745319	19.8447	-0.167309	6	31235655	Intergenic
rs112598507	0.0135058	0	0.435005	0.435005	-2.09179	7.1799	-0.780655	6	31235662	Intergenic
rs113905965	0.212254	0	0.721004	0.721004	3.57311	100.108	0.357118	6	31235708	Intergenic
rs112390170	0.467088	0	0.441548	0.441548	9.12859	140.701	0.769581	6	31235746	Intergenic
rs10807087	0.0707336	0	0.335451	0.335451	-5.86	37.0143	-0.963192	6	31235751	Intergenic
rs116599845	0.113027	0	0.805104	0.805104	-1.82486	54.6957	-0.246747	6	31235769	Intergenic
rs113792081	0.159061	0	0.45999	0.45999	6.21139	70.6724	0.738863	6	31235775	Intergenic
rs112707938	0.00224948	0	0.473163	0.473163	-0.789563	1.21149	-0.717342	6	31235782	Intergenic
rs111247590	0.211317	0	0.659388	0.659388	4.39328	99.3522	0.440758	6	31235786	Intergenic
rs113198053	0.0396426	0	0.702033	0.702033	-1.71017	19.982	-0.382578	6	31235798	Intergenic
rs112143945	0.191589	0	0.422248	0.422248	7.70042	92.0682	0.802526	6	31235816	Intergenic
rs111606882	0.243327	0	0.413775	0.413775	-8.29315	102.97	-0.817268	6	31235869	Intergenic
rs111894086	0.283363	0	0.477486	0.477486	7.61689	114.976	0.710352	6	31236034	Intergenic
rs115042889	0.226019	0	0.976471	0.976471	-0.292917	98.6405	-0.0294929	6	31236035	Intergenic
rs116432905	0.0348223	0	0.69142	0.69142	-1.69034	18.1351	-0.396929	6	31236039	Intergenic
rs111977918	0.424348	0	0.571248	0.571248	6.62256	136.802	0.566214	6	31236051	Intergenic
rs115634708	0.0401068	0	0.802907	0.802907	-1.12141	20.1876	-0.249587	6	31236102	Intergenic
rs113404188	0.305152	0	0.426832	0.426832	-8.90583	125.61	-0.794625	6	31236115	Intergenic
rs111371967	0.0164872	0	0.547691	0.547691	-1.77358	8.70218	-0.601223	6	31236160	Intergenic
rs111590662	0.020156	0	0.439533	0.439533	-2.45939	10.1232	-0.772982	6	31236168	Intergenic
rs111263739	0.447378	0	0.752637	0.752637	3.72547	139.73	0.315164	6	31236175	Intergenic
rs116374587	0.166604	0	0.230304	0.230304	10.5259	76.9947	1.19958	6	31236201	Intergenic
rs115769031	0.0920144	0	0.842496	0.842496	-1.33998	45.4769	-0.198702	6	31236231	Intergenic
rs112012943	0.0898541	0	0.209288	0.209288	-8.4416	45.2062	-1.25553	6	31236250	Intergenic
rs114472942	0.0396069	0	0.682687	0.682687	-1.82243	19.8739	-0.4088	6	31236289	Intergenic
rs115125019	0.0201917	0	0.286846	0.286846	-3.65656	11.7867	-1.06507	6	31236290	Intergenic
rs114159238	0.039714	0	0.853325	0.853325	-0.822599	19.7974	-0.184878	6	31236298	Intergenic
rs111849634	0.269116	0	0.37264	0.37264	-9.65947	117.389	-0.891539	6	31236316	Intergenic
rs113770468	0.269509	0	0.36599	0.36599	-9.84429	118.583	-0.904011	6	31236339	Intergenic
rs116016886	0.0919697	0	0.836719	0.836719	-1.39333	45.707	-0.206092	6	31236341	Intergenic
rs114194515	0.0204328	0	0.292153	0.292153	-3.67208	12.1515	-1.05341	6	31236346	Intergenic
rs116459084	0.0915145	0	0.877779	0.877779	-1.03264	45.0889	-0.153785	6	31236400	Intergenic
rs112507190	0.0914877	0	0.869916	0.869916	-1.10049	45.1573	-0.163765	6	31236410	Intergenic
rs111667906	0.0163087	0	0.422379	0.422379	-2.32173	8.37431	-0.8023	6	31236416	Intergenic
rs116230574	0.0202364	0	0.290817	0.290817	-3.62656	11.7867	-1.05633	6	31236420	Intergenic
rs112347693	0.473765	0	0.861463	0.861463	2.07182	140.946	0.174512	6	31236467	Intergenic
rs115876593	0.0205131	0	0.173896	0.173896	-4.71981	12.0477	-1.35979	6	31236468	Intergenic
rs114526425	0.0204685	0	0.28684	0.28684	-3.70449	12.0974	-1.06508	6	31236483	Intergenic
rs115244026	0.0206202	0	0.284107	0.284107	-3.73766	12.176	-1.07114	6	31236501	Intergenic
rs116543584	0.281354	0	0.628683	0.628683	-5.50598	129.637	-0.483581	6	31236523	Intergenic
rs116434088	0.275981	0	0.58339	0.58339	-6.12195	124.601	-0.54844	6	31236524	Intergenic
rs112064486	0.0916573	0	0.892428	0.892428	-0.908614	45.144	-0.135232	6	31236534	HLA-C
rs1049281	0.390534	0	0.803187	0.803187	-3.57892	206.216	-0.249225	6	31236567	HLA-C
rs114027487	0.0180405	0	0.932087	0.932087	0.272442	10.2204	0.0852196	6	31236571	HLA-C
rs115510686	0.0281988	0	0.434159	0.434159	-3.70931	22.4941	-0.782094	6	31236590	HLA-C
rs114537826	0.414279	0	0.936569	0.936569	1.12927	201.353	0.079583	6	31236599	HLA-C
rs112415910	0.397381	0	0.875298	0.875298	-2.25122	205.783	-0.156933	6	31236622	HLA-C
rs117859176	0.0186207	0	0.329472	0.329472	-3.46427	12.6199	-0.975177	6	31236639	HLA-C
rs1130552	0.122864	0	0.8895	0.8895	-1.2601	82.257	-0.138937	6	31236643	HLA-C
rs1130554	0.03376	0	0.963996	0.963996	-0.194806	18.6244	-0.04514	6	31236646	HLA-C
rs1130558	0.0306447	0	0.747305	0.747305	1.32161	16.8257	0.322194	6	31236647	HLA-C
rs1130559	0.120668	0	0.628734	0.628734	4.33824	80.5037	0.48351	6	31236652	HLA-C
rs1130576	0.0282434	0	0.454968	0.454968	-3.56012	22.7041	-0.747158	6	31236668	HLA-C
rs1130580	0.40629	0	0.956385	0.956385	0.778195	202.468	0.0546903	6	31236679	HLA-C
rs1130586	0.198436	0	0.926595	0.926595	-1.15527	157.243	-0.0921295	6	31236680	HLA-C
rs3207555	0.198275	0	0.885993	0.885993	1.79615	156.939	0.143376	6	31236687	HLA-C
rs1130592	0.362532	0	0.994745	0.994745	0.0931702	200.149	0.00658568	6	31236690	HLA-C
rs1094	0.283907	0	0.206724	0.206724	-13.6359	116.633	-1.26262	6	31236722	HLA-C
rs1049579	0.0204417	0	0.275328	0.275328	-3.65281	11.2126	-1.09088	6	31236767	HLA-C
rs116229144	0.0204685	0	0.273938	0.273938	-3.65862	11.1833	-1.09404	6	31236800	HLA-C
rs1049650	0.0623337	0	0.931433	0.931433	-0.482576	31.4561	-0.0860425	6	31236808	HLA-C
rs1049668	0.0171389	0	0.421078	0.421078	-2.47618	9.4723	-0.804553	6	31236821	HLA-C
rs113224529	0.0200668	0	0.673367	0.673367	-1.35972	10.405	-0.421531	6	31236836	HLA-C
rs115825919	0.0405888	0	0.51764	0.51764	-2.898	20.0634	-0.646987	6	31236845	HLA-C
rs1065711	0.104806	0	0.18542	0.18542	9.7842	54.5898	1.32425	6	31236853	HLA-C
rs1049709	0.12756	0	0.130555	0.0219044	-18.1433	62.6604	-2.29202	6	31236854	HLA-C
rs1049724	0.0408477	0	0.72086	0.72086	-1.59453	19.915	-0.357309	6	31236862	HLA-C
rs1049853	0.115509	0	0.993681	0.993681	0.0588735	55.2653	0.00791942	6	31236900	HLA-C
rs116631459	0.103815	0	0.160545	0.160545	10.3066	53.9467	1.40324	6	31236998	HLA-C
rs116600068	0.092184	0	0.857557	0.857557	-1.20071	44.7529	-0.179485	6	31237002	HLA-C
rs115526267	0.261779	0	0.452597	0.452597	-7.88352	110.167	-0.751093	6	31237014	HLA-C
rs116314159	0.0205042	0	0.278151	0.278151	-3.58405	10.922	-1.08448	6	31237016	HLA-C
rs115655073	0.282247	0	0.282568	0.282568	-11.5371	115.272	-1.07457	6	31237017	HLA-C
rs115591110	0.282167	0	0.243861	0.243861	-12.5095	115.223	-1.16539	6	31237027	HLA-C
rs115152284	0.0341617	0	0.947536	0.947536	-0.268335	16.6296	-0.0658017	6	31237040	HLA-C
rs115762318	0.261573	0	0.452912	0.452912	-7.8763	110.119	-0.750569	6	31237048	HLA-C
rs114031082	0.298547	0	0.170605	0.170605	-14.871	117.781	-1.37026	6	31237061	HLA-C
rs115903802	0.193187	0	0.0652632	0.0652632	17.0742	85.7867	1.84345	6	31237087	HLA-C
rs111461137	0.261573	0	0.375528	0.375528	-9.29679	110.062	-0.886166	6	31237124	HLA-C
rs116716035	0.261573	0	0.423046	0.423046	-8.40483	110.06	-0.801149	6	31237162	HLA-C
rs114633440	0.261439	0	0.374307	0.374307	-9.31633	109.961	-0.888435	6	31237230	HLA-C
rs116398929	0.28197	0	0.263402	0.263402	-11.9971	115.071	-1.11839	6	31237233	HLA-C
rs149948521	0.0337065	0	0.284836	0.284836	4.48718	17.6024	1.06952	6	31237237	HLA-C
rs115250762	0.0409994	0	0.773421	0.773421	-1.2841	19.8931	-0.287903	6	31237254	HLA-C
rs116009043	0.302055	0	0.371002	0.371002	-9.69831	117.527	-0.894598	6	31237255	HLA-C
rs115950888	0.0410887	0	0.762925	0.762925	-1.36313	20.4217	-0.301642	6	31237257	HLA-C
rs115583167	0.0162373	0	0.586607	0.586607	-1.57012	8.33779	-0.543759	6	31237275	HLA-C
rs114212090	0.261332	0	0.42811	0.42811	-8.30772	109.911	-0.79243	6	31237323	HLA-C
rs115399944	0.261404	0	0.430178	0.430178	-8.2685	109.856	-0.788887	6	31237333	HLA-C
rs116800113	0.092175	0	0.761515	0.761515	-2.02745	44.6278	-0.303492	6	31237342	HLA-C
rs115111251	0.261413	0	0.425178	0.425178	-8.36041	109.907	-0.79747	6	31237353	HLA-C
rs116571842	0.0403478	0	0.795596	0.795596	-1.14649	19.587	-0.259051	6	31237354	HLA-C
rs115987759	0.261421	0	0.44225	0.44225	-8.05947	110.012	-0.7684	6	31237405	HLA-C
rs116816228	0.261529	0	0.429067	0.429067	-8.29617	110.061	-0.790789	6	31237437	HLA-C
rs116214545	0.0411244	0	0.934085	0.934085	-0.373052	20.3452	-0.0827062	6	31237438	HLA-C
rs115614955	0.248192	0	0.304892	0.304892	-10.5555	105.842	-1.026	6	31237449	HLA-C
rs146513125	0.0162462	0	0.464089	0.464089	-2.08926	8.14344	-0.73213	6	31237457	HLA-C
rs115182239	0.200757	0	0.602565	0.602565	-4.81593	85.5384	-0.520715	6	31237461	HLA-C
rs115651989	0.26152	0	0.429092	0.429092	-8.2998	110.169	-0.790746	6	31237463	HLA-C
rs141247540	0.0205042	0	0.278151	0.278151	-3.58405	10.922	-1.08448	6	31237513	HLA-C
rs116173008	0.261198	0	0.445306	0.445306	-8.00203	109.914	-0.763264	6	31237563	HLA-C
rs72558157	0.0204952	0	0.278151	0.278151	-3.58405	10.922	-1.08448	6	31237571	HLA-C
rs115690024	0.261136	0	0.450626	0.450626	-7.90695	109.862	-0.754371	6	31237592	HLA-C
rs114022245	0.308902	0	0.12796	0.12796	16.4863	117.302	1.52219	6	31237605	HLA-C
rs114481632	0.260939	0	0.449911	0.449911	-7.92169	109.924	-0.755563	6	31237660	HLA-C
rs114629030	0.26093	0	0.454771	0.454771	-7.83515	109.873	-0.747485	6	31237664	HLA-C
rs115813375	0.29345	0	0.505542	0.505542	-7.01554	111.03	-0.665796	6	31237703	HLA-C
rs115814762	0.26235	0	0.438739	0.438739	-8.18729	111.798	-0.774324	6	31237723	HLA-C
rs115943725	0.26243	0	0.416358	0.416358	-8.6077	112.164	-0.812757	6	31237727	HLA-C
rs1143551	0.0131577	0	0.43173	0.43173	-2.06293	6.88438	-0.786235	6	31237760	HLA-C
rs140243942	0.0133273	0	0.421246	0.421246	-2.13365	7.03806	-0.804262	6	31237761	HLA-C
rs145653234	0.013113	0	0.436717	0.436717	-2.04066	6.88433	-0.777748	6	31237762	HLA-C
rs147728983	0.0399372	0	0.892982	0.892982	0.597014	19.6932	0.134532	6	31237765	HLA-C
rs1130935	0.271392	0	0.762052	0.762052	-3.37197	124.02	-0.302788	6	31237767	HLA-C
rs1050105	0.290816	0	0.596691	0.596691	-5.98255	127.818	-0.529165	6	31237769	HLA-C
rs1050106	0.274106	0	0.757507	0.757507	-3.46743	126.12	-0.308756	6	31237771	HLA-C
rs1130947	0.273088	0	0.772968	0.772968	-3.23293	125.579	-0.288494	6	31237773	HLA-C
rs140722512	0.292602	0	0.501668	0.501668	-7.60879	128.252	-0.671867	6	31237774	HLA-C
rs1050118	0.335119	0	0.215696	0.215696	13.9053	126.149	1.23805	6	31237776	HLA-C
rs146911342	0.141101	0	0.303929	0.303929	8.18441	63.3799	1.02804	6	31237779	HLA-C
rs1065600	0.0131577	0	0.551125	0.551125	-1.607	7.26827	-0.596075	6	31237835	HLA-C
rs116660158	0.00982808	0	0.424064	0.424064	-1.84904	5.35029	-0.79939	6	31237846	HLA-C
rs114075875	0.313659	0	0.311138	0.311138	-10.905	115.923	-1.01284	6	31237858	HLA-C
rs116342335	0.115696	0	0.927484	0.927484	-0.676218	55.2067	-0.0910103	6	31237862	HLA-C
rs115123601	0.0166211	0	0.54426	0.54426	-1.78288	8.64473	-0.606383	6	31237871	HLA-C
rs114156527	0.259583	0	0.389183	0.389183	-9.05898	110.676	-0.861099	6	31237876	HLA-C
rs114597702	0.0204149	0	0.281009	0.281009	-3.57305	10.9849	-1.07806	6	31237893	HLA-C
rs115253991	0.0204417	0	0.277718	0.277718	-3.60165	11.0097	-1.08546	6	31237896	HLA-C
rs116171585	0.202792	0	0.560317	0.560317	-5.43123	86.9754	-0.582371	6	31237897	HLA-C
rs115212495	0.089506	0	0.857645	0.857645	-1.19394	44.3054	-0.179373	6	31237917	HLA-C
rs116744327	0.0662614	0	0.833649	0.833649	1.20221	32.7661	0.210024	6	31237918	HLA-C
rs114841547	0.333646	0	0.873113	0.873113	-2.16925	184.493	-0.159706	6	31237950	HLA-C
rs139349160	0.348392	0	0.909362	0.909362	1.59505	196.306	0.113843	6	31237955	HLA-C
rs143462843	0.377823	0	0.820752	0.820752	-3.35377	219.094	-0.226578	6	31237960	HLA-C
rs147130329	0.37984	0	0.870567	0.870567	-2.4191	220.424	-0.162939	6	31237962	HLA-C
rs138463390	0.380608	0	0.805668	0.805668	-3.65915	221.221	-0.246018	6	31237963	HLA-C
rs149264115	0.212522	0	0.60371	0.60371	-5.42025	109.039	-0.519072	6	31237965	HLA-C
rs114409993	0.0557638	0	0.633273	0.633273	-3.15478	43.7193	-0.477125	6	31237987	HLA-C
rs115363174	0.429115	0	0.902488	0.902488	-1.9364	249.793	-0.122519	6	31237991	HLA-C
rs140446600	0.02902	0	0.363069	0.363069	-4.70482	26.7578	-0.909533	6	31238001	HLA-C
rs145543535	0.0290736	0	0.366623	0.366623	-4.66537	26.7039	-0.902816	6	31238002	HLA-C
rs1131014	0.256423	0	0.166968	0.166968	-18.368	176.643	-1.38201	6	31238009	HLA-C
rs1131015	0.467775	0	0.6011	0.6011	-8.34905	255.018	-0.522819	6	31238010	HLA-C
rs115240290	0.054889	0	0.409162	0.409162	4.88752	35.0655	0.82537	6	31238027	HLA-C
rs116796675	0.429374	0	0.833154	0.833154	-3.33721	250.963	-0.210658	6	31238029	HLA-C
rs148464906	0.0316266	0	0.435242	0.435242	-3.96517	25.8257	-0.780253	6	31238048	HLA-C
rs1050276	0.0336975	0	0.0274018	0.0132488	-11.5356	21.6883	-2.47701	6	31238068	HLA-C
rs1050317	0.406647	0	0.943556	0.943556	1.08052	232.906	0.0708014	6	31238135	HLA-C
rs1050320	0.407995	0	0.841351	0.841351	3.06191	233.995	0.200165	6	31238138	HLA-C
rs1050328	0.282613	0	0.732822	0.732822	-4.84411	201.357	-0.341374	6	31238155	HLA-C
rs143591327	0.0181922	0	0.597988	0.597988	2.18916	17.2364	0.527296	6	31238179	HLA-C
rs116229259	0.279176	0	0.462183	0.462183	-8.24818	125.845	-0.735258	6	31238230	HLA-C
rs146778723	0.0381697	0	0.87925	0.87925	0.667081	19.281	0.15192	6	31238232	HLA-C
rs1050344	0.291468	0	0.547014	0.547014	-7.09279	138.706	-0.60224	6	31238234	HLA-C
rs116502372	0.125998	0	0.333744	0.333744	7.54229	60.8855	0.966599	6	31238267	HLA-C
rs114408626	0.277811	0	0.513732	0.513732	-7.28915	124.588	-0.653038	6	31238297	HLA-C
rs115055805	0.275793	0	0.472799	0.472799	-7.95671	122.828	-0.717933	6	31238308	HLA-C
rs115509556	0.295128	0	0.345102	0.345102	-10.6151	126.411	-0.944132	6	31238318	HLA-C
rs114536355	0.115179	0	0.810693	0.810693	-1.78105	55.287	-0.239533	6	31238322	HLA-C
rs115190981	0.040803	0	0.759659	0.759659	-1.36135	19.8017	-0.305928	6	31238334	HLA-C
rs150017888	0.0205042	0	0.274714	0.274714	-3.60979	10.922	-1.09227	6	31238364	HLA-C
rs115694990	0.264555	0	0.613789	0.613789	-5.36493	113.008	-0.504673	6	31238372	HLA-C
rs116191615	0.0764912	0	0.444499	0.444499	4.90923	41.2227	0.764619	6	31238377	HLA-C
rs115705603	0.0204863	0	0.27859	0.27859	-3.56783	10.8432	-1.08349	6	31238406	HLA-C
rs116201620	0.0204774	0	0.27859	0.27859	-3.56783	10.8432	-1.08349	6	31238428	HLA-C
rs114921580	0.30343	0	0.617689	0.617689	-5.4559	119.483	-0.499129	6	31238490	HLA-C
rs115819304	0.262412	0	0.655187	0.655187	-4.70482	110.997	-0.446568	6	31238492	HLA-C
rs114419562	0.0410351	0	0.867779	0.867779	-0.751077	20.3538	-0.16648	6	31238495	HLA-C
rs114664996	0.0425615	0	0.315708	0.315708	-4.69013	21.8521	-1.00332	6	31238507	HLA-C
rs115138708	0.308839	0	0.165668	0.165668	15.0258	117.486	1.38626	6	31238522	HLA-C
rs116742693	0.282702	0	0.383617	0.383617	-9.36791	115.61	-0.871252	6	31238524	HLA-C
rs114403438	0.282604	0	0.397927	0.397927	-9.08542	115.515	-0.845329	6	31238535	HLA-C
rs116514500	0.0412404	0	0.862693	0.862693	-0.782166	20.4536	-0.172947	6	31238536	HLA-C
rs116048642	0.14194	0	0.299277	0.299277	8.26423	63.3904	1.03798	6	31238538	HLA-C
rs114995793	0.020522	0	0.278589	0.278589	-3.56783	10.8432	-1.08349	6	31238589	HLA-C
rs115444759	0.261689	0	0.454083	0.454083	-7.85758	110.166	-0.748625	6	31238613	HLA-C
rs114473824	0.284229	0	0.262654	0.262654	-12.0478	115.683	-1.12014	6	31238661	HLA-C
rs115711889	0.263475	0	0.408215	0.408215	-8.6967	110.575	-0.827039	6	31238662	HLA-C
rs116598986	0.0204774	0	0.278982	0.278982	-3.56085	10.8184	-1.08261	6	31238695	HLA-C
rs115148421	0.0204506	0	0.279096	0.279096	-3.55183	10.7688	-1.08235	6	31238716	HLA-C
rs113990090	0.377118	0	0.374901	0.374901	-10.1463	130.75	-0.887331	6	31238759	HLA-C
rs112202897	0.261502	0	0.443947	0.443947	-8.03718	110.221	-0.765545	6	31238762	HLA-C
rs115881302	0.0337511	0	0.293328	0.293328	4.4147	17.649	1.05085	6	31238793	HLA-C
rs117846214	0.0376609	0	0.0332078	0.013689	-11.2423	20.7952	-2.46532	6	31238801	HLA-C
rs113290026	0.291798	0	0.325333	0.325333	-10.5223	114.45	-0.983558	6	31238814	HLA-C
rs116617589	0.198677	0	0.640955	0.640955	-4.26099	83.4779	-0.466363	6	31238815	HLA-C
rs149203563	0.033635	0	0.287969	0.287969	4.45516	17.5791	1.06259	6	31238822	HLA-C
rs113951262	0.109314	0	0.0508749	0.0508749	-18.8738	93.4377	-1.95253	6	31238930	HLA-C
rs149213173	0.016514	0	0.610342	0.610342	-2.05799	16.3099	-0.509586	6	31238931	HLA-C
rs137981442	0.00945316	0	0.213442	0.213442	3.52128	8.01032	1.24416	6	31238943	HLA-C
rs1050367	0.0138093	0	0.348643	0.348643	3.28464	12.2825	0.937224	6	31238970	HLA-C
rs113164917	0.133166	0	0.671709	0.671709	4.44113	109.814	0.423804	6	31238983	HLA-C
rs1065406	0.020763	0	0.86172	0.86172	0.544924	9.78697	0.174185	6	31239049	HLA-C
rs114279122	0.283229	0	0.930332	0.930332	-0.886497	102.815	-0.0874275	6	31239057	HLA-C
rs114934942	0.0780712	0	0.547821	0.547821	3.53213	34.5369	0.601029	6	31239060	HLA-C
rs1050384	0.138914	0	0.448433	0.448433	5.72768	57.0934	0.758029	6	31239082	HLA-C
rs116486037	0.0832307	0	0.635858	0.635858	3.01756	40.6141	0.473497	6	31239090	HLA-C
rs139107225	0.0600396	0	0.507512	0.507512	3.55202	28.7273	0.662717	6	31239100	HLA-C
rs112994647	0.261493	0	0.627623	0.627623	-4.94756	104.031	-0.485076	6	31239108	HLA-C
rs1071649	0.0202364	0	0.797799	0.797799	0.87607	11.6931	0.256197	6	31239114	HLA-C
rs151203681	0.0202096	0	0.317473	0.317473	-3.27113	10.7075	-0.999663	6	31239124	HLA-C
rs147923328	0.0405174	0	0.869452	0.869452	-0.740768	20.3144	-0.164354	6	31239157	HLA-C
rs113153756	0.195946	0	0.583967	0.583967	-5.0453	84.8886	-0.547599	6	31239172	HLA-C
rs113870010	0.261421	0	0.449728	0.449728	-7.92617	109.96	-0.755868	6	31239205	HLA-C
rs116587107	0.281935	0	0.288741	0.288741	-11.3653	114.769	-1.06089	6	31239227	HLA-C
rs116047315	0.0205577	0	0.278589	0.278589	-3.56783	10.8432	-1.08349	6	31239232	HLA-C
rs28367581	0.0411601	0	0.933519	0.933519	-0.375555	20.2687	-0.0834181	6	31239246	HLA-C
rs9264665	0.261386	0	0.457512	0.457512	-7.78512	109.802	-0.74295	6	31239279	HLA-C
rs41562920	0.0205309	0	0.278589	0.278589	-3.56783	10.8432	-1.08349	6	31239284	HLA-C
rs111612802	0.424607	0	0.91621	0.91621	-1.21537	133.449	-0.105209	6	31239296	HLA-C
rs41544813	0.0408923	0	0.75146	0.75146	-1.41339	19.9152	-0.316715	6	31239297	HLA-C
rs17879195	0.129872	0	0.105342	0.105342	-12.7569	62.0484	-1.61949	6	31239305	HLA-C
rs113576549	0.103735	0	0.129045	0.129045	11.1519	53.9792	1.51788	6	31239306	HLA-C
rs141875606	0.130077	0	0.102521	0.102521	-12.9043	62.4639	-1.63275	6	31239335	HLA-C
rs41546813	0.020406	0	0.282237	0.282237	-3.5335	10.798	-1.07531	6	31239363	HLA-C
rs1131122	0.0357863	0	0.843501	0.843501	-0.843401	18.2514	-0.197418	6	31239376	HLA-C
rs1131123	0.497126	0	0.0789052	0.0789052	-20.5408	136.665	-1.75707	6	31239378	HLA-C
rs112523496	0.398881	0	0.371221	0.0169028	27.2011	129.66	2.38881	6	31239407	HLA-C
rs114723182	0.398979	0	0.371701	0.0169667	27.1787	129.597	2.38743	6	31239417	HLA-C
rs111368183	0.37801	0	0.202439	0.202439	-14.4695	128.865	-1.27463	6	31239430	HLA-C
rs111835789	0.178137	0	0.0794797	0.0794797	-15.7435	80.5912	-1.75371	6	31239449	HLA-C
rs1050409	0.142056	0	0.250345	0.250345	9.1573	63.4612	1.14951	6	31239501	HLA-C
rs1050414	0.110162	0	0.0414063	0.00258511	21.5876	51.3279	3.0132	6	31239506	HLA-C
rs1050420	0.475943	0	0.569765	0.569765	6.67266	137.814	0.568398	6	31239518	HLA-C
rs113354829	0.115643	0	0.8038	0.8038	-1.84546	55.1818	-0.248432	6	31239543	HLA-C
rs112836190	0.421215	0	0.584473	0.584473	6.70954	150.532	0.546863	6	31239577	HLA-C
rs1050437	0.155151	0	0.654105	0.654105	3.95032	77.7284	0.448067	6	31239585	HLA-C
rs116528219	0.135852	0	0.981793	0.981793	0.206744	82.0724	0.022821	6	31239593	HLA-C
rs1050440	0.0451502	0	0.910356	0.910356	-0.589113	27.3783	-0.112589	6	31239601	HLA-C
rs1050441	0.0398479	0	0.015483	0.00651556	-15.0734	30.696	-2.72064	6	31239602	HLA-C
rs1050442	0.0168532	0	0.397784	0.397784	-3.13304	13.7284	-0.845585	6	31239607	HLA-C
rs114020617	0.126301	0	0.662205	0.662205	4.10957	88.4886	0.436871	6	31239614	HLA-C
rs1050445	0.04457	0	0.157037	0.157037	-8.96966	40.1765	-1.41511	6	31239616	HLA-C
rs1050446	0.0445968	0	0.0992497	0.0992497	-10.4631	40.2848	-1.6485	6	31239617	HLA-C
rs1131151	0.0269402	0	0.0185845	0.0118968	-12.7448	25.6757	-2.51519	6	31239630	HLA-C
rs139193638	0.0338314	0	0.585232	0.585232	2.87291	27.7105	0.545758	6	31239652	HLA-C
rs149565619	0.0370985	0	0.822042	0.822042	-0.971484	18.6559	-0.22492	6	31239653	HLA-C
rs113095612	0.0437845	0	0.677514	0.677514	2.35712	32.1273	0.415857	6	31239660	HLA-C
rs111542254	0.344732	0	0.654672	0.654672	5.00647	125.286	0.447281	6	31239681	HLA-C
rs111776984	0.119678	0	0.0933223	0.0933223	13.1272	61.1915	1.67813	6	31239722	HLA-C
rs118180985	0.0376966	0	0.0294358	0.0117578	-11.5373	20.9719	-2.51933	6	31239727	HLA-C
rs117212562	0.0376966	0	0.0294358	0.0117578	-11.5373	20.9719	-2.51933	6	31239733	HLA-C
rs112501377	0.144199	0	0.29656	0.29656	8.35903	64.1277	1.04384	6	31239742	HLA-C
rs115475083	0.0164426	0	0.40882	0.40882	-2.39334	8.39609	-0.825973	6	31239761	HLA-C
rs112874090	0.115598	0	0.802758	0.802758	-1.85523	55.1674	-0.24978	6	31239766	HLA-C
rs114506142	0.256798	0	0.730572	0.730572	3.44132	99.8653	0.344364	6	31239776	HLA-C
rs116543241	0.0205309	0	0.278589	0.278589	-3.56783	10.8432	-1.08349	6	31239790	HLA-C
rs116108880	0.263635	0	0.502903	0.502903	-7.03107	110.15	-0.669929	6	31239802	HLA-C
rs113302428	0.358952	0	0.505877	0.505877	-7.50682	127.325	-0.665271	6	31239821	HLA-C
rs112723279	0.283961	0	0.331786	0.331786	-10.4177	115.221	-0.970524	6	31239827	HLA-C
rs116045151	0.0205667	0	0.278589	0.278589	-3.56783	10.8432	-1.08349	6	31239829	HLA-C
rs115148805	0.2631	0	0.529027	0.529027	-6.6075	110.178	-0.629492	6	31239855	HLA-C
rs111655147	0.262921	0	0.471218	0.471218	-7.56291	110.182	-0.720499	6	31239868	HLA-C
rs116144359	0.425187	0	0.131493	0.131493	17.5379	135.212	1.50824	6	31239869	HLA-C
rs114809222	0.113161	0	0.57394	0.57394	-4.11381	53.5324	-0.562258	6	31239896	HLA-C
rs115120050	0.0205488	0	0.278589	0.278589	-3.56783	10.8432	-1.08349	6	31239912	Intergenic
rs114153889	0.0923268	0	0.835813	0.835813	-1.39141	45.0723	-0.207253	6	31239937	Intergenic
rs113124232	0.0748665	0	0.624935	0.624935	2.93515	36.0476	0.488868	6	31239999	Intergenic
rs111929851	0.410298	0	0.785998	0.785998	-3.16324	135.734	-0.271511	6	31240041	Intergenic
rs112505993	0.266751	0	0.321735	0.321735	-10.4727	111.701	-0.990899	6	31240060	Intergenic
rs147899483	0.0147555	0	0.494874	0.494874	-1.88811	7.65155	-0.682577	6	31240076	Intergenic
rs140114180	0.0147912	0	0.458859	0.458859	-2.05236	7.67701	-0.740726	6	31240082	Intergenic
rs142922658	0.0149876	0	0.429012	0.429012	-2.20942	7.80427	-0.790883	6	31240091	Intergenic
rs112781091	0.0375181	0	0.0343096	0.0144007	-11.1677	20.8268	-2.44711	6	31240096	Intergenic
rs151127676	0.0104619	0	0.386426	0.386426	-2.07991	5.76678	-0.866117	6	31240102	Intergenic
rs113505870	0.234687	0	0.4141	0.4141	7.91164	93.8445	0.8167	6	31240128	Intergenic
rs115573554	0.0338047	0	0.299465	0.299465	4.37802	17.8037	1.03758	6	31240146	Intergenic
rs112876097	0.265358	0	0.477826	0.477826	-7.54712	113.054	-0.709803	6	31240180	Intergenic
rs112022587	0.344759	0	0.877589	0.877589	-2.13035	191.299	-0.154026	6	31240216	Intergenic
rs116313159	0.0202274	0	0.293968	0.293968	-3.41999	10.6199	-1.04946	6	31240258	Intergenic
rs115054748	0.263751	0	0.507166	0.507166	-6.96767	110.36	-0.663257	6	31240293	Intergenic
rs112201944	0.103449	0	0.126046	0.126046	11.2323	53.9036	1.52988	6	31240353	Intergenic
rs116142952	0.0922018	0	0.847754	0.847754	-1.28458	44.7701	-0.191984	6	31240431	Intergenic
rs114726886	0.0376163	0	0.0307719	0.0124688	-11.4214	20.8952	-2.49859	6	31240479	Intergenic
rs115710087	0.0131041	0	0.56318	0.56318	1.55709	7.25414	0.578125	6	31240614	Intergenic
rs113264124	0.181851	0	0.745558	0.745558	-2.88048	78.7943	-0.324502	6	31240635	Intergenic
rs116625981	0.0338136	0	0.299465	0.299465	4.37802	17.8037	1.03758	6	31240636	Intergenic
rs112300617	0.103458	0	0.126972	0.126972	11.2049	53.9035	1.52615	6	31240663	Intergenic
rs113040027	0.492002	0	0.235178	0.235178	-14.0177	139.431	-1.18713	6	31240692	Intergenic
rs113544762	0.373422	0	0.288166	0.288166	-12.2326	132.637	-1.06215	6	31240712	Intergenic
rs111651983	0.448476	0	0.503399	0.503399	-7.89676	139.267	-0.669151	6	31240721	Intergenic
rs118037010	0.193196	0	0.0639174	0.0639174	17.1839	86.0212	1.85276	6	31240771	Intergenic
rs141773913	0.0330816	0	0.294107	0.294107	4.42102	17.7568	1.04916	6	31240776	Intergenic
rs115133605	0.0918448	0	0.851314	0.851314	-1.25244	44.6455	-0.187442	6	31240814	Intergenic
rs117915989	0.0375984	0	0.0306911	0.0124243	-11.4209	20.8724	-2.49986	6	31240818	Intergenic
rs112990805	0.131559	0	0.985388	0.985388	0.143194	61.1323	0.0183143	6	31240823	Intergenic
rs116227654	0.0337332	0	0.292483	0.292483	4.43595	17.7571	1.05269	6	31240826	Intergenic
rs115345338	0.013122	0	0.333478	0.333478	2.6145	7.30814	0.967132	6	31240836	Intergenic
rs115468268	0.223689	0	0.989505	0.989505	-0.127139	93.4233	-0.0131538	6	31240871	Intergenic
rs115441352	0.0337511	0	0.29741	0.29741	4.3938	17.7805	1.042	6	31240884	Intergenic
rs115459340	0.193053	0	0.0639682	0.0639682	17.18	86.0149	1.8524	6	31240932	Intergenic
rs111898839	0.131746	0	0.898596	0.898596	0.997876	61.3166	0.127435	6	31240940	Intergenic
rs112509752	0.325058	0	0.0975521	0.0975521	18.1366	119.826	1.65684	6	31240959	Intergenic
rs111285171	0.118428	0	0.843773	0.843773	-1.47791	56.2412	-0.19707	6	31240988	Intergenic
rs116049538	0.192982	0	0.0588453	0.0588453	17.5201	85.9902	1.88935	6	31241002	Intergenic
rs111983093	0.143824	0	0.409589	0.409589	6.59671	63.9955	0.824617	6	31241032	Intergenic
rs113851236	0.0918715	0	0.885461	0.885461	-0.962722	44.6655	-0.144051	6	31241077	Intergenic
rs111267501	0.32837	0	0.343578	0.0278078	-24.3671	122.678	-2.19999	6	31241092	Intergenic
rs116779588	0.186733	0	0.0968515	0.0968515	15.1318	83.0613	1.66031	6	31241109	Intergenic
rs116183897	0.0411422	0	0.757182	0.757182	-1.39459	20.3452	-0.309184	6	31241116	Intergenic
rs115126857	0.185823	0	0.115343	0.115343	14.3383	82.917	1.57462	6	31241127	Intergenic
rs150036304	0.0131041	0	0.333479	0.333479	2.6145	7.30817	0.96713	6	31241148	Intergenic
rs112152859	0.420777	0	0.108006	0.108006	-18.7454	136.031	-1.60722	6	31241182	Intergenic
rs142475342	0.166202	0	0.810518	0.810518	2.05456	73.433	0.239758	6	31241207	Intergenic
rs111650595	0.143556	0	0.345599	0.345599	7.55715	64.2014	0.943161	6	31241215	Intergenic
rs114183633	0.0325817	0	0.247121	0.247121	4.81817	17.3308	1.15737	6	31241241	Intergenic
rs111927519	0.172558	0	0.950992	0.950992	-0.53725	76.4106	-0.061461	6	31241260	Intergenic
rs113754783	0.16456	0	0.478606	0.478606	6.17648	75.9882	0.708546	6	31241270	Intergenic
rs112830120	0.144083	0	0.124752	0.0151253	-20.1795	68.9975	-2.42936	6	31241311	Intergenic
rs115757273	0.0915145	0	0.782861	0.782861	-1.83857	44.5064	-0.275593	6	31241353	Intergenic
rs112918688	0.3712	0	0.381051	0.025912	25.0094	126.055	2.22753	6	31241370	Intergenic
rs115021310	0.0411601	0	0.741613	0.741613	-1.48804	20.3679	-0.329718	6	31241481	Intergenic
rs116713535	0.0336529	0	0.287592	0.287592	4.47528	17.7105	1.06342	6	31241495	Intergenic
rs111940536	0.241801	0	0.562556	0.562556	5.85779	102.338	0.57905	6	31241537	Intergenic
rs115244257	0.0339921	0	0.969757	0.969757	-0.156858	17.1178	-0.0379125	6	31241578	Intergenic
rs115376307	0.0913002	0	0.914754	0.914754	-0.713444	44.4219	-0.107044	6	31241600	Intergenic
rs111273669	0.289968	0	0.12687	0.000969951	-35.3105	114.556	-3.2991	6	31241639	Intergenic
rs111416301	0.144127	0	0.119959	0.0138921	-20.4502	69.1054	-2.46004	6	31241664	Intergenic
rs12525626	0.0537911	0	0.0364503	0.0104212	-13.7857	28.9642	-2.56153	6	31241700	Intergenic
rs149082364	0.0912467	0	0.936883	0.936883	-0.528089	44.473	-0.079188	6	31241721	Intergenic
rs112811091	0.118472	0	0.751756	0.751756	-2.37848	56.5369	-0.316325	6	31241737	Intergenic
rs2524082	0.440585	0	0.989353	0.989353	-0.154594	134.218	-0.013344	6	31241761	Intergenic
rs67058142	0.137593	0	0.40612	0.40612	6.52599	61.7108	0.830741	6	31241793	Intergenic
rs74556631	0.0162909	0	0.413083	0.413083	-2.36448	8.34552	-0.818481	6	31241812	Intergenic
rs3130447	0.242015	0	0.586774	0.586774	5.50871	102.724	0.543517	6	31241837	Intergenic
rs3094681	0.12273	0	0.273739	0.273739	8.58794	61.5676	1.09449	6	31241838	Intergenic
rs114879447	0.0910681	0	0.932477	0.932477	-0.565036	44.4719	-0.0847292	6	31241916	Intergenic
rs73730348	0.019192	0	0.376017	0.376017	-2.80315	10.0265	-0.885259	6	31241926	Intergenic
rs78823619	0.118499	0	0.850563	0.850563	-1.41335	56.2781	-0.1884	6	31241933	Intergenic
rs111324505	0.414198	0	0.811401	0.811401	-2.77762	135.498	-0.238619	6	31242082	Intergenic
rs113831961	0.108305	0	0.521168	0.521168	-4.62541	51.9811	-0.641545	6	31242083	Intergenic
rs111824409	0.240275	0	0.296846	0.296846	-10.6691	104.593	-1.04322	6	31242089	Intergenic
rs111853502	0.442049	0	0.855953	0.855953	2.12252	136.715	0.181528	6	31242151	Intergenic
rs113618002	0.496554	0	0.517935	0.0429899	-23.9591	140.152	-2.02381	6	31242174	Intergenic
rs112112059	0.217271	0	0.14269	0.00531435	26.4792	90.2468	2.78734	6	31242191	Intergenic
rs112340290	0.323318	0	0.28713	0.28713	-11.8697	124.348	-1.06444	6	31242223	Intergenic
rs113424941	0.103324	0	0.19151	0.19151	9.62316	54.2833	1.30612	6	31242272	Intergenic
rs116468348	0.0130684	0	0.325785	0.325785	2.65178	7.28263	0.982639	6	31242369	Intergenic
rs113471364	0.118294	0	0.754664	0.754664	-2.34685	56.4005	-0.312496	6	31242439	Intergenic
rs115496566	0.0465606	0	0.14568	0.14568	7.17418	24.3131	1.45496	6	31242445	Intergenic
rs112102749	0.260395	0	0.371166	0.371166	-9.12426	104.097	-0.894291	6	31242509	Intergenic
rs114346637	0.19117	0	0.0648841	0.0648841	17.1279	86.0828	1.84606	6	31242554	Intergenic
rs112996697	0.103271	0	0.109576	0.109576	11.7698	54.106	1.6001	6	31242560	Intergenic
rs112594439	0.232446	0	0.186441	0.186441	13.0773	97.9745	1.32118	6	31242585	Intergenic
rs112475081	0.351597	0	0.272831	0.272831	-12.25	124.797	-1.09657	6	31242639	Intergenic
rs111771758	0.144145	0	0.120542	0.0140994	-20.4287	69.2591	-2.45472	6	31242649	Intergenic
rs114835833	0.0407138	0	0.729283	0.729283	-1.54089	19.8239	-0.34608	6	31242667	Intergenic
rs112510640	0.456171	0	0.375306	0.00899361	-30.4057	135.477	-2.6123	6	31242674	Intergenic
rs111450357	0.122204	0	0.351125	0.351125	7.31878	61.612	0.932409	6	31242695	Intergenic
rs111576655	0.0888901	0	0.0244212	0.00183372	20.4662	43.1421	3.11592	6	31242731	Intergenic
rs113121701	0.0534697	0	0.0382948	0.0112033	-13.575	28.6469	-2.53629	6	31242741	Intergenic
rs111655568	0.263046	0	0.29682	0.0311145	-22.1766	105.841	-2.15561	6	31242762	Intergenic
rs112660321	0.401719	0	0.132788	0.132788	-17.221	131.246	-1.5032	6	31242817	Intergenic
rs115602331	0.190313	0	0.0557861	0.0557861	17.732	85.945	1.9127	6	31242845	Intergenic
rs112517158	0.402112	0	0.258715	0.258715	-12.9464	131.394	-1.12943	6	31242859	Intergenic
rs111993575	0.103315	0	0.148364	0.148364	10.6367	54.1595	1.44533	6	31242880	Intergenic
rs112137909	0.196553	0	0.510952	0.510952	-6.04854	84.664	-0.657356	6	31242900	Intergenic
rs111282524	0.118035	0	0.670169	0.670169	-3.20114	56.4887	-0.425917	6	31242959	Intergenic
rs112862165	0.0407227	0	0.722043	0.722043	-1.58782	19.9232	-0.35573	6	31242999	Intergenic
rs115204104	0.137816	0	0.346586	0.346586	7.55234	64.3827	0.941232	6	31243027	Intergenic
rs114722554	0.0131041	0	0.333479	0.333479	2.6145	7.30817	0.96713	6	31243063	Intergenic
rs138093944	0.0533983	0	0.040156	0.0120339	-13.4404	28.6471	-2.51115	6	31243092	Intergenic
rs111774027	0.476122	0	0.370431	0.0061121	-31.9085	135.448	-2.74171	6	31243170	Intergenic
rs111374771	0.103306	0	0.149311	0.149311	10.6172	54.2137	1.44197	6	31243197	Intergenic
rs116905963	0.0206024	0	0.0906756	0.0906756	5.26637	9.68953	1.69184	6	31243312	Intergenic
rs112149677	0.138941	0	0.514044	0.514044	5.18346	63.0969	0.652554	6	31243313	Intergenic
rs113415932	0.155044	0	0.71382	0.71382	3.07126	70.1359	0.36673	6	31243347	Intergenic
rs114512121	0.154661	0	0.534193	0.534193	5.20667	70.1575	0.621618	6	31243359	Intergenic
rs113674029	0.42342	0	0.106957	0.106957	-18.6043	133.193	-1.61202	6	31243410	Intergenic
rs114404412	0.423366	0	0.0768558	0.0768558	-20.4326	133.377	-1.76923	6	31243414	Intergenic
rs112844056	0.39215	0	0.242876	0.242876	13.3157	130.007	1.16783	6	31243420	Intergenic
rs116461916	0.0408477	0	0.607679	0.607679	-2.31663	20.362	-0.513389	6	31243495	Intergenic
rs112513604	0.0406424	0	0.729645	0.729645	-1.54204	19.909	-0.345598	6	31243522	Intergenic
rs112915436	0.144458	0	0.154362	0.0244476	-18.7921	69.7552	-2.25002	6	31243540	Intergenic
rs111849911	0.129113	0	0.616086	0.616086	3.85171	59.0104	0.501405	6	31243578	Intergenic
rs112000840	0.123552	0	0.719427	0.719427	-2.76037	59.0476	-0.359225	6	31243603	Intergenic
rs115255415	0.0533983	0	0.0404973	0.0121386	-13.4041	28.5621	-2.50809	6	31243604	Intergenic
rs115185769	0.0136575	0	0.784882	0.784882	-0.719457	6.94709	-0.272963	6	31243605	Intergenic
rs114023269	0.311205	0	0.126812	0.126812	16.4347	115.868	1.52679	6	31243615	Intergenic
rs111999899	0.371592	0	0.422299	0.0452571	23.0159	132.135	2.00226	6	31243767	Intergenic
rs113619800	0.330227	0	0.328819	0.0239849	25.2926	125.54	2.25737	6	31243785	Intergenic
rs112170537	0.195794	0	0.922999	0.922999	0.886688	84.1543	0.0966569	6	31243828	Intergenic
rs113059272	0.348562	0	0.355367	0.0273248	-25.0878	129.235	-2.20685	6	31243830	Intergenic
rs112163059	0.14419	0	0.13599	0.0186562	-19.6511	69.7877	-2.35233	6	31243846	Intergenic
rs111443049	0.239677	0	0.0743776	0.00045695	-35.1374	100.511	-3.5048	6	31243859	Intergenic
rs112280852	0.0531394	0	0.0286627	0.00747654	-14.3037	28.5956	-2.67484	6	31243862	Intergenic
rs111413189	0.239694	0	0.0761778	0.000501553	-34.9355	100.784	-3.47993	6	31243884	Intergenic
rs112342173	0.348615	0	0.0464351	0.0464351	-22.6681	129.57	-1.99142	6	31243895	Intergenic
rs112206327	0.253013	0	0.598577	0.598577	-5.55584	111.375	-0.526448	6	31243971	Intergenic
rs112992781	0.25279	0	0.440932	0.440932	-8.11129	110.789	-0.770621	6	31243979	Intergenic
rs113136841	0.252968	0	0.610907	0.610907	-5.37587	111.645	-0.508779	6	31244021	Intergenic
rs111951767	0.0935319	0	0.0853447	0.0163046	-16.3042	46.0729	-2.40203	6	31244028	Intergenic
rs111594747	0.103717	0	0.105153	0.105153	12.0408	55.2181	1.62037	6	31244068	Intergenic
rs113351452	0.167479	0	0.165102	0.165102	12.275	78.1972	1.38811	6	31244082	Intergenic
rs111373731	0.155892	0	0.175715	0.175715	11.3941	70.8074	1.35407	6	31244151	Intergenic
rs113219484	0.0402585	0	0.734568	0.734568	-1.50501	19.7033	-0.339055	6	31244154	Intergenic
rs113487932	0.103405	0	0.122747	0.122747	11.4273	54.8226	1.54335	6	31244181	Intergenic
rs112130777	0.262386	0	0.277995	0.0255961	23.0311	106.447	2.23229	6	31244214	Intergenic
rs77255402	0.103351	0	0.184339	0.184339	9.85913	55.1568	1.32751	6	31244230	Intergenic
rs2524073	0.117258	0	0.663983	0.663983	-3.26346	56.4334	-0.43442	6	31244235	Intergenic
rs74782599	0.103297	0	0.140504	0.140504	10.955	55.2432	1.47392	6	31244247	Intergenic
rs76916033	0.103306	0	0.122315	0.122315	11.4535	54.9477	1.54513	6	31244249	Intergenic
rs77171935	0.103181	0	0.0995588	0.0995588	12.2243	55.0891	1.647	6	31244261	Intergenic
rs111762561	0.154134	0	0.126913	0.126913	12.8662	71.0513	1.52639	6	31244298	Intergenic
rs78159736	0.103074	0	0.110945	0.110945	11.7998	54.8014	1.59396	6	31244300	Intergenic
rs113034438	0.261413	0	0.268515	0.0234325	23.4375	106.951	2.26631	6	31244331	Intergenic
rs115015623	0.0623694	0	0.455509	0.455509	4.25373	32.4906	0.746261	6	31244332	Intergenic
rs112613205	0.153429	0	0.148557	0.148557	12.176	71.0377	1.44465	6	31244436	Intergenic
rs112792044	0.15342	0	0.160364	0.160364	11.8217	70.9124	1.40385	6	31244475	Intergenic
rs116134780	0.159106	0	0.5904	0.5904	-4.58712	72.6276	-0.538257	6	31244520	Intergenic
rs116681392	0.0396783	0	0.786412	0.786412	-1.1976	19.5331	-0.270972	6	31244532	Intergenic
rs114502554	0.153098	0	0.249359	0.249359	9.68379	70.6734	1.15191	6	31244571	Intergenic
rs114931485	0.10303	0	0.134847	0.134847	11.1137	55.2437	1.49526	6	31244616	Intergenic
rs115374677	0.103217	0	0.0933754	0.0933754	12.4487	55.0475	1.67785	6	31244654	Intergenic
rs12209312	0.165408	0	0.167782	0.167782	12.2137	78.4031	1.37937	6	31244711	Intergenic
rs115932294	0.0920054	0	0.0786058	0.0147477	-16.5185	45.887	-2.43852	6	31244716	Intergenic
rs116043331	0.127944	0	0.140252	0.0263406	-17.8428	64.5313	-2.22115	6	31244789	Intergenic
rs116780996	0.153286	0	0.18548	0.18548	11.1523	70.9422	1.32407	6	31244865	Intergenic
rs116766442	0.143288	0	0.213978	0.213978	10.3876	69.8702	1.2427	6	31244960	Intergenic
rs116553115	0.152866	0	0.164135	0.164135	11.6972	70.6843	1.3913	6	31244961	Intergenic
rs115694916	0.158535	0	0.516401	0.516401	-5.52603	72.5216	-0.648903	6	31245061	Intergenic
rs111889019	0.0355185	0	0.0212386	0.00823437	-11.8407	20.0813	-2.64231	6	31245080	Intergenic
rs112466811	0.152277	0	0.247965	0.247965	9.7191	70.7714	1.15531	6	31245177	Intergenic
rs115031819	0.152456	0	0.247951	0.247951	9.74779	71.1856	1.15534	6	31245180	Intergenic
rs114173373	0.152706	0	0.235643	0.235643	9.97368	70.7259	1.18595	6	31245182	Intergenic
rs113744451	0.15275	0	0.234283	0.234283	10.013	70.8721	1.1894	6	31245213	Intergenic
rs113881057	0.0917644	0	0.114123	0.0286956	-14.8172	45.8754	-2.18764	6	31245214	Intergenic
rs116139487	0.0393926	0	0.583101	0.583101	-2.44469	19.8391	-0.548861	6	31245223	Intergenic
rs112946729	0.151965	0	0.261774	0.261774	9.43142	70.633	1.12221	6	31245309	Intergenic
rs61172648	0.151242	0	0.121045	0.121045	13.0533	70.8849	1.5504	6	31245476	Intergenic
rs111768714	0.103922	0	0.111031	0.111031	12.0092	56.7914	1.59358	6	31245478	Intergenic
rs114997385	0.125087	0	0.117697	0.0323286	20.2718	89.7066	2.14032	6	31245488	Intergenic
rs116680006	0.124989	0	0.0775181	0.0775181	16.6971	89.4658	1.76527	6	31245489	Intergenic
rs56940913	0.142146	0	0.607361	0.607361	4.28653	69.5903	0.513845	6	31245508	Intergenic
rs10456057	0.114652	0	0.106711	0.106711	13.0784	65.7293	1.61316	6	31245534	Intergenic
rs113927043	0.116366	0	0.673455	0.673455	-3.18207	57.0176	-0.421411	6	31245573	Intergenic
rs113525097	0.102869	0	0.0636384	0.0636384	13.7502	54.9628	1.8547	6	31245620	Intergenic
rs116100973	0.302831	0	0.0691433	0.0691433	19.6356	116.721	1.81748	6	31245736	Intergenic
rs114616349	0.145082	0	0.134226	0.0188101	-19.9407	72.0465	-2.34927	6	31245796	Intergenic
rs115340904	0.14519	0	0.123252	0.0154322	-20.5119	71.7191	-2.42207	6	31245821	Intergenic
rs116042557	0.0394016	0	0.814688	0.814688	-1.03389	19.458	-0.234383	6	31245911	Intergenic
rs114834343	0.0050524	0	0.106354	0.106354	2.96368	3.36842	1.6148	6	31245925	Intergenic
rs115763007	0.15134	0	0.259115	0.259115	9.47515	70.4985	1.12849	6	31245931	Intergenic
rs116011178	0.151563	0	0.145979	0.145979	12.2528	71.0256	1.45388	6	31246015	Intergenic
rs114801213	0.151456	0	0.344304	0.344304	7.97129	71.0483	0.945696	6	31246095	Intergenic
rs114813085	0.151724	0	0.234542	0.234542	10.0011	70.7818	1.18874	6	31246100	Intergenic
rs114305676	0.151117	0	0.343145	0.343145	7.9733	70.7436	0.94797	6	31246119	Intergenic
rs114530905	0.151411	0	0.206563	0.206563	10.6278	70.7991	1.26307	6	31246139	Intergenic
rs115046067	0.151295	0	0.371612	0.371612	7.54125	71.2423	0.893458	6	31246177	Intergenic
rs115330968	0.0701266	0	0.388116	0.388116	-5.31438	37.9179	-0.863039	6	31246225	Intergenic
rs148321804	0.0183618	0	0.0476498	0.0476498	5.93766	8.98855	1.98048	6	31246246	Intergenic
rs113056286	0.151572	0	0.228529	0.228529	10.1523	71.0831	1.20416	6	31246253	Intergenic
rs114082649	0.0835431	0	0.693076	0.693076	-2.56559	42.255	-0.394684	6	31246266	Intergenic
rs141525340	0.0392944	0	0.829657	0.829657	-0.950116	19.5031	-0.215142	6	31246323	Intergenic
rs149095868	0.145323	0	0.144268	0.0220195	-19.4744	72.3178	-2.29003	6	31246324	Intergenic
rs115925542	0.150992	0	0.221404	0.221404	10.295	70.8825	1.2228	6	31246410	Intergenic
rs111689981	0.150233	0	0.163327	0.163327	11.7078	70.5418	1.39397	6	31246450	Intergenic
rs113475966	0.151045	0	0.171551	0.171551	11.5233	71.0344	1.36724	6	31246542	Intergenic
rs115094932	0.0508186	0	0.0207751	0.00514818	-14.7854	27.9315	-2.79761	6	31246598	Intergenic
rs2844610	0.0480335	0	0.463226	0.463226	-3.62852	24.4684	-0.733545	6	31246605	Intergenic
rs112161056	0.150724	0	0.285561	0.285561	8.9942	70.9342	1.06791	6	31246632	Intergenic
rs112220608	0.150367	0	0.0915362	0.0915362	14.1839	70.6616	1.68735	6	31246668	Intergenic
rs115568140	0.150688	0	0.235437	0.235437	9.99656	70.9886	1.18647	6	31246676	Intergenic
rs115985715	0.115902	0	0.0727712	0.0727712	14.1414	62.1175	1.79426	6	31246703	Intergenic
rs146149514	0.0227447	0	0.351449	0.351449	3.36071	13.0087	0.931782	6	31246732	Intergenic
rs113622605	0.0393748	0	0.831553	0.831553	-0.939041	19.4892	-0.21271	6	31246868	Intergenic
rs112908287	0.202542	0	0.255141	0.255141	10.8231	90.4606	1.13795	6	31246969	Intergenic
rs113509730	0.0905861	0	0.0559227	0.00834916	-17.7738	45.4088	-2.63761	6	31246995	Intergenic
rs113110235	0.102539	0	0.077161	0.077161	13.156	55.4089	1.7674	6	31247067	Intergenic
rs114531213	0.0487208	0	0.580559	0.580559	2.78639	25.4279	0.552568	6	31247097	Intergenic
rs113356054	0.149876	0	0.319589	0.319589	8.35861	70.5272	0.995304	6	31247108	Intergenic
rs111304999	0.466954	0	0.466077	0.466077	8.61234	139.616	0.728877	6	31247121	Intergenic
rs111737165	0.163783	0	0.116952	0.116952	13.7023	76.3951	1.5677	6	31247135	Intergenic
rs111607327	0.102815	0	0.117406	0.117406	11.6366	55.2336	1.56576	6	31247149	Intergenic
rs113054158	0.467097	0	0.478973	0.478973	8.38034	140.124	0.707955	6	31247169	Intergenic
rs112266811	0.366826	0	0.53263	0.53263	7.15226	131.378	0.623997	6	31247203	Intergenic
rs116383582	0.0347687	0	0.0118782	0.00396031	-12.8152	19.7822	-2.88131	6	31247267	Intergenic
rs112623562	0.150412	0	0.116704	0.116704	13.2404	71.2344	1.56876	6	31247281	Intergenic
rs12216025	0.163462	0	0.112119	0.112119	14.0754	78.4904	1.58874	6	31247319	Intergenic
rs148627636	0.00976559	0	0.955208	0.955208	-0.128336	5.22053	-0.0561683	6	31247340	Intergenic
rs112807495	0.150099	0	0.159393	0.159393	11.8398	70.7997	1.40712	6	31247356	Intergenic
rs112803664	0.145288	0	0.1851	0.037446	-17.6564	71.9975	-2.08087	6	31247390	Intergenic
rs112262437	0.00585578	0	0.912075	0.912075	-0.198475	3.23076	-0.110422	6	31247406	Intergenic
rs113074145	0.36163	0	0.513236	0.513236	7.49179	131.302	0.653808	6	31247414	Intergenic
rs114812755	0.082954	0	0.840571	0.840571	-1.30926	42.3598	-0.201163	6	31247416	Intergenic
rs115813435	0.163569	0	0.304294	0.304294	9.12738	78.9449	1.02727	6	31247430	Intergenic
rs114412306	0.0824005	0	0.528656	0.528656	-4.08826	42.1031	-0.630059	6	31247439	Intergenic
rs115264041	0.202033	0	0.503645	0.503645	-6.36977	90.7193	-0.668765	6	31247441	Intergenic
rs147017299	0.149671	0	0.229521	0.229521	10.0924	70.5467	1.20159	6	31247464	Intergenic
rs151009264	0.150108	0	0.160034	0.160034	11.8541	71.1888	1.40496	6	31247494	Intergenic
rs140957026	0.0392677	0	0.803557	0.803557	-1.10307	19.6651	-0.248746	6	31247525	Intergenic
rs115930891	0.145029	0	0.159045	0.0277139	-18.7889	72.8513	-2.20131	6	31247736	Intergenic
rs142802980	0.256521	0	0.562035	0.562035	-6.27881	117.264	-0.579822	6	31247758	Intergenic
rs117662582	0.0155143	0	0.530914	0.530914	-1.77002	7.97918	-0.626611	6	31247796	Intergenic
rs28457789	0.0616643	0	0.550105	0.550105	3.40326	32.4314	0.597602	6	31247801	Intergenic
rs28709322	0.0608162	0	0.283148	0.283148	6.06496	31.9326	1.07327	6	31247804	Intergenic
rs113077604	0.150313	0	0.18613	0.18613	11.1392	70.9855	1.32212	6	31247815	Intergenic
rs114607164	0.1071	0	0.500853	0.500853	-4.9252	53.5336	-0.673148	6	31247817	Intergenic
rs116570241	0.209023	0	0.2425	0.0326602	-20.6372	93.3262	-2.13624	6	31247871	Intergenic
rs138442947	0.0390088	0	0.80848	0.80848	-1.06602	19.3424	-0.242388	6	31247890	Intergenic
rs115871071	0.0716887	0	0.989658	0.989658	0.0797061	37.8135	0.0129619	6	31247964	Intergenic
rs147238819	0.034251	0	0.00914739	0.00285804	-13.1803	19.5279	-2.98261	6	31247998	Intergenic
rs141634797	0.0815436	0	0.674722	0.674722	-2.70888	41.663	-0.419676	6	31248033	Intergenic
rs115439906	0.101182	0	0.532405	0.532405	4.42625	50.261	0.624339	6	31248075	Intergenic
rs114467554	0.0610573	0	0.325728	0.325728	5.5927	32.3857	0.982755	6	31248091	Intergenic
rs150497521	0.0606466	0	0.254018	0.254018	6.47778	32.2517	1.14064	6	31248114	Intergenic
rs117629998	0.0181654	0	0.055969	0.055969	5.74598	9.03816	1.91128	6	31248154	Intergenic
rs114913129	0.116	0	0.691017	0.691017	-3.01564	57.5623	-0.397475	6	31248155	Intergenic
rs112444380	0.144993	0	0.166376	0.0302359	-18.4374	72.3913	-2.16699	6	31248169	Intergenic
rs144340426	0.0509257	0	0.901614	0.901614	0.649889	27.6366	0.123622	6	31248170	Intergenic
rs147372660	0.200221	0	0.836826	0.836826	-1.95684	90.2745	-0.205955	6	31248204	Intergenic
rs115564781	0.0613786	0	0.345215	0.345215	5.41852	32.9533	0.943911	6	31248256	Intergenic
rs113960443	0.0386607	0	0.681739	0.681739	-1.80855	19.4491	-0.410091	6	31248259	Intergenic
rs116542635	0.0342956	0	0.0146875	0.00539978	-12.4083	19.8911	-2.78216	6	31248262	Intergenic
rs115648116	0.00989056	0	0.872533	0.872533	-0.371111	5.35026	-0.160442	6	31248313	Intergenic
rs116170840	0.0610751	0	0.348073	0.348073	5.32652	32.2236	0.938333	6	31248324	Intergenic
rs114903363	0.0389463	0	0.866253	0.866253	-0.74293	19.4586	-0.168419	6	31248360	Intergenic
rs115752995	0.101218	0	0.457127	0.457127	5.27142	50.2566	0.743585	6	31248382	Intergenic
rs139710861	0.428427	0	0.376975	0.376975	10.4092	138.815	0.883485	6	31248432	Intergenic
rs142658973	0.166069	0	0.0943927	0.0943927	15.1075	81.5769	1.67267	6	31248434	Intergenic
rs145098270	0.0339207	0	0.0139027	0.00509455	-12.439	19.7219	-2.80099	6	31248493	Intergenic
rs115506514	0.0342153	0	0.0146047	0.00536926	-12.3951	19.8226	-2.784	6	31248568	Intergenic
rs114016554	0.42799	0	0.194609	0.194609	15.2594	138.405	1.29707	6	31248591	Intergenic
rs115452406	0.129648	0	0.144304	0.0256198	-17.6929	62.8403	-2.23193	6	31248643	Intergenic
rs115871050	0.147091	0	0.25438	0.25438	9.54967	70.2001	1.13978	6	31248648	Intergenic
rs116014142	0.146662	0	0.221736	0.221736	10.2727	70.6767	1.22192	6	31248655	Intergenic
rs116484083	0.18244	0	0.116682	0.116682	14.6472	87.166	1.56885	6	31248678	Intergenic
rs115810439	0.0609323	0	0.26898	0.26898	6.24911	31.9586	1.10541	6	31248693	Intergenic
rs113814180	0.0139521	0	0.767165	0.767165	-0.793374	7.18	-0.296085	6	31248736	Intergenic
rs111724998	0.0389285	0	0.799761	0.799761	-1.12334	19.6122	-0.253657	6	31248739	Intergenic
rs115493199	0.038259	0	0.648339	0.648339	-2.02476	19.7097	-0.456071	6	31248742	Intergenic
rs111705606	0.115625	0	0.675372	0.675372	-3.17352	57.4244	-0.418787	6	31248785	Intergenic
rs113932764	0.161784	0	0.361869	0.361869	8.11192	79.1479	0.911809	6	31248819	Intergenic
rs114200653	0.0603967	0	0.368816	0.368816	5.10102	32.2175	0.898692	6	31248825	Intergenic
rs117579050	0.00620392	0	0.361225	0.361225	-1.64915	3.26248	-0.913033	6	31248840	Intergenic
rs116909602	0.0180405	0	0.0986714	0.0986714	4.894	8.78337	1.65133	6	31248863	Intergenic
rs112674713	0.088417	0	0.09591	0.0231716	-15.3061	45.4414	-2.27059	6	31248886	Intergenic
rs115508332	0.060718	0	0.308723	0.308723	5.76603	32.0877	1.0179	6	31248887	Intergenic
rs114912212	0.00607895	0	0.338918	0.338918	-1.69914	3.15692	-0.956306	6	31249026	Intergenic
rs113425624	0.370119	0	0.470381	0.470381	8.37681	134.664	0.721859	6	31249127	Intergenic
rs112776101	0.102512	0	0.124007	0.124007	11.4412	55.326	1.53817	6	31249132	Intergenic
rs111741988	0.0877386	0	0.0984715	0.024273	-15.0763	44.7872	-2.25278	6	31249156	Intergenic
rs112552717	0.0387499	0	0.797953	0.797953	-1.12989	19.4806	-0.255998	6	31249157	Intergenic
rs113196082	0.102405	0	0.143144	0.143144	10.8909	55.3273	1.46418	6	31249196	Intergenic
rs113366159	0.21986	0	0.171934	0.0115643	-25.2514	99.9978	-2.52517	6	31249217	Intergenic
rs111962104	0.370548	0	0.490078	0.490078	8.02733	135.273	0.690184	6	31249229	Intergenic
rs115469635	0.0341171	0	0.596897	0.596897	2.29838	18.8863	0.528868	6	31249267	Intergenic
rs113569705	0.063512	0	0.388197	0.388197	5.02385	33.897	0.862892	6	31249326	Intergenic
rs111678886	0.367013	0	0.602405	0.602405	6.05399	135.052	0.520944	6	31249398	Intergenic
rs112772050	0.0148358	0	0.573667	0.573667	-1.56317	7.71827	-0.562659	6	31249417	Intergenic
rs139515192	0.0386517	0	0.846864	0.846864	-0.849367	19.3432	-0.193122	6	31249442	Intergenic
rs111584857	0.366585	0	0.691235	0.691235	4.62614	135.664	0.397179	6	31249478	Intergenic
rs114222904	0.00607895	0	0.378788	0.378788	-1.57031	3.18328	-0.880131	6	31249532	Intergenic
rs114599220	0.0458911	0	0.628546	0.628546	-2.3401	23.3982	-0.483774	6	31249554	Intergenic
rs141806294	0.199739	0	0.444837	0.444837	7.35075	92.5589	0.764051	6	31249576	Intergenic
rs112400302	0.261859	0	0.360915	0.360915	-9.94769	118.552	-0.913623	6	31249593	Intergenic
rs11759049	0.0906575	0	0.727885	0.727885	2.39856	47.5219	0.34794	6	31249608	Intergenic
rs145607687	0.0300377	0	0.541675	0.541675	2.47652	16.4673	0.610282	6	31249611	Intergenic
rs111556359	0.0136932	0	0.46633	0.46633	-1.96697	7.29091	-0.728464	6	31249637	Intergenic
rs112734150	0.01372	0	0.491395	0.491395	-1.84453	7.18583	-0.688092	6	31249644	Intergenic
rs112751761	0.415805	0	0.947907	0.947907	-0.769823	138.832	-0.065335	6	31249732	Intergenic
rs113837834	0.331709	0	0.253108	0.253108	13.0022	129.439	1.14283	6	31249790	Intergenic
rs116169759	0.0684038	0	0.57007	0.57007	-3.41004	36.0498	-0.567948	6	31249792	Intergenic
rs114005875	0.0374556	0	0.664679	0.664679	-1.915	19.5179	-0.433463	6	31249852	Intergenic
rs114342371	0.0373931	0	0.862764	0.862764	-0.760642	19.3637	-0.172857	6	31249873	Intergenic
rs112970062	0.332637	0	0.775685	0.775685	-3.23335	128.759	-0.284947	6	31249977	Intergenic
rs116629141	0.0502562	0	0.557462	0.557462	3.03436	26.7564	0.586616	6	31249978	Intergenic
rs115483086	0.0266635	0	0.148141	0.148141	5.58274	14.9032	1.44613	6	31250070	Intergenic
rs114301122	0.0261279	0	0.125804	0.125804	5.91141	14.9112	1.53086	6	31250071	Intergenic
rs114720397	0.0127649	0	0.303707	0.303707	2.87159	7.79511	1.02852	6	31250180	Intergenic
rs116825662	0.113161	0	0.578008	0.578008	-4.20535	57.1466	-0.556297	6	31250195	Intergenic
rs114381471	0.374895	0	0.822081	0.822081	2.65734	139.647	0.22487	6	31250507	Intergenic
rs115331308	0.341215	0	0.203594	0.203594	14.6475	132.733	1.27138	6	31250606	Intergenic
rs111603537	0.374172	0	0.882855	0.882855	-1.73726	139.002	-0.147351	6	31250642	Intergenic
rs112638662	0.0383036	0	0.879725	0.879725	-0.663406	19.2212	-0.151318	6	31250649	Intergenic
rs143354480	0.0128988	0	0.322971	0.322971	2.80638	8.06217	0.988371	6	31250696	Intergenic
rs115759218	0.0694035	0	0.752769	0.752769	-1.88703	35.8892	-0.31499	6	31250796	Intergenic
rs111442605	0.28788	0	0.41707	0.41707	8.91169	120.595	0.811514	6	31250801	Intergenic
rs113709162	0.28788	0	0.44237	0.44237	8.43222	120.486	0.768198	6	31250809	Intergenic
rs111344699	0.375511	0	0.874798	0.874798	-1.8665	140.322	-0.157567	6	31250823	Intergenic
rs111658412	0.374913	0	0.819117	0.819117	2.70421	139.836	0.228681	6	31250854	Intergenic
rs114612857	0.0490779	0	0.107348	0.107348	8.50122	27.8733	1.61023	6	31250876	Intergenic
rs112013740	0.287246	0	0.479239	0.479239	7.75552	120.153	0.707527	6	31250918	Intergenic
rs112009614	0.287996	0	0.396745	0.396745	9.29325	120.256	0.847448	6	31250978	Intergenic
rs113376570	0.0473729	0	0.968885	0.968885	0.198045	25.7784	0.0390064	6	31250988	Intergenic
rs112316745	0.288451	0	0.706843	0.706843	4.12832	120.487	0.3761	6	31251003	Intergenic
rs112579354	0.341385	0	0.253575	0.253575	13.1713	133.09	1.14171	6	31251032	Intergenic
rs111325057	0.287906	0	0.665771	0.665771	4.74302	120.566	0.43196	6	31251040	Intergenic
rs114388021	0.0372414	0	0.891711	0.891711	-0.596574	19.2025	-0.13614	6	31251057	Intergenic
rs116422584	0.035822	0	0.212126	0.212126	5.64792	20.4894	1.24774	6	31251079	Intergenic
rs115864782	0.0358399	0	0.185008	0.185008	6.02691	20.6745	1.32549	6	31251161	Intergenic
rs114507149	0.0393212	0	0.744334	0.744334	-1.50605	21.3269	-0.326119	6	31251206	Intergenic
rs115563349	0.285916	0	0.446353	0.446353	8.32866	119.619	0.761509	6	31251311	Intergenic
rs111675891	0.10278	0	0.138943	0.0369782	-15.2529	53.4655	-2.086	6	31251312	Intergenic
rs113855378	0.285907	0	0.560878	0.560878	6.37637	120.224	0.581538	6	31251360	Intergenic
rs115498811	0.0129166	0	0.307323	0.307323	2.89911	8.06492	1.02086	6	31251362	Intergenic
rs111279139	0.112697	0	0.708367	0.708367	-2.82899	57.2009	-0.37405	6	31251418	Intergenic
rs113268648	0.285005	0	0.71372	0.71372	4.01392	119.709	0.366864	6	31251462	Intergenic
rs111430760	0.376716	0	0.75002	0.75002	3.77053	140.048	0.318613	6	31251477	Intergenic
rs12660083	0.0536483	0	0.0901976	0.0901976	9.11401	28.9341	1.69436	6	31251523	Intergenic
rs113345398	0.284238	0	0.889533	0.889533	1.52416	120.418	0.138895	6	31251542	Intergenic
rs111656194	0.284702	0	0.422486	0.422486	8.77912	119.792	0.802115	6	31251558	Intergenic
rs111955534	0.459313	0	0.381171	0.381171	10.6767	148.635	0.875742	6	31251569	Intergenic
rs113320872	0.112911	0	0.679494	0.679494	-3.14721	58.0266	-0.413154	6	31251576	Intergenic
rs111232519	0.2828	0	0.386598	0.386598	9.45867	119.35	0.865804	6	31251581	Intergenic
rs112057666	0.334994	0	0.200471	0.200471	14.7299	132.384	1.28021	6	31251622	Intergenic
rs143944172	0.0382411	0	0.853585	0.853585	-0.812006	19.3601	-0.184546	6	31251634	Intergenic
rs111748701	0.105583	0	0.054774	0.054774	-14.2962	55.4039	-1.92066	6	31251643	Intergenic
rs112494134	0.283256	0	0.512342	0.512342	7.16337	119.535	0.655195	6	31251662	Intergenic
rs112632370	0.283595	0	0.654722	0.654722	4.88689	119.409	0.447213	6	31251667	Intergenic
rs139371734	0.0128363	0	0.279758	0.279758	3.00885	7.74924	1.08086	6	31251700	Intergenic
rs111534772	0.014452	0	0.383784	0.383784	-2.41312	7.67671	-0.870946	6	31251760	Intergenic
rs116595821	0.0384107	0	0.809527	0.809527	-1.06745	19.6124	-0.241036	6	31251782	Intergenic
rs117477942	0.017737	0	0.0464115	0.0464115	5.87824	8.71119	1.99163	6	31251788	Intergenic
rs113762516	0.163078	0	0.465038	0.465038	6.49309	78.9898	0.730576	6	31251895	Intergenic
rs115975189	0.0761073	0	0.0825043	0.0825043	10.8814	39.2734	1.73634	6	31251924	Intergenic
rs114529772	0.035822	0	0.227605	0.227605	5.4388	20.3196	1.20655	6	31251937	Intergenic
rs115182712	0.0489618	0	0.154559	0.154559	7.58722	28.4042	1.42361	6	31251954	Intergenic
rs114020623	0.0491493	0	0.180436	0.180436	7.12202	28.2733	1.33942	6	31251962	Intergenic
rs113629572	0.0313499	0	0.864063	0.864063	0.680017	15.7765	0.171204	6	31252019	Intergenic
rs114652772	0.0314302	0	0.863155	0.863155	0.68329	15.7159	0.172359	6	31252026	Intergenic
rs115699806	0.048828	0	0.147664	0.147664	7.66623	28.0367	1.44783	6	31252031	Intergenic
rs114108198	0.0125864	0	0.294651	0.294651	2.93233	7.82938	1.04797	6	31252033	Intergenic
rs116196559	0.0383125	0	0.831301	0.831301	-0.944725	19.6661	-0.213033	6	31252075	Intergenic
rs115294173	0.112385	0	0.819554	0.819554	-1.72842	57.4085	-0.228119	6	31252216	Intergenic
rs116681803	0.112724	0	0.728347	0.728347	-2.62199	56.989	-0.347325	6	31252237	Intergenic
rs114115450	0.0356792	0	0.283428	0.283428	4.85269	20.4667	1.07265	6	31252388	Intergenic
rs115122307	0.177262	0	0.533774	0.533774	-5.99343	92.7714	-0.622255	6	31252396	Intergenic
rs115931507	0.0489618	0	0.107127	0.107127	8.52806	28.0143	1.61124	6	31252406	Intergenic
rs114296115	0.376118	0	0.9394	0.9394	-0.901422	140.589	-0.0760243	6	31252469	Intergenic
rs115862431	0.0359559	0	0.287115	0.287115	4.83188	20.6046	1.06447	6	31252521	Intergenic
rs116281893	0.0488458	0	0.206442	0.206442	6.7116	28.2205	1.26341	6	31252527	Intergenic
rs115585062	0.111956	0	0.544774	0.544774	-4.56852	56.9069	-0.60561	6	31252569	Intergenic
rs116838750	0.0128006	0	0.366038	0.366038	2.51168	7.7209	0.90392	6	31252641	Intergenic
rs114750133	0.104449	0	0.147151	0.0407047	-15.1635	54.8987	-2.04653	6	31252667	Intergenic
rs140086525	0.012747	0	0.278397	0.278397	2.99127	7.61569	1.08393	6	31252676	Intergenic
rs116766610	0.104003	0	0.135165	0.0351699	-15.5819	54.7221	-2.1064	6	31252722	Intergenic
rs114467656	0.104065	0	0.132431	0.0336442	-15.6788	54.4743	-2.12431	6	31252747	Intergenic
rs114914764	0.10402	0	0.118415	0.0274212	-16.259	54.3482	-2.20547	6	31252882	Intergenic
rs115562181	0.112456	0	0.705817	0.705817	-2.8595	57.3839	-0.37748	6	31252893	Intergenic
rs117116032	0.0172103	0	0.081066	0.081066	5.10382	8.55919	1.74453	6	31252909	Intergenic
rs114395371	0.155446	0	0.247319	0.247319	10.2689	78.7894	1.15689	6	31252925	Intergenic
rs116350468	0.048828	0	0.0942337	0.0942337	8.81121	27.7225	1.67348	6	31252951	Intergenic
rs115727572	0.0489529	0	0.0938202	0.0938202	8.85493	27.928	1.67558	6	31253034	Intergenic
rs116594371	0.269214	0	0.217543	0.217543	13.2667	115.755	1.23309	6	31253097	Intergenic
rs114172362	0.285889	0	0.638811	0.638811	5.13564	119.722	0.469361	6	31253109	Intergenic
rs115832151	0.0587899	0	0.340404	0.340404	5.3316	31.2748	0.953367	6	31253121	Intergenic
rs143740418	0.0128185	0	0.320887	0.320887	2.79554	7.93144	0.992636	6	31253142	Intergenic
rs116367447	0.0507739	0	0.983773	0.983773	-0.106113	27.2203	-0.0203386	6	31253246	Intergenic
rs115758852	0.03825	0	0.832877	0.832877	-0.934323	19.6055	-0.211013	6	31253315	Intergenic
rs117657560	0.035947	0	0.366367	0.366367	4.08799	20.4812	0.9033	6	31253323	Intergenic
rs114017423	0.11633	0	0.651877	0.651877	3.43562	57.9907	0.451156	6	31253444	Intergenic
rs115013987	0.0379912	0	0.972899	0.972899	0.14885	19.1969	0.0339729	6	31253445	Intergenic
rs115868957	0.038018	0	0.983677	0.983677	0.0899789	19.3427	0.0204589	6	31253458	Intergenic
rs114206206	0.0487476	0	0.189396	0.189396	6.88831	27.5496	1.31237	6	31253468	Intergenic
rs114798972	0.048944	0	0.0603018	0.0603018	9.91227	27.8411	1.87858	6	31253514	Intergenic
rs115289050	0.037893	0	0.719979	0.719979	-1.57542	19.3128	-0.358488	6	31253564	Intergenic
rs116679508	0.0876671	0	0.205544	0.205544	8.59303	46.0769	1.26591	6	31253605	Intergenic
rs114499435	0.0379019	0	0.86255	0.86255	-0.758707	19.2047	-0.173129	6	31253618	Intergenic
rs116540726	0.0876493	0	0.19058	0.19058	8.85211	45.7408	1.30887	6	31253619	Intergenic
rs115370806	0.0355453	0	0.248368	0.248368	5.22026	20.4517	1.15432	6	31253659	Intergenic
rs114198295	0.0356257	0	0.172739	0.172739	6.14618	20.3202	1.36346	6	31253667	Intergenic
rs115264583	0.0364201	0	0.965561	0.965561	-0.188626	19.0861	-0.0431761	6	31253716	Intergenic
rs115502452	0.111724	0	0.790034	0.790034	-2.01399	57.2111	-0.266267	6	31253771	Intergenic
rs112012197	0.117134	0	0.795258	0.795258	1.99075	58.8569	0.259489	6	31253866	Intergenic
rs115581196	0.374949	0	0.881281	0.881281	1.77039	140.524	0.149346	6	31253878	Intergenic
rs111654170	0.0378394	0	0.695626	0.695626	-1.72956	19.5434	-0.391232	6	31253914	Intergenic
rs114802216	0.110358	0	0.789527	0.789527	-2.00331	56.3272	-0.266925	6	31253928	Intergenic
rs116625969	0.374815	0	0.849852	0.849852	2.24143	140.19	0.189307	6	31253996	Intergenic
rs114214374	0.0358845	0	0.28569	0.28569	4.86071	20.7283	1.06762	6	31254015	Intergenic
rs114595121	0.0145323	0	0.695042	0.695042	-1.11372	8.07098	-0.392022	6	31254054	Intergenic
rs115625798	0.374654	0	0.977926	0.977926	0.327522	140.113	0.0276696	6	31254088	Intergenic
rs114115652	0.28754	0	0.779933	0.779933	3.06104	120.023	0.279407	6	31254263	Intergenic
rs116455010	0.0487298	0	0.100089	0.100089	8.69877	27.9826	1.64442	6	31254280	Intergenic
rs115756555	0.0489172	0	0.0652655	0.0652655	9.70035	27.6897	1.84344	6	31254299	Intergenic
rs116137609	0.0489172	0	0.106279	0.106279	8.5389	27.9499	1.61515	6	31254334	Intergenic
rs115094058	0.0358131	0	0.378303	0.378303	3.97218	20.3273	0.881027	6	31254353	Intergenic
rs115306646	0.0379823	0	0.98942	0.98942	0.0584452	19.4277	0.0132598	6	31254372	Intergenic
rs114337761	0.0488458	0	0.0716841	0.0716841	9.57176	28.2422	1.80112	6	31254485	Intergenic
rs114211005	0.272044	0	0.336914	0.336914	10.3471	116.102	0.960281	6	31254496	Intergenic
rs115235541	0.111572	0	0.734629	0.734629	-2.5489	56.5425	-0.338974	6	31254497	Intergenic
rs114493820	0.0485155	0	0.0848081	0.0848081	9.02655	27.4314	1.72344	6	31254594	Intergenic
rs116539922	0.0358399	0	0.187699	0.187699	5.96105	20.4738	1.31742	6	31254604	Intergenic
rs116097620	0.103931	0	0.109533	0.0239401	-16.6663	54.4747	-2.25809	6	31254664	Intergenic
rs116222625	0.0378841	0	0.835955	0.835955	-0.905087	19.1048	-0.207071	6	31254683	Intergenic
rs115326272	0.037652	0	0.876658	0.876658	-0.683014	19.3659	-0.155207	6	31254686	Intergenic
rs116039543	0.0488012	0	0.135592	0.135592	7.88536	27.917	1.49241	6	31254691	Intergenic
rs114822211	0.103092	0	0.119028	0.0279996	-16.1203	53.8236	-2.19729	6	31254704	Intergenic
rs114227530	0.0110778	0	0.38857	0.38857	-2.20681	6.55085	-0.862214	6	31254848	Intergenic
rs116455298	0.0126935	0	0.304254	0.304254	2.9279	8.1222	1.02735	6	31254919	Intergenic
rs112274738	0.289942	0	0.605978	0.605978	5.66174	120.476	0.515822	6	31254936	Intergenic
rs141618471	0.00526663	0	0.31116	0.31116	-2.02248	3.98773	-1.01279	6	31254938	Intergenic
rs115309598	0.0127738	0	0.227296	0.227296	3.39536	7.90867	1.20735	6	31254998	Intergenic
rs111370897	0.373021	0	0.955828	0.955828	0.655666	140.123	0.0553895	6	31255007	Intergenic
rs114606582	0.152607	0	0.300647	0.300647	9.13694	77.9259	1.03505	6	31255008	Intergenic
rs111575594	0.0374824	0	0.930042	0.930042	-0.381552	18.8885	-0.087792	6	31255052	Intergenic
rs113206227	0.103253	0	0.0565705	0.0565705	-14.0199	54.0709	-1.90661	6	31255063	Intergenic
rs111358497	0.289513	0	0.494436	0.494436	7.48129	119.885	0.683271	6	31255081	Intergenic
rs115037879	0.0488369	0	0.140456	0.140456	7.82325	28.1659	1.4741	6	31255183	Intergenic
rs118094249	0.0171478	0	0.0511107	0.0355308	6.15937	8.58422	2.10226	6	31255186	Intergenic
rs114075318	0.103306	0	0.0570292	0.0570292	-14.0248	54.3092	-1.90309	6	31255201	Intergenic
rs114717170	0.0485602	0	0.0848337	0.0848337	9.12485	28.0368	1.7233	6	31255210	Intergenic
rs115374606	0.332878	0	0.632261	0.632261	5.47969	131.118	0.478547	6	31255286	Intergenic
rs114875410	0.0127738	0	0.311781	0.311781	2.91129	8.28411	1.01149	6	31255338	Intergenic
rs116225082	0.10286	0	0.123967	0.0302609	-15.8844	53.7481	-2.16666	6	31255344	Intergenic
rs111417904	0.110965	0	0.580587	0.580587	-4.14738	56.343	-0.552527	6	31255424	Intergenic
rs113709982	0.110894	0	0.602306	0.602306	-3.90921	56.2802	-0.521087	6	31255434	Intergenic
rs114598080	0.0490065	0	0.145508	0.145508	7.74853	28.3377	1.45558	6	31255442	Intergenic
rs115556330	0.0489083	0	0.117072	0.117072	8.36659	28.5008	1.56718	6	31255465	Intergenic
rs111959442	0.111144	0	0.795926	0.795926	-1.94556	56.5918	-0.258623	6	31255500	Intergenic
rs113255910	0.291995	0	0.553189	0.553189	6.52695	121.151	0.592989	6	31255522	Intergenic
rs115438381	0.0484441	0	0.06815	0.06815	9.73432	28.481	1.82401	6	31255523	Intergenic
rs113574164	0.11134	0	0.746976	0.746976	-2.42673	56.5763	-0.322629	6	31255541	Intergenic
rs115930308	0.0486583	0	0.071111	0.071111	9.64789	28.5773	1.80477	6	31255555	Intergenic
rs112003360	0.0128809	0	0.307194	0.307194	-2.66256	6.79892	-1.02113	6	31255579	Intergenic
rs112684618	0.139548	0	0.376019	0.376019	7.31386	68.2585	0.885255	6	31255651	Intergenic
rs115643877	0.0865067	0	0.894053	0.894053	0.901294	45.8006	0.133178	6	31255762	Intergenic
rs116791692	0.118321	0	0.558432	0.558432	4.50676	59.3146	0.585172	6	31255809	Intergenic
rs115274532	0.048944	0	0.171321	0.171321	7.22909	27.9263	1.36797	6	31255811	Intergenic
rs118067083	0.012747	0	0.0514002	0.0430863	5.86013	8.39223	2.02287	6	31255827	Intergenic
rs115829742	0.0125774	0	0.0783368	0.0783368	5.09296	8.36969	1.76042	6	31255860	Intergenic
rs116832577	0.0362059	0	0.434495	0.434495	-3.40664	19.0007	-0.781523	6	31255861	Intergenic
rs115178850	0.161927	0	0.665204	0.665204	3.8712	80.027	0.43274	6	31255953	Intergenic
rs114018151	0.11134	0	0.641888	0.641888	-3.50593	56.8314	-0.46506	6	31256005	Intergenic
rs114458410	0.101512	0	0.136886	0.0370279	-15.2287	53.3242	-2.08546	6	31256013	Intergenic
rs115380182	0.0047489	0	0.0507891	0.0507891	-3.43845	3.09889	-1.95326	6	31256026	Intergenic
rs115110120	0.0371967	0	0.721195	0.721195	-1.54395	18.7183	-0.356862	6	31256035	Intergenic
rs114295049	0.0354739	0	0.306907	0.306907	4.56185	19.9345	1.02173	6	31256050	Intergenic
rs114551559	0.00720368	0	0.164981	0.164981	-2.7848	4.02242	-1.38851	6	31256058	Intergenic
rs115181481	0.0129613	0	0.105526	0.105526	4.77867	8.71598	1.61863	6	31256059	Intergenic
rs115806169	0.0487298	0	0.0842563	0.0842563	9.22594	28.5552	1.72651	6	31256065	Intergenic
rs114842153	0.0133005	0	0.493637	0.493637	-1.81161	7.00383	-0.684536	6	31256083	Intergenic
rs111491863	0.0373217	0	0.732502	0.732502	-1.48849	18.9648	-0.341799	6	31256320	Intergenic
rs114304296	0.0354739	0	0.347242	0.347242	4.21779	20.1353	0.939952	6	31256519	Intergenic
rs115929011	0.0374824	0	0.938477	0.938477	-0.336536	19.0114	-0.0771836	6	31256521	Intergenic
rs115654548	0.0129166	0	0.14224	0.14224	4.46825	9.27081	1.4675	6	31256532	Intergenic
rs112323926	0.111064	0	0.690686	0.690686	-2.9865	56.3278	-0.397925	6	31256561	Intergenic
rs115133626	0.0130684	0	0.138992	0.138992	4.49862	9.24481	1.47955	6	31256577	Intergenic
rs116706022	0.111287	0	0.713574	0.713574	-2.761	56.5795	-0.36706	6	31256591	Intergenic
rs114184134	0.102307	0	0.0558435	0.0558435	-13.9571	53.2721	-1.91226	6	31256630	Intergenic
rs116567112	0.0372681	0	0.886872	0.886872	-0.617901	18.8646	-0.142264	6	31256667	Intergenic
rs115972682	0.0491047	0	0.118753	0.118753	8.33755	28.5635	1.56003	6	31256693	Intergenic
rs114465023	0.0355096	0	0.238158	0.238158	5.30329	20.2124	1.1796	6	31256697	Intergenic
rs114909698	0.0373663	0	0.891877	0.891877	0.592084	18.9731	0.13593	6	31256722	Intergenic
rs115564611	0.0487387	0	0.263168	0.263168	6.00747	28.8253	1.11894	6	31256732	Intergenic
rs114396524	0.0487922	0	0.125606	0.125606	8.16892	28.4448	1.53166	6	31256746	Intergenic
rs115641014	0.161998	0	0.647031	0.647031	4.082	79.4736	0.457891	6	31256753	Intergenic
rs115595761	0.0128452	0	0.218659	0.218659	3.66941	8.89836	1.2301	6	31256767	Intergenic
rs116311956	0.0133719	0	0.14078	0.14078	4.52889	9.45452	1.47289	6	31256875	Intergenic
rs10947169	0.102164	0	0.120309	0.120309	-11.3727	53.5942	-1.55348	6	31256916	Intergenic
rs114894370	0.110287	0	0.647802	0.647802	-3.4396	56.6929	-0.456818	6	31256923	Intergenic
rs114949074	0.0131577	0	0.259079	0.259079	3.43194	9.24745	1.12857	6	31256936	Intergenic
rs113358946	0.0161302	0	0.409551	0.409551	-2.38538	8.3664	-0.824685	6	31256948	Intergenic
rs114015300	0.0490422	0	0.11638	0.11638	8.47559	29.1379	1.57015	6	31256965	Intergenic
rs115007911	0.0491761	0	0.104552	0.104552	8.76816	29.1801	1.62317	6	31256982	Intergenic
rs115870994	0.110519	0	0.782958	0.782958	-2.07406	56.6897	-0.275466	6	31257012	Intergenic
rs114207642	0.291459	0	0.830613	0.830613	2.34828	120.508	0.213916	6	31257104	Intergenic
rs115226524	0.0495956	0	0.226111	0.226111	6.65014	30.184	1.21044	6	31257120	Intergenic
rs115803274	0.161686	0	0.607179	0.607179	4.59382	79.8446	0.514104	6	31257160	Intergenic
rs116252873	0.0372771	0	0.914542	0.914542	-0.469221	19.1187	-0.107312	6	31257194	Intergenic
rs115482903	0.049069	0	0.12077	0.12077	8.4092	29.375	1.55155	6	31257198	Intergenic
rs116736925	0.0493011	0	0.0977112	0.0977112	9.07411	30.0234	1.65605	6	31257229	Intergenic
rs114198603	0.0352061	0	0.45292	0.45292	3.38858	20.3831	0.750557	6	31257231	Intergenic
rs114842639	0.0692161	0	0.748638	0.748638	1.9323	36.3639	0.320435	6	31257247	Intergenic
rs115504545	0.0492653	0	0.189671	0.189671	7.20329	30.164	1.31155	6	31257251	Intergenic
rs114526113	0.0355542	0	0.332303	0.332303	4.36195	20.2431	0.969485	6	31257285	Intergenic
rs114847983	0.0130595	0	0.29242	0.29242	-2.77096	6.92701	-1.05283	6	31257289	Intergenic
rs116565227	0.0368129	0	0.928521	0.928521	-0.388097	18.7169	-0.0897063	6	31257354	Intergenic
rs115969925	0.110992	0	0.668724	0.668724	-3.22667	56.8624	-0.427899	6	31257376	Intergenic
rs116491762	0.0135058	0	0.127857	0.127857	4.88689	10.3012	1.52261	6	31257393	Intergenic
rs115977085	0.0128185	0	0.474064	0.474064	-1.89495	7.00671	-0.715882	6	31257396	Intergenic
rs116337797	0.0493635	0	0.0932052	0.0932052	9.20325	30.0554	1.67873	6	31257422	Intergenic
rs115466387	0.0353132	0	0.337124	0.337124	4.32777	20.3287	0.959863	6	31257495	Intergenic
rs115701469	0.175772	0	0.540028	0.540028	-5.93279	93.7393	-0.612771	6	31257511	Intergenic
rs114596856	0.0133183	0	0.20052	0.20052	4.067	10.0944	1.28007	6	31257524	Intergenic
rs115651636	0.0494171	0	0.256455	0.256455	6.21122	29.9577	1.13481	6	31257533	Intergenic
rs116095150	0.0355185	0	0.458187	0.458187	3.35041	20.3977	0.741835	6	31257549	Intergenic
rs114598983	0.110412	0	0.799045	0.799045	-1.9122	56.4161	-0.254584	6	31257591	Intergenic
rs114110521	0.0495689	0	0.1468	0.1468	7.95856	30.0869	1.45093	6	31257617	Intergenic
rs116526577	0.227661	0	0.223928	0.223928	12.2283	101.101	1.21615	6	31257622	Intergenic
rs112147601	0.370298	0	0.695461	0.695461	4.63121	139.967	0.391455	6	31257625	Intergenic
rs115313279	0.0137111	0	0.23892	0.23892	3.81811	10.5108	1.17769	6	31257650	Intergenic
rs114047638	0.034974	0	0.287599	0.287599	4.73415	19.8192	1.0634	6	31257666	Intergenic
rs117240880	0.0126667	0	0.497446	0.497446	-1.76885	6.79617	-0.678513	6	31257718	Intergenic
rs116422780	0.0353936	0	0.456183	0.456183	3.36157	20.3517	0.745147	6	31257732	Intergenic
rs115835283	0.0137468	0	0.224288	0.224288	3.90978	10.3516	1.21521	6	31257735	Intergenic
rs115867506	0.0351972	0	0.415835	0.415835	3.65396	20.1666	0.813669	6	31257755	Intergenic
rs114338776	0.0352061	0	0.300548	0.300548	4.65086	20.1822	1.03526	6	31257795	Intergenic
rs117686116	0.0135504	0	0.232703	0.232703	3.81551	10.2215	1.19343	6	31257800	Intergenic
rs116746941	0.0137736	0	0.244053	0.244053	3.76234	10.431	1.16492	6	31257848	Intergenic
rs114381246	0.0136575	0	0.25072	0.25072	3.71426	10.4569	1.1486	6	31257855	Intergenic
rs115328172	0.0354203	0	0.443995	0.443995	3.46498	20.4905	0.765464	6	31257858	Intergenic
rs117468183	0.0352329	0	0.569407	0.569407	2.5588	20.2285	0.568925	6	31257993	Intergenic
rs115545796	0.0494796	0	0.200575	0.200575	7.08334	30.6277	1.27991	6	31258036	Intergenic
rs115231276	0.0355453	0	0.417124	0.417124	3.64869	20.22	0.811421	6	31258096	Intergenic
rs114857229	0.0357506	0	0.798945	0.798945	-1.11027	19.0001	-0.254712	6	31258141	Intergenic
rs115477453	0.162507	0	0.595076	0.595076	4.78769	81.1436	0.531495	6	31258226	Intergenic
rs116824795	0.368022	0	0.841153	0.841153	2.3694	139.766	0.200419	6	31258255	Intergenic
rs114722623	0.0141485	0	0.168426	0.168426	4.59281	11.1202	1.37728	6	31258336	Intergenic
rs116741676	0.035215	0	0.455054	0.455054	3.37769	20.4447	0.747016	6	31258357	Intergenic
rs117201909	0.0350901	0	0.57956	0.57956	2.49751	20.3214	0.554027	6	31258367	Intergenic
rs114093160	0.0503097	0	0.219145	0.219145	6.887	31.4119	1.2288	6	31258371	Intergenic
rs147710409	0.0147555	0	0.218406	0.218406	4.22823	11.802	1.23078	6	31258386	Intergenic
rs114379136	0.164622	0	0.689284	0.689284	3.59684	80.9281	0.399827	6	31258393	Intergenic
rs142520922	0.0147555	0	0.193085	0.193085	4.42158	11.5415	1.30151	6	31258402	Intergenic
rs115864648	0.0350097	0	0.424536	0.424536	3.59103	20.2211	0.798576	6	31258410	Intergenic
rs146912253	0.0148805	0	0.119544	0.119544	5.35428	11.8303	1.55669	6	31258411	Intergenic
rs116507979	0.0352418	0	0.333065	0.333065	4.38991	20.5683	0.967958	6	31258413	Intergenic
rs116039985	0.0369646	0	0.779436	0.779436	-1.21511	18.8255	-0.280055	6	31258424	Intergenic
rs114818416	0.035224	0	0.741	0.741	1.48715	20.2438	0.330529	6	31258500	Intergenic
rs114393491	0.0352775	0	0.424986	0.424986	3.60321	20.3981	0.797802	6	31258570	Intergenic
rs115976406	0.040687	0	0.93951	0.93951	0.365602	23.2113	0.0758853	6	31258687	Intergenic
rs116837597	0.0136397	0	0.21902	0.21902	3.99518	10.5651	1.22914	6	31258689	Intergenic
rs117797246	0.035465	0	0.447637	0.447637	3.41329	20.2047	0.75936	6	31258828	Intergenic
rs113497581	0.373788	0	0.374109	0.374109	10.4952	139.435	0.888803	6	31258837	Intergenic
rs111238163	0.160739	0	0.48281	0.48281	6.224	78.6549	0.70179	6	31258846	Intergenic
rs116197262	0.101905	0	0.139807	0.03836	-15.1677	53.6393	-2.07099	6	31258868	Intergenic
rs114555121	0.0121936	0	0.225027	0.225027	3.33948	7.57606	1.21327	6	31258891	Intergenic
rs115297774	0.293316	0	0.53683	0.53683	6.81345	121.703	0.617614	6	31258968	Intergenic
rs115040555	0.047971	0	0.110247	0.110247	8.42546	27.8312	1.59708	6	31258986	Intergenic
rs114073032	0.0355632	0	0.344003	0.344003	4.32121	20.8529	0.946285	6	31258987	Intergenic
rs114711770	0.0478193	0	0.0995716	0.0995716	8.62571	27.4307	1.64693	6	31259017	Intergenic
rs116196347	0.0118544	0	0.238984	0.238984	3.19525	7.36321	1.17753	6	31259056	Intergenic
rs111682474	0.110608	0	0.827489	0.827489	-1.6367	56.4068	-0.217923	6	31259137	Intergenic
rs111838314	0.0365183	0	0.761059	0.761059	-1.31909	18.8168	-0.30409	6	31259155	Intergenic
rs113392124	0.037161	0	0.944824	0.944824	-0.301943	19.0343	-0.0692081	6	31259255	Intergenic
rs113238902	0.0371789	0	0.761138	0.761138	-1.32384	18.9654	-0.303987	6	31259263	Intergenic
rs116282917	0.0479174	0	0.0516482	0.0516482	10.2123	27.5384	1.94605	6	31259269	Intergenic
rs34115632	0.0479799	0	0.0502319	0.0502319	10.2749	27.5381	1.95798	6	31259298	Intergenic
rs115585192	0.0477032	0	0.105603	0.105603	8.55227	27.9291	1.61828	6	31259332	Intergenic
rs115980699	0.0477121	0	0.0676679	0.0676679	9.62458	27.7451	1.82721	6	31259338	Intergenic
rs113675481	0.335913	0	0.595447	0.595447	6.08543	131.359	0.53096	6	31259387	Intergenic
rs115429919	0.0477121	0	0.0738521	0.0738521	9.39327	27.6139	1.78753	6	31259435	Intergenic
rs116097138	0.0476318	0	0.145143	0.145143	7.61676	27.3325	1.4569	6	31259443	Intergenic
rs115635747	0.0359202	0	0.490583	0.490583	-2.98417	18.7382	-0.689381	6	31259446	Intergenic
rs116506525	0.0476943	0	0.133061	0.133061	7.8314	27.1805	1.50214	6	31259458	Intergenic
rs116030808	0.0473283	0	0.107044	0.107044	8.44586	27.4638	1.61162	6	31259495	Intergenic
rs116365060	0.110599	0	0.735824	0.735824	-2.52019	55.7964	-0.337388	6	31259531	Intergenic
rs115175858	0.0473551	0	0.142789	0.142789	7.67712	27.4432	1.46548	6	31259543	Intergenic
rs114014789	0.370584	0	0.895785	0.895785	1.55022	140.064	0.130987	6	31259579	Intergenic
rs114454776	0.0474622	0	0.196972	0.196972	6.76416	27.4851	1.29023	6	31259605	Intergenic
rs115106318	0.0473104	0	0.102142	0.102142	8.58108	27.5603	1.63456	6	31259704	Intergenic
rs113362839	0.0138718	0	0.708349	0.708349	-1.01928	7.42458	-0.374075	6	31259715	Intergenic
rs115754657	0.011542	0	0.0512537	0.0435039	5.45056	7.28919	2.01884	6	31259723	Intergenic
rs115292636	0.0473372	0	0.146827	0.146827	7.62864	27.6477	1.45083	6	31259729	Intergenic
rs116680564	0.123802	0	0.469611	0.469611	-5.67722	61.6396	-0.723112	6	31259750	Intergenic
rs114149786	0.370941	0	0.830712	0.830712	2.53095	140.152	0.213788	6	31259798	Intergenic
rs115111364	0.047123	0	0.122024	0.122024	8.02328	26.9214	1.54633	6	31259834	Intergenic
rs115925099	0.0472658	0	0.0952926	0.0952926	8.76262	27.5941	1.66812	6	31259837	Intergenic
rs114292221	0.109608	0	0.667571	0.667571	-3.20181	55.577	-0.429484	6	31259854	Intergenic
rs114500903	0.0473372	0	0.0959174	0.0959174	8.71501	27.398	1.66498	6	31259869	Intergenic
rs116452682	0.0471765	0	0.0623897	0.0623897	9.72546	27.2367	1.86352	6	31259870	Intergenic
rs113255589	0.100191	0	0.0815999	0.0815999	-12.6044	52.385	-1.74148	6	31259902	Intergenic
rs115861370	0.370664	0	0.846192	0.846192	-2.29896	140.459	-0.19398	6	31259930	Intergenic
rs116281320	0.100807	0	0.0502798	0.0502798	-14.2707	53.1438	-1.95758	6	31259952	Intergenic
rs115581357	0.0471855	0	0.0920306	0.0920306	8.82936	27.4645	1.68478	6	31259955	Intergenic
rs116291361	0.0469802	0	0.104695	0.104695	8.48798	27.3676	1.6225	6	31260004	Intergenic
rs116762700	0.047123	0	0.109224	0.109224	8.4107	27.5744	1.60169	6	31260040	Intergenic
rs114798289	0.047248	0	0.0666263	0.0666263	9.61586	27.4846	1.83419	6	31260049	Intergenic
rs114904838	0.0470516	0	0.141981	0.141981	7.71701	27.6171	1.46845	6	31260105	Intergenic
rs115464798	0.0156482	0	0.450525	0.450525	2.30621	9.34181	0.754541	6	31260128	Intergenic
rs114392121	0.0469266	0	0.191762	0.191762	6.76768	26.8783	1.30539	6	31260185	Intergenic
rs115042633	0.0468998	0	0.0908242	0.0908242	8.79363	27.0406	1.69107	6	31260201	Intergenic
rs114171356	0.333815	0	0.670211	0.670211	4.88858	131.776	0.425858	6	31260218	Intergenic
rs113845768	0.0367415	0	0.74906	0.74906	-1.38447	18.7325	-0.319879	6	31260241	Intergenic
rs111438121	0.267447	0	0.480838	0.480838	7.56107	115.038	0.704956	6	31260262	Intergenic
rs113222760	0.370048	0	0.973353	0.973353	0.396491	140.889	0.0334037	6	31260331	Intergenic
rs112095410	0.100111	0	0.102364	0.102364	-11.7875	52.0721	-1.6335	6	31260345	Intergenic
rs114203148	0.00293682	0	0.694087	0.694087	0.507598	1.66556	0.393314	6	31260364	Intergenic
rs115229985	0.370619	0	0.827075	0.827075	2.59017	140.583	0.218455	6	31260397	Intergenic
rs117127791	0.0469445	0	0.0960182	0.0960182	8.64828	26.9965	1.66447	6	31260398	Intergenic
rs114601215	0.0471141	0	0.115884	0.115884	8.14133	26.8118	1.57229	6	31260462	Intergenic
rs114487228	0.0996911	0	0.0916103	0.0916103	-12.2251	52.5164	-1.68696	6	31260569	Intergenic
rs114489270	0.0470159	0	0.0554587	0.0554587	9.93947	26.932	1.91527	6	31260583	Intergenic
rs116548532	0.0471051	0	0.0976064	0.0976064	8.66101	27.3349	1.65657	6	31260594	Intergenic
rs116537416	0.0468463	0	0.0746169	0.0746169	9.23334	26.823	1.78281	6	31260633	Intergenic
rs115918644	0.099825	0	0.0622815	0.0622815	-13.5462	52.7967	-1.86429	6	31260708	Intergenic
rs114195611	0.109207	0	0.772342	0.772342	-2.15775	55.6249	-0.289312	6	31260739	Intergenic
rs116065050	0.0113724	0	0.155661	0.155661	3.67719	6.70759	1.41982	6	31260863	Intergenic
rs114837795	0.116687	0	0.846991	0.846991	1.48032	58.8546	0.192959	6	31260888	Intergenic
rs115553935	0.0113545	0	0.310943	0.310943	2.66023	6.89304	1.01325	6	31261039	Intergenic
rs115501497	0.0469623	0	0.0846753	0.0846753	8.89017	26.5861	1.72418	6	31261056	Intergenic
rs114330670	0.29145	0	0.727801	0.727801	3.84626	122.12	0.348053	6	31261084	Intergenic
rs114983150	0.0467659	0	0.122855	0.122855	7.98256	26.7675	1.5429	6	31261137	Intergenic
rs112814542	0.109466	0	0.74398	0.74398	-2.4442	56.0112	-0.326587	6	31261173	Intergenic
rs114794033	0.370441	0	0.899213	0.899213	1.49947	140.16	0.126656	6	31261185	Intergenic
rs116622661	0.371092	0	0.86526	0.86526	2.01331	140.783	0.169682	6	31261196	Intergenic
rs111594920	0.0120865	0	0.483586	0.483586	-1.77024	6.38542	-0.700547	6	31261221	Intergenic
rs116084046	0.37053	0	0.993901	0.993901	-0.0906686	140.71	-0.00764353	6	31261276	Intergenic
rs114912524	0.0469802	0	0.110052	0.110052	8.2626	26.7363	1.59796	6	31261358	Intergenic
rs116145174	0.0461589	0	0.107177	0.107177	8.3135	26.63	1.61101	6	31261393	Intergenic
rs115083165	0.0112831	0	0.169613	0.169613	3.64749	7.05283	1.37345	6	31261433	Intergenic
rs115624779	0.0985486	0	0.0732926	0.0732926	-12.9056	51.9232	-1.791	6	31261470	Intergenic
rs114114228	0.0465249	0	0.117351	0.117351	8.04624	26.4003	1.56599	6	31261492	Intergenic
rs115128439	0.0362505	0	0.816553	0.816553	-1.01244	19.0474	-0.231981	6	31261514	Intergenic
rs115748458	0.0464089	0	0.112326	0.112326	8.1869	26.5848	1.58783	6	31261570	Intergenic
rs116134275	0.046516	0	0.119889	0.119889	8.04983	26.7904	1.55524	6	31261571	Intergenic
rs115082076	0.0360631	0	0.981193	0.981193	-0.102714	18.9854	-0.0235734	6	31261642	Intergenic
rs116707772	0.0463375	0	0.101242	0.101242	8.39137	26.2169	1.63886	6	31261645	Intergenic
rs114335010	0.0347241	0	0.403404	0.403404	3.74373	20.075	0.835558	6	31261664	Intergenic
rs114009328	0.0345545	0	0.345374	0.345374	-4.04534	18.3796	-0.9436	6	31261691	Intergenic
rs115234465	0.0466499	0	0.0784899	0.0784899	9.07948	26.6278	1.75952	6	31261777	Intergenic
rs114521808	0.0464178	0	0.169808	0.169808	7.10729	26.8028	1.37282	6	31261781	Intergenic
rs114265643	0.0463107	0	0.0781116	0.0781116	9.04811	26.3771	1.76175	6	31261851	Intergenic
rs116219420	0.157053	0	0.608218	0.608218	4.48545	76.5639	0.512618	6	31261929	Intergenic
rs115375336	0.0460875	0	0.13937	0.13937	7.52889	25.9436	1.47814	6	31261956	Intergenic
rs116037890	0.108162	0	0.704593	0.704593	-2.81773	55.2366	-0.379128	6	31261959	Intergenic
rs115661355	0.0452216	0	0.709193	0.709193	-1.86083	24.8962	-0.372941	6	31261961	Intergenic
rs114820757	0.0459983	0	0.0953506	0.0953506	8.59059	26.5305	1.66782	6	31261983	Intergenic
rs115128180	0.0459179	0	0.16281	0.16281	7.18725	26.5187	1.39568	6	31262024	Intergenic
rs115950506	0.0111403	0	0.175766	0.175766	3.58312	7.00397	1.35391	6	31262035	Intergenic
rs115754214	0.0354203	0	0.983449	0.983449	0.0891456	18.4667	0.0207446	6	31262053	Intergenic
rs115972398	0.291209	0	0.38457	0.38457	9.57801	121.34	0.869507	6	31262169	Intergenic
rs116708889	0.0110064	0	0.132284	0.132284	3.86072	6.57919	1.50516	6	31262189	Intergenic
rs114634925	0.0107921	0	0.125068	0.125068	3.93443	6.57963	1.53384	6	31262201	Intergenic
rs114697721	0.00541839	0	0.460372	0.460372	-1.24395	2.83936	-0.738235	6	31262289	Intergenic
rs116621391	0.300689	0	0.171717	0.171717	15.2726	124.875	1.36671	6	31262438	Intergenic
rs115971093	0.0573885	0	0.910822	0.910822	-0.641064	32.7607	-0.112002	6	31262439	Intergenic
rs112937884	0.0973703	0	0.0682088	0.0682088	-13.0714	51.3778	-1.82362	6	31262461	Intergenic
rs2524150	0.155964	0	0.735259	0.735259	2.96089	76.6756	0.338138	6	31262650	Intergenic
rs2524149	0.154277	0	0.726913	0.726913	3.03802	75.6737	0.349235	6	31262651	Intergenic
rs118067278	0.0158624	0	0.0823411	0.0823411	4.86737	7.84981	1.73726	6	31262652	Intergenic
rs115667045	0.0458108	0	0.086467	0.086467	8.74288	26.0086	1.71434	6	31262717	Intergenic
rs116803622	0.0581026	0	0.213594	0.213594	7.02221	31.8777	1.24374	6	31262727	Intergenic
rs114899495	0.0453912	0	0.0537308	0.0537308	9.79188	25.7672	1.929	6	31262761	Intergenic
rs116654277	0.0459804	0	0.0884477	0.0884477	8.66482	25.8679	1.70364	6	31262769	Intergenic
rs112951994	0.105958	0	0.537751	0.537751	-4.54397	54.3754	-0.616218	6	31262770	Intergenic
rs115365955	0.155134	0	0.47695	0.47695	6.20847	76.202	0.711216	6	31262781	Intergenic
rs114197576	0.154054	0	0.735321	0.735321	2.9374	75.5003	0.338056	6	31262783	Intergenic
rs115078077	0.080401	0	0.170971	0.170971	-8.94655	42.7018	-1.36909	6	31262869	Intergenic
rs116405890	0.0457572	0	0.124133	0.124133	7.84186	26.0088	1.53765	6	31262870	Intergenic
rs116706368	0.217235	0	0.118994	0.118994	15.8537	103.411	1.55901	6	31262923	Intergenic
rs111476676	0.167791	0	0.576255	0.576255	5.16663	85.4678	0.558864	6	31262924	Intergenic
rs115219503	0.0453912	0	0.190331	0.190331	6.67175	25.9539	1.3096	6	31262959	Intergenic
rs117306876	0.015541	0	0.369167	0.369167	2.42387	7.28508	0.898034	6	31263000	Intergenic
rs116567496	0.216735	0	0.0959759	0.0959759	16.8541	102.506	1.66468	6	31263043	Intergenic
rs115800950	0.284068	0	0.461831	0.461831	8.21819	124.736	0.735835	6	31263051	Intergenic
rs114393348	0.167006	0	0.239863	0.239863	10.8307	84.9161	1.17533	6	31263216	Intergenic
rs113107608	0.0968793	0	0.118335	0.118335	-11.1747	51.1945	-1.5618	6	31263231	Intergenic
rs113873172	0.09704	0	0.0762281	0.0762281	-12.6771	51.1235	-1.773	6	31263256	Intergenic
rs116307225	0.166801	0	0.237884	0.237884	10.9018	85.3139	1.18029	6	31263297	Intergenic
rs115973915	0.045302	0	0.103021	0.103021	8.22228	25.4336	1.63038	6	31263349	Intergenic
rs115365652	0.106002	0	0.762216	0.762216	-2.21825	53.7481	-0.302572	6	31263350	Intergenic
rs116791058	0.216021	0	0.118135	0.118135	15.8637	103.058	1.56265	6	31263369	Intergenic
rs114895709	0.213263	0	0.126304	0.126304	15.4459	102.071	1.52884	6	31263372	Intergenic
rs116652738	0.21412	0	0.121039	0.121039	15.6631	102.06	1.55043	6	31263403	Intergenic
rs114016160	0.0451235	0	0.101493	0.101493	8.2427	25.3334	1.63766	6	31263410	Intergenic
rs112464368	0.165176	0	0.280062	0.280062	9.95653	84.962	1.08018	6	31263475	Intergenic
rs115101855	0.0447664	0	0.056415	0.056415	9.63761	25.5191	1.90782	6	31263482	Intergenic
rs113964663	0.217012	0	0.109541	0.109541	16.2635	103.288	1.60026	6	31263492	Intergenic
rs113816421	0.111483	0	0.630585	0.630585	3.62945	56.9596	0.480903	6	31263503	Intergenic
rs115805175	0.175674	0	0.51517	0.51517	-6.32537	94.4635	-0.650809	6	31263510	Intergenic
rs116162078	0.178128	0	0.774945	0.774945	-2.79522	95.5796	-0.285912	6	31263522	Intergenic
rs112186208	0.215905	0	0.177785	0.177785	13.682	103.08	1.34761	6	31263536	Intergenic
rs114601085	0.0451324	0	0.0775347	0.0775347	8.96214	25.778	1.76517	6	31263548	Intergenic
rs113664144	0.216637	0	0.0902883	0.0902883	17.1459	102.46	1.69388	6	31263587	Intergenic
rs114294380	0.0447128	0	0.0909994	0.0909994	8.56258	25.666	1.69015	6	31263601	Intergenic
rs113083816	0.216985	0	0.0865877	0.0865877	17.3536	102.547	1.71368	6	31263640	Intergenic
rs113968289	0.21562	0	0.177405	0.177405	13.7052	103.249	1.34879	6	31263649	Intergenic
rs112268392	0.284996	0	0.691096	0.691096	4.37485	121.21	0.397369	6	31263657	Intergenic
rs111610648	0.104351	0	0.681562	0.681562	-3.0052	53.6384	-0.410332	6	31263662	Intergenic
rs116338834	0.0323139	0	0.613752	0.613752	-2.12273	17.6881	-0.504725	6	31263706	Intergenic
rs111805444	0.0105779	0	0.669945	0.669945	-1.01682	5.69139	-0.426223	6	31263738	Intergenic
rs115554682	0.21329	0	0.23642	0.0338924	21.5203	102.913	2.12135	6	31263751	Intergenic
rs114583506	0.0449806	0	0.0871587	0.0871587	8.69625	25.8451	1.71058	6	31263801	Intergenic
rs116165038	0.0448735	0	0.116469	0.116469	7.91455	25.4203	1.56977	6	31263852	Intergenic
rs112734288	0.268188	0	0.329122	0.329122	10.5269	116.361	0.975883	6	31263909	Intergenic
rs116649038	0.165221	0	0.413408	0.413408	7.52174	84.5715	0.817912	6	31263911	Intergenic
rs111502443	0.179155	0	0.645321	0.645321	-4.51438	96.1985	-0.460272	6	31264133	Intergenic
rs111274675	0.102476	0	0.474023	0.474023	-5.18042	52.3559	-0.715949	6	31264171	Intergenic
rs115865502	0.0441058	0	0.346938	0.346938	4.66834	24.6358	0.940546	6	31264178	Intergenic
rs115867226	0.163078	0	0.549551	0.549551	5.4846	83.9959	0.598434	6	31264234	Intergenic
rs114203097	0.162846	0	0.492318	0.492318	6.28261	83.722	0.686626	6	31264246	Intergenic
rs115228090	0.0431328	0	0.0935299	0.0935299	8.19607	23.8843	1.67706	6	31264284	Intergenic
rs115805679	0.0426687	0	0.053087	0.053087	9.5178	24.2139	1.93421	6	31264288	Intergenic
rs116252785	0.210192	0	0.0487433	0.0487433	19.8803	101.753	1.97083	6	31264302	Intergenic
rs115183193	0.211022	0	0.138926	0.138926	14.9335	101.839	1.4798	6	31264303	Intergenic
rs116736109	0.209041	0	0.32354	0.32354	9.92273	101.028	0.98721	6	31264318	Intergenic
rs114369766	0.209871	0	0.091893	0.091893	16.9911	101.622	1.6855	6	31264319	Intergenic
rs111593174	0.331352	0	0.938384	0.938384	-0.884957	131.061	-0.0773009	6	31264392	Intergenic
rs115494471	0.0441148	0	0.0583753	0.0583753	9.49401	25.157	1.89287	6	31264408	Intergenic
rs112755643	0.108207	0	0.474036	0.474036	5.447	57.8864	0.715927	6	31264461	Intergenic
rs114973736	0.0437577	0	0.055712	0.055712	9.48321	24.567	1.91328	6	31264497	Intergenic
rs115964138	0.0442219	0	0.0691835	0.0322949	10.7168	25.0611	2.14074	6	31264512	Intergenic
rs116334679	0.0442308	0	0.08935	0.08935	8.50025	25.0357	1.69884	6	31264517	Intergenic
rs115700453	0.0439362	0	0.0858242	0.0858242	8.57099	24.8938	1.71785	6	31264577	Intergenic
rs116820827	0.231419	0	0.485082	0.485082	7.48193	114.849	0.698153	6	31264582	Intergenic
rs115624706	0.163284	0	0.41393	0.41393	7.48799	84.002	0.816997	6	31264598	Intergenic
rs114112648	0.214298	0	0.0679649	0.0679649	18.504	102.776	1.82524	6	31264610	Intergenic
rs113632501	0.0813115	0	0.112996	0.112996	-10.552	44.3287	-1.58487	6	31264715	Intergenic
rs111756690	0.148367	0	0.406524	0.406524	7.11783	73.5381	0.830026	6	31264762	Intergenic
rs112909706	0.100798	0	0.498492	0.498492	-4.89287	52.2545	-0.676865	6	31264812	Intergenic
rs111843684	0.100459	0	0.859887	0.859887	-1.27489	52.1636	-0.176517	6	31264822	Intergenic
rs112690253	0.208577	0	0.0593176	0.0593176	18.9863	101.361	1.88583	6	31264823	Intergenic
rs114770325	0.0442487	0	0.100245	0.100245	8.28346	25.3979	1.64367	6	31264845	Intergenic
rs116763255	0.0103012	0	0.10155	0.10155	4.06606	6.16658	1.63739	6	31264891	Intergenic
rs111319327	0.100129	0	0.413607	0.413607	-5.91061	52.2665	-0.817562	6	31264912	Intergenic
rs113301035	0.0985128	0	0.424291	0.424291	-5.7417	51.6401	-0.799	6	31264922	Intergenic
rs114904826	0.0441148	0	0.0864744	0.0434227	10.0791	24.9059	2.01962	6	31264960	Intergenic
rs116821245	0.163185	0	0.216019	0.216019	11.376	84.5495	1.23718	6	31265057	Intergenic
rs113455329	0.0834449	0	0.270746	0.270746	-7.39914	45.1352	-1.10135	6	31265070	Intergenic
rs112895774	0.147626	0	0.849062	0.849062	1.63986	74.2447	0.190316	6	31265087	Intergenic
rs111396353	0.179682	0	0.754479	0.754479	-3.09683	98.055	-0.312739	6	31265135	Intergenic
rs112721957	0.0990038	0	0.670888	0.670888	-3.05788	51.7853	-0.424929	6	31265146	Intergenic
rs115753074	0.0440701	0	0.0842933	0.0842933	8.57947	24.6995	1.7263	6	31265168	Intergenic
rs115975714	0.0433024	0	0.0608554	0.0608554	9.22513	24.2188	1.87454	6	31265242	Intergenic
rs112969675	0.430204	0	0.362438	0.362438	11.1629	150.238	0.91073	6	31265262	Intergenic
rs114916097	0.386366	0	0.829663	0.829663	-2.58186	144.03	-0.215133	6	31265314	Intergenic
rs116193620	0.0133451	0	0.503719	0.503719	-1.8348	7.52972	-0.66865	6	31265355	Intergenic
rs116076312	0.0823291	0	0.499426	0.499426	-4.51028	44.5959	-0.675392	6	31265375	Intergenic
rs116588395	0.0404817	0	0.496007	0.496007	-3.18906	21.9433	-0.680786	6	31265376	Intergenic
rs115687010	0.179655	0	0.740902	0.740902	-3.26386	97.4325	-0.330659	6	31265490	Intergenic
rs114705339	0.0403478	0	0.103123	0.103123	-7.62017	21.8578	-1.6299	6	31265508	Intergenic
rs111995760	0.338368	0	0.192517	0.192517	15.1613	135.354	1.30317	6	31265539	Intergenic
rs111824871	0.0981826	0	0.691467	0.691467	-2.86023	51.9418	-0.396865	6	31265554	Intergenic
rs114641417	0.0399372	0	0.255733	0.255733	-5.30424	21.7812	-1.13653	6	31265564	Intergenic
rs113608210	0.0327603	0	0.182603	0.182603	5.81062	19.0075	1.33278	6	31265565	Intergenic
rs115861515	0.0444183	0	0.066687	0.0305179	10.8247	25.0381	2.1633	6	31265634	Intergenic
rs116281142	0.0434363	0	0.0767388	0.037481	10.3061	24.5389	2.08049	6	31265695	Intergenic
rs112851923	0.0439362	0	0.0834932	0.041332	10.1199	24.6044	2.04018	6	31265736	Intergenic
rs111375331	0.460054	0	0.463314	0.463314	9.07112	152.981	0.733401	6	31265737	Intergenic
rs114389842	0.0431953	0	0.0833183	0.0416914	10.0138	24.1766	2.03659	6	31265743	Intergenic
rs112302618	0.140396	0	0.14393	0.14393	12.7189	75.7555	1.46131	6	31265752	Intergenic
rs116096314	0.0328674	0	0.110101	0.110101	6.89132	18.6034	1.59774	6	31265759	Intergenic
rs114910187	0.0432043	0	0.151093	0.151093	7.11014	24.5267	1.43568	6	31265788	Intergenic
rs116502220	0.0437577	0	0.0476387	0.0476387	9.85541	24.7609	1.98058	6	31265807	Intergenic
rs116024486	0.0812044	0	0.450012	0.450012	-4.97247	43.3307	-0.755394	6	31265855	Intergenic
rs116362943	0.0329745	0	0.170416	0.170416	5.89068	18.4646	1.37087	6	31265866	Intergenic
rs115749443	0.0436059	0	0.121839	0.121839	7.68956	24.704	1.5471	6	31265875	Intergenic
rs17192498	0.0438113	0	0.0538312	0.0538312	9.53473	24.4521	1.92819	6	31265887	Intergenic
rs114008331	0.0429543	0	0.0767847	0.0767847	8.70314	24.1866	1.76965	6	31265910	Intergenic
rs114448609	0.0433382	0	0.084944	0.0424996	9.96063	24.1092	2.02859	6	31265914	Intergenic
rs113659725	0.286532	0	0.962348	0.962348	0.531109	126.574	0.0472075	6	31265940	Intergenic
rs113822458	0.0405442	0	0.365272	0.365272	-4.27494	22.2953	-0.905365	6	31265971	Intergenic
rs111824683	0.286799	0	0.475148	0.475148	8.04751	126.99	0.714128	6	31265989	Intergenic
rs116678887	0.0402942	0	0.193049	0.193049	-6.16225	22.4139	-1.30161	6	31265998	Intergenic
rs111764446	0.0113009	0	0.542954	0.542954	-1.50913	6.15383	-0.608352	6	31266006	Intergenic
rs113079457	0.116544	0	0.685947	0.685947	-3.13778	60.2152	-0.404361	6	31266015	Intergenic
rs112970678	0.288013	0	0.900294	0.900294	1.41484	127.521	0.12529	6	31266033	Intergenic
rs112574202	0.393623	0	0.472508	0.472508	8.75092	148.378	0.718404	6	31266041	Intergenic
rs111512634	0.086105	0	0.304892	0.304892	6.98437	46.3405	1.026	6	31266085	Intergenic
rs114816793	0.0499527	0	0.110669	0.110669	8.54928	28.7232	1.59519	6	31266090	Intergenic
rs113523071	0.373663	0	0.931985	0.931985	1.03744	147.756	0.0853476	6	31266117	Intergenic
rs115851358	0.0660025	0	0.323593	0.323593	-5.93628	36.1665	-0.987101	6	31266151	Intergenic
rs114481612	0.0430079	0	0.0603247	0.0603247	9.21231	24.0522	1.87841	6	31266189	Intergenic
rs113739739	0.375948	0	0.593491	0.593491	6.51263	148.861	0.533784	6	31266190	Intergenic
rs115071574	0.339564	0	0.477652	0.477652	8.42707	140.842	0.710084	6	31266207	Intergenic
rs114662847	0.339662	0	0.282935	0.282935	12.7058	140.024	1.07375	6	31266208	Intergenic
rs116532164	0.0437041	0	0.0533594	0.0533594	9.62787	24.834	1.932	6	31266335	Intergenic
rs113096825	0.286541	0	0.759777	0.759777	-3.46546	128.447	-0.305773	6	31266361	Intergenic
rs111537654	0.288201	0	0.66446	0.66446	4.95779	130.638	0.433763	6	31266387	Intergenic
rs113521486	0.310365	0	0.650715	0.650715	-5.31637	137.872	-0.452769	6	31266458	Intergenic
rs115491491	0.0429008	0	0.0669411	0.0318368	10.6288	24.5202	2.14645	6	31266465	Intergenic
rs116364562	0.0435078	0	0.0753338	0.0364031	10.3481	24.4589	2.0924	6	31266479	Intergenic
rs112139061	0.36238	0	0.504914	0.504914	8.07493	146.661	0.666778	6	31266495	Intergenic
rs112968141	0.37494	0	0.675392	0.675392	5.12839	149.98	0.418759	6	31266522	Intergenic
rs113729356	0.309107	0	0.970454	0.970454	-0.434361	137.529	-0.0370386	6	31266561	Intergenic
rs115681644	0.0336172	0	0.618214	0.618214	-2.17508	19.0468	-0.498384	6	31266564	Intergenic
rs114117407	0.307598	0	0.799966	0.799966	-2.97046	137.425	-0.253391	6	31266720	Intergenic
rs115035039	0.305974	0	0.864716	0.864716	-1.99057	136.504	-0.170374	6	31266730	Intergenic
rs116687793	0.306938	0	0.996196	0.996196	0.0558075	136.997	0.004768	6	31266767	Intergenic
rs116472706	0.304938	0	0.748888	0.748888	3.74151	136.617	0.320106	6	31266777	Intergenic
rs114490596	0.305117	0	0.820804	0.820804	2.64525	136.382	0.226511	6	31266778	Intergenic
rs115913506	0.3065	0	0.734308	0.734308	-3.99019	138.217	-0.339401	6	31266836	Intergenic
rs28367604	0.305402	0	0.888527	0.888527	1.63711	136.412	0.140168	6	31266847	Intergenic
rs115453244	0.376564	0	0.348394	0.348394	11.4923	150.203	0.937708	6	31266856	Intergenic
rs115364194	0.137272	0	0.41511	0.41511	-6.86218	70.9052	-0.814935	6	31266873	Intergenic
rs115498136	0.0668416	0	0.18937	0.18937	-8.08376	37.9372	-1.31244	6	31266918	Intergenic
rs114326795	0.306652	0	0.838164	0.838164	-2.39407	137.397	-0.204243	6	31266927	Intergenic
rs114978507	0.305259	0	0.65276	0.65276	-5.27881	137.651	-0.449932	6	31266928	Intergenic
rs115428468	0.305367	0	0.989782	0.989782	-0.149619	136.501	-0.0128062	6	31266932	Intergenic
rs114794042	0.0667791	0	0.380458	0.380458	-5.38665	37.7212	-0.877053	6	31266933	Intergenic
rs13210419	0.0306982	0	0.649374	0.649374	2.01577	19.659	0.454632	6	31266977	Intergenic
rs113968820	0.303242	0	0.817848	0.817848	2.6909	136.507	0.230313	6	31267007	Intergenic
rs116622835	0.304804	0	0.844715	0.844715	-2.29491	137.281	-0.195866	6	31267024	Intergenic
rs116083557	0.30617	0	0.93733	0.93733	-0.923575	137.98	-0.0786256	6	31267031	Intergenic
rs117207641	0.0327692	0	0.153073	0.153073	6.13523	18.4393	1.42876	6	31267039	Intergenic
rs117446653	0.01081	0	0.327262	0.327262	-2.44602	6.23424	-0.979643	6	31267059	Intergenic
rs116394698	0.0713406	0	0.226846	0.226846	-7.60879	39.6388	-1.20852	6	31267060	Intergenic
rs115815824	0.375823	0	0.894712	0.894712	1.62051	149.932	0.132344	6	31267061	Intergenic
rs114635914	0.032796	0	0.251959	0.251959	4.92246	18.4627	1.1456	6	31267075	Intergenic
rs116567751	0.306116	0	0.979594	0.979594	-0.300526	138.044	-0.0255783	6	31267081	Intergenic
rs150770639	0.139593	0	0.184162	0.184162	11.5262	75.3258	1.32805	6	31267117	Intergenic
rs140872472	0.305893	0	0.964513	0.964513	0.523714	138.561	0.0444911	6	31267167	Intergenic
rs144793877	0.306027	0	0.732163	0.732163	-4.01302	137.485	-0.34225	6	31267172	Intergenic
rs138608904	0.0109885	0	0.597537	0.597537	-1.31817	6.23397	-0.527946	6	31267184	Intergenic
rs12526259	0.0659133	0	0.632487	0.632487	-2.9096	37.0164	-0.47823	6	31267192	Intergenic
rs143626981	0.304885	0	0.811236	0.811236	2.80292	137.733	0.238832	6	31267207	Intergenic
rs148058330	0.303715	0	0.973156	0.973156	0.393358	136.643	0.0336507	6	31267212	Intergenic
rs112966728	0.303804	0	0.890368	0.890368	-1.61345	137.015	-0.137839	6	31267253	Intergenic
rs112600985	0.30417	0	0.787991	0.787991	-3.15411	137.565	-0.26892	6	31267273	Intergenic
rs111338649	0.305733	0	0.799902	0.799902	2.97679	137.921	0.253474	6	31267325	Intergenic
rs143077435	0.0136218	0	0.954423	0.954423	-0.150034	6.89104	-0.057154	6	31267373	Intergenic
rs139374302	0.30417	0	0.709675	0.709675	-4.35399	136.774	-0.372293	6	31267391	Intergenic
rs149611712	0.303769	0	0.980015	0.980015	0.292796	136.621	0.02505	6	31267392	Intergenic
rs144395422	0.137718	0	0.246941	0.246941	-9.82584	72.0216	-1.15781	6	31267394	Intergenic
rs140155772	0.304528	0	0.899754	0.899754	-1.47406	136.923	-0.125973	6	31267398	Intergenic
rs114102497	0.0326799	0	0.131594	0.131594	6.45959	18.3525	1.50785	6	31267421	Intergenic
rs115108000	0.178976	0	0.970501	0.970501	0.369542	99.8615	0.0369798	6	31267422	Intergenic
rs115739713	0.0326353	0	0.0978504	0.0978504	7.16921	18.7566	1.65537	6	31267461	Intergenic
rs116131620	0.0446593	0	0.97326	0.97326	-0.166705	24.7333	-0.0335202	6	31267496	Intergenic
rs116831906	0.307313	0	0.913786	0.913786	1.27137	137.904	0.108264	6	31267515	Intergenic
rs115694851	0.306045	0	0.978147	0.978147	-0.321481	137.738	-0.0273923	6	31267516	Intergenic
rs111322268	0.010569	0	0.430125	0.430125	-1.94157	6.05589	-0.788977	6	31267544	Intergenic
rs114597753	0.121757	0	0.892349	0.892349	1.07223	62.7725	0.135333	6	31267618	Intergenic
rs114773676	0.114572	0	0.439449	0.439449	6.08681	61.9842	0.773124	6	31267646	Intergenic
rs115229606	0.308509	0	0.530192	0.530192	7.37056	137.873	0.627712	6	31267714	Intergenic
rs115770828	0.308821	0	0.853336	0.853336	2.17764	138.761	0.184864	6	31267719	Intergenic
rs116137956	0.306295	0	0.752503	0.752503	3.6962	137.388	0.315341	6	31267747	Intergenic
rs116218993	0.0915234	0	0.671219	0.671219	-2.99211	49.6877	-0.424476	6	31267784	Intergenic
rs115369228	0.305956	0	0.944685	0.944685	-0.813576	137.5	-0.0693821	6	31267812	Intergenic
rs116788729	0.304429	0	0.925581	0.925581	1.09287	136.894	0.0934066	6	31267869	Intergenic
rs114887154	0.304769	0	0.639644	0.639644	5.48472	137.231	0.468197	6	31267905	Intergenic
rs115047318	0.305581	0	0.963107	0.963107	-0.543099	137.863	-0.0462545	6	31267934	Intergenic
rs116379557	0.305804	0	0.807425	0.807425	-2.85138	136.843	-0.24375	6	31267936	Intergenic
rs113165383	0.30442	0	0.482216	0.482216	8.19851	136.106	0.702742	6	31268004	Intergenic
rs113811327	0.305277	0	0.760941	0.760941	-3.55943	136.872	-0.304245	6	31268008	Intergenic
rs113644256	0.303992	0	0.462901	0.462901	8.5865	136.819	0.734078	6	31268016	Intergenic
rs111623923	0.303849	0	0.896478	0.896478	1.51851	136.208	0.130111	6	31268020	Intergenic
rs28367636	0.308241	0	0.972557	0.972557	-0.403284	137.429	-0.034401	6	31268043	Intergenic
rs116164479	0.306732	0	0.95854	0.95854	0.60781	136.698	0.051986	6	31268044	Intergenic
rs113506041	0.306465	0	0.968331	0.968331	0.465094	137.238	0.0397013	6	31268050	Intergenic
rs113588067	0.307563	0	0.93615	0.93615	0.940375	137.796	0.0801092	6	31268081	Intergenic
rs114006002	0.0826058	0	0.441038	0.441038	-5.22435	45.9816	-0.770442	6	31268106	Intergenic
rs2524046	0.133996	0	0.183638	0.183638	-11.1034	69.7344	-1.32964	6	31268114	Intergenic
rs2524045	0.133264	0	0.45628	0.45628	-6.22524	69.826	-0.744985	6	31268115	Intergenic
rs112226594	0.307098	0	0.617013	0.617013	5.88102	138.297	0.500089	6	31268142	Intergenic
rs114593866	0.135103	0	0.30895	0.30895	-8.54196	70.4868	-1.01743	6	31268183	Intergenic
rs111820312	0.307045	0	0.758942	0.758942	-3.60504	138.01	-0.306871	6	31268188	Intergenic
rs116662390	0.013122	0	0.50567	0.50567	1.84565	7.68918	0.665594	6	31268262	Intergenic
rs115836250	0.306964	0	0.562401	0.562401	6.76776	136.495	0.579278	6	31268271	Intergenic
rs115935073	0.304965	0	0.962394	0.962394	0.550749	136.442	0.0471498	6	31268295	Intergenic
rs111595250	0.126087	0	0.613047	0.613047	4.07908	65.0563	0.505728	6	31268298	Intergenic
rs114346417	0.29835	0	0.963949	0.963949	0.52355	134.176	0.0451981	6	31268313	Intergenic
rs114909012	0.297243	0	0.638155	0.638155	5.46497	135.04	0.47028	6	31268324	Intergenic
rs115355092	0.295931	0	0.918904	0.918904	1.18238	134.865	0.101814	6	31268327	Intergenic
rs116787861	0.301948	0	0.83651	0.83651	2.41414	136.861	0.206359	6	31268332	Intergenic
rs115301488	0.310062	0	0.771232	0.771232	3.4258	138.817	0.290764	6	31268356	Intergenic
rs114956843	0.30792	0	0.752868	0.752868	3.70297	138.314	0.31486	6	31268367	Intergenic
rs115193521	0.305393	0	0.914282	0.914282	1.26429	137.961	0.107639	6	31268368	Intergenic
rs118013216	0.0128899	0	0.729351	0.729351	-0.867685	6.28927	-0.345989	6	31268372	Intergenic
rs114451610	0.0584418	0	0.839997	0.839997	1.21059	35.953	0.201898	6	31268377	Intergenic
rs117692558	0.0136397	0	0.0590854	0.0590854	-5.71747	9.17503	-1.88756	6	31268429	Intergenic
rs115102591	0.303974	0	0.832356	0.832356	2.48642	137.971	0.21168	6	31268530	Intergenic
rs114136604	0.30376	0	0.803087	0.803087	2.92031	137.159	0.249354	6	31268539	Intergenic
rs28367652	0.304894	0	0.904408	0.904408	-1.40895	137.641	-0.120094	6	31268540	Intergenic
rs115797131	0.304697	0	0.86693	0.86693	1.96729	137.847	0.16756	6	31268541	Intergenic
rs116160304	0.0662346	0	0.366543	0.366543	-5.51854	37.3511	-0.902967	6	31268580	Intergenic
rs114005468	0.306134	0	0.736193	0.736193	-3.95522	137.829	-0.336899	6	31268581	Intergenic
rs115754981	0.306857	0	0.944097	0.944097	0.824917	138.392	0.070122	6	31268582	Intergenic
rs114274203	0.378582	0	0.55995	0.55995	7.20672	152.849	0.582916	6	31268620	Intergenic
rs115130947	0.305768	0	0.956788	0.956788	-0.636348	137.921	-0.0541849	6	31268632	Intergenic
rs115849073	0.0328763	0	0.107382	0.107382	7.01776	18.9979	1.61007	6	31268641	Intergenic
rs114665730	0.305447	0	0.976003	0.976003	0.352499	137.326	0.0300803	6	31268642	Intergenic
rs115243359	0.305759	0	0.870289	0.870289	1.90757	136.469	0.163291	6	31268647	Intergenic
rs115939809	0.30609	0	0.958221	0.958221	0.617083	138.756	0.0523863	6	31268661	Intergenic
rs116008224	0.306116	0	0.898839	0.898839	1.49444	138.188	0.127128	6	31268666	Intergenic
rs115468282	0.305474	0	0.70035	0.70035	4.51659	137.735	0.384848	6	31268688	Intergenic
rs115556863	0.307446	0	0.703584	0.703584	-4.48052	138.668	-0.380488	6	31268733	Intergenic
rs114586556	0.0815971	0	0.555231	0.555231	-3.97275	45.3491	-0.589939	6	31268747	Intergenic
rs115546490	0.307786	0	0.951198	0.951198	0.720766	138.693	0.0612023	6	31268767	Intergenic
rs115489904	0.308696	0	0.966889	0.966889	-0.488426	138.45	-0.04151	6	31268817	Intergenic
rs114511540	0.448467	0	0.846621	0.846621	2.44283	159.489	0.193432	6	31268832	Intergenic
rs116647350	0.0428115	0	0.0585648	0.0268277	10.9813	24.6008	2.21402	6	31268833	Intergenic
rs116418922	0.082338	0	0.344108	0.344108	-6.39137	45.6386	-0.94608	6	31268930	Intergenic
rs115686283	0.307134	0	0.959398	0.959398	0.600829	139.284	0.0509096	6	31268948	Intergenic
rs114185246	0.133817	0	0.191035	0.191035	-11.0376	71.2614	-1.30752	6	31268957	Intergenic
rs115209484	0.114384	0	0.371575	0.371575	7.0692	62.5931	0.893526	6	31268965	Intergenic
rs115030704	0.305679	0	0.834735	0.834735	2.44899	137.787	0.208632	6	31268982	Intergenic
rs114108697	0.306108	0	0.95045	0.95045	-0.728456	137.42	-0.0621411	6	31268987	Intergenic
rs115765451	0.306536	0	0.983398	0.983398	0.24435	137.888	0.0208089	6	31268993	Intergenic
rs114361250	0.309044	0	0.996469	0.996469	-0.0520687	138.462	-0.00442499	6	31269022	Intergenic
rs114371760	0.163167	0	0.195965	0.195965	12.0149	86.3281	1.29313	6	31269029	Intergenic
rs115652127	0.308687	0	0.983612	0.983612	-0.242472	139.353	-0.0205402	6	31269032	Intergenic
rs115497178	0.309821	0	0.945365	0.945365	-0.806588	138.535	-0.0685287	6	31269066	Intergenic
rs114324986	0.30941	0	0.907113	0.907113	1.37609	139.089	0.116681	6	31269113	Intergenic
rs114969006	0.0391784	0	0.337242	0.337242	-4.52061	22.1916	-0.959628	6	31269129	Intergenic
rs115419084	0.377671	0	0.744591	0.744591	4.02348	152.53	0.32578	6	31269154	Intergenic
rs111310861	0.45094	0	0.535436	0.535436	7.83059	159.656	0.619729	6	31269173	Intergenic
rs114757779	0.310017	0	0.917276	0.917276	1.22737	139.64	0.103865	6	31269215	Intergenic
rs114992346	0.02295	0	0.147506	0.147506	5.23491	13.063	1.4484	6	31269219	Intergenic
rs114126844	0.310865	0	0.882879	0.882879	-1.74303	139.984	-0.147321	6	31269223	Intergenic
rs111853141	0.0117205	0	0.608291	0.608291	-1.31144	6.5476	-0.512515	6	31269251	Intergenic
rs116276700	0.0429365	0	0.0736856	0.0361563	10.387	24.5779	2.09517	6	31269256	Intergenic
rs115833887	0.311374	0	0.863788	0.863788	2.03557	140.789	0.171554	6	31269260	Intergenic
rs116708513	0.312231	0	0.912907	0.912907	-1.30011	141.299	-0.109373	6	31269262	Intergenic
rs114311589	0.311508	0	0.963145	0.963145	0.547381	140.335	0.0462068	6	31269281	Intergenic
rs116123928	0.0299306	0	0.211515	0.211515	-5.01049	16.0824	-1.24941	6	31269282	Intergenic
rs115742039	0.0431061	0	0.0601861	0.0601861	9.28944	24.4302	1.87943	6	31269299	Intergenic
rs114006766	0.1155	0	0.266526	0.266526	-8.80613	62.8152	-1.1111	6	31269308	Intergenic
rs117021584	0.0334208	0	0.193537	0.193537	5.73714	19.4706	1.30019	6	31269323	Intergenic
rs112719036	0.313633	0	0.71413	0.71413	4.36171	141.777	0.366315	6	31269325	Intergenic
rs113791479	0.313311	0	0.767486	0.767486	3.53125	142.645	0.295666	6	31269330	Intergenic
rs116280202	0.216298	0	0.25801	0.25801	-11.5997	105.169	-1.13111	6	31269348	Intergenic
rs112482964	0.0402853	0	0.24645	0.24645	-5.56048	23.0169	-1.15901	6	31269382	Intergenic
rs115773168	0.00890865	0	0.0611132	0.0611132	4.22702	5.09499	1.87268	6	31269430	Intergenic
rs112983851	0.310089	0	0.966938	0.966938	-0.489742	139.604	-0.0414493	6	31269436	Intergenic
rs112673390	0.311053	0	0.927393	0.927393	-1.07832	140.026	-0.0911259	6	31269440	Intergenic
rs114898856	0.309053	0	0.966652	0.966652	0.493373	139.263	0.0418079	6	31269443	Intergenic
rs115467785	0.311044	0	0.987541	0.987541	0.184862	140.142	0.0156158	6	31269445	Intergenic
rs112127136	0.310696	0	0.781105	0.781105	3.29811	140.869	0.27788	6	31269458	Intergenic
rs111344454	0.085989	0	0.470265	0.470265	4.94025	46.8129	0.722048	6	31269460	Intergenic
rs114116221	0.310687	0	0.912361	0.912361	-1.30022	139.562	-0.11006	6	31269461	Intergenic
rs113847690	0.166586	0	0.273779	0.273779	-10.0974	85.126	-1.0944	6	31269481	Intergenic
rs112126502	0.276463	0	0.483123	0.483123	-7.79912	123.68	-0.701288	6	31269486	Intergenic
rs115683494	0.0152286	0	0.39473	0.39473	-2.50793	8.68361	-0.85107	6	31269522	Intergenic
rs111527912	0.292682	0	0.687761	0.687761	4.61969	132.129	0.401896	6	31269553	Intergenic
rs117303469	0.0338404	0	0.124535	0.124535	6.76132	19.3764	1.53601	6	31269555	Intergenic
rs139076003	0.00943531	0	0.12809	0.12809	3.58185	5.54078	1.52168	6	31269556	Intergenic
rs114985235	0.0662346	0	0.718597	0.718597	-2.23579	38.4991	-0.360334	6	31269693	Intergenic
rs116589426	0.0667881	0	0.394777	0.394777	-5.25976	38.2021	-0.850986	6	31269694	Intergenic
rs114151681	0.0670469	0	0.41256	0.41256	-5.09505	38.6641	-0.819397	6	31269697	Intergenic
rs114699900	0.0668952	0	0.671789	0.671789	-2.62134	38.2772	-0.423694	6	31269701	Intergenic
rs115040420	0.0301091	0	0.390105	0.390105	-3.45237	16.1368	-0.859426	6	31269710	Intergenic
rs117908477	0.0140057	0	0.0668674	0.0668674	-5.54297	9.14885	-1.83256	6	31269729	Intergenic
rs117493007	0.033644	0	0.0877415	0.0877415	7.53857	19.4935	1.70743	6	31269872	Intergenic
rs113997553	0.380135	0	0.881765	0.881765	1.83945	152.956	0.148732	6	31269874	Intergenic
rs113762239	0.364067	0	0.903814	0.903814	-1.48373	150.747	-0.120845	6	31269884	Intergenic
rs1111463	0.16473	0	0.542622	0.542622	-5.55774	83.3241	-0.608853	6	31269926	Intergenic
rs114830973	0.0468284	0	0.271709	0.271709	5.67402	26.649	1.09913	6	31269946	Intergenic
rs148102168	0.00935497	0	0.0471648	0.0471648	4.68303	5.56689	1.98482	6	31269966	Intergenic
rs113638128	0.168747	0	0.287504	0.287504	10.0875	89.9498	1.06361	6	31269967	Intergenic
rs75095803	0.0121847	0	0.523967	0.523967	-1.68474	6.98966	-0.637243	6	31269983	Intergenic
rs116442708	0.404772	0	0.542677	0.542677	-7.57316	154.756	-0.60877	6	31269986	Intergenic
rs116671389	0.104012	0	0.512272	0.512272	4.97347	57.6014	0.655304	6	31269993	Intergenic
rs77009398	0.00959599	0	0.0502603	0.0502603	4.66193	5.67049	1.95774	6	31269994	Intergenic
rs111685578	0.04008	0	0.488332	0.488332	-3.29142	22.5602	-0.692965	6	31270026	Intergenic
rs112039377	0.0123453	0	0.763359	0.763359	-0.818198	7.38539	-0.301073	6	31270035	Intergenic
rs113853313	0.113572	0	0.161641	0.161641	-10.9206	60.8838	-1.39958	6	31270038	Intergenic
rs113149549	0.150215	0	0.659312	0.659312	-3.85988	76.6548	-0.440864	6	31270047	Intergenic
rs1111462	0.267965	0	0.561762	0.561762	-6.42791	122.728	-0.580226	6	31270084	Intergenic
rs112947047	0.487806	0	0.471784	0.471784	-9.27593	166.172	-0.719579	6	31270118	Intergenic
rs112543780	0.310526	0	0.882678	0.882678	1.7367	138.491	0.147575	6	31270154	Intergenic
rs113822687	0.132844	0	0.430581	0.430581	-6.63418	70.8441	-0.788198	6	31270176	Intergenic
rs112664912	0.321925	0	0.566432	0.566432	6.78172	139.924	0.573315	6	31270184	Intergenic
rs114443341	0.0848464	0	0.569035	0.569035	-3.93863	47.8348	-0.569473	6	31270273	Intergenic
rs115095548	0.0855159	0	0.703214	0.703214	-2.64582	48.2285	-0.380985	6	31270285	Intergenic
rs114129970	0.0648242	0	0.351573	0.351573	5.57115	35.7672	0.931542	6	31270295	Intergenic
rs9264794	0.0710817	0	0.829078	0.829078	-1.35925	39.6418	-0.215885	6	31270304	Intergenic
rs9264795	0.065699	0	0.98871	0.98871	-0.0864004	37.2841	-0.0141499	6	31270305	Intergenic
rs114769718	0.0521843	0	0.989684	0.989684	-0.0704932	29.7273	-0.0129291	6	31270311	Intergenic
rs116673895	0.0715995	0	0.801338	0.801338	-1.6091	40.8968	-0.251616	6	31270316	Intergenic
rs9264798	0.136977	0	0.964277	0.964277	0.380236	72.0794	0.0447865	6	31270357	Intergenic
rs114136930	0.134067	0	0.461593	0.461593	6.29938	73.2105	0.736226	6	31270375	Intergenic
rs116446092	0.0509882	0	0.746488	0.746488	-1.72888	28.6015	-0.323274	6	31270386	Intergenic
rs115916705	0.137977	0	0.600029	0.600029	4.49273	73.4114	0.524359	6	31270405	Intergenic
rs116219656	0.137861	0	0.972727	0.972727	-0.291325	72.6104	-0.0341884	6	31270414	Intergenic
rs115634759	0.0125953	0	0.29082	0.29082	-2.80342	7.04342	-1.05632	6	31270429	Intergenic
rs116163365	0.0124435	0	0.438966	0.438966	-2.05774	7.06914	-0.773941	6	31270440	Intergenic
rs114733661	0.315159	0	0.788061	0.788061	-3.20126	141.803	-0.26883	6	31270451	Intergenic
rs141946023	0.0411422	0	0.266508	0.266508	-5.35274	23.2067	-1.11114	6	31270468	Intergenic
rs113863036	0.00288326	0	0.62393	0.62393	0.667425	1.85311	0.490288	6	31270479	Intergenic
rs143483665	0.169639	0	0.499216	0.499216	-6.27928	86.3536	-0.675724	6	31270509	Intergenic
rs115191211	0.169862	0	0.785229	0.785229	-2.51654	85.2782	-0.272511	6	31270524	Intergenic
rs114005377	0.272517	0	0.52337	0.52337	-7.08749	123.346	-0.63816	6	31270530	Intergenic
rs112835230	0.128792	0	0.506804	0.506804	-5.50029	68.6544	-0.663822	6	31270639	Intergenic
rs139836820	0.0129613	0	0.450339	0.450339	-2.03664	7.2796	-0.75485	6	31270716	Intergenic
rs112047792	0.382554	0	0.639804	0.639804	5.82772	155.08	0.467973	6	31270735	Intergenic
rs9264823	0.0527467	0	0.959787	0.959787	-0.274894	29.7235	-0.0504215	6	31270785	Intergenic
rs148416919	0.0131755	0	0.420161	0.420161	-2.20206	7.46164	-0.806141	6	31270786	Intergenic
rs142628781	0.0121043	0	0.815226	0.815226	-0.615322	6.9331	-0.233689	6	31270798	Intergenic
rs9264824	0.0506579	0	0.658717	0.658717	-2.33899	28.0435	-0.441685	6	31270805	Intergenic
rs9264825	0.0445611	0	0.952791	0.952791	0.300846	25.8237	0.0592018	6	31270806	Intergenic
rs9264826	0.0391873	0	0.272262	0.272262	5.04249	21.0955	1.09787	6	31270808	Intergenic
rs147606588	0.0297609	0	0.242162	0.242162	-4.66509	15.909	-1.1696	6	31270817	Intergenic
rs112940219	0.0133094	0	0.615299	0.615299	-1.39191	7.67201	-0.502523	6	31270859	Intergenic
rs114483376	0.120454	0	0.95292	0.95292	0.478132	65.5838	0.0590404	6	31270949	Intergenic
rs115540317	0.0412672	0	0.125552	0.125552	-7.39098	23.2784	-1.53188	6	31270951	Intergenic
rs116761599	0.0341171	0	0.123057	0.123057	6.82718	19.6009	1.54207	6	31270981	Intergenic
rs111635900	0.0988967	0	0.757616	0.757616	-2.3029	55.6829	-0.308613	6	31270987	Intergenic
rs115029773	0.170657	0	0.362376	0.362376	8.68076	90.8289	0.910847	6	31271008	Intergenic
rs113938297	0.171103	0	0.251979	0.251979	10.9965	92.1465	1.14556	6	31271018	Intergenic
rs115103607	0.0131844	0	0.780918	0.780918	-0.758418	7.43605	-0.278123	6	31271025	Intergenic
rs114510416	0.0843643	0	0.584453	0.584453	-3.7462	46.9221	-0.546892	6	31271055	Intergenic
rs115743444	0.33369	0	0.316211	0.316211	11.8637	140.108	1.00228	6	31271064	Intergenic
rs116133541	0.0851677	0	0.847733	0.847733	1.32032	47.2828	0.192012	6	31271070	Intergenic
rs115078464	0.085132	0	0.950245	0.950245	-0.429549	47.3872	-0.0623996	6	31271076	Intergenic
rs116618070	0.0856587	0	0.514286	0.514286	-4.47611	47.1053	-0.652178	6	31271114	Intergenic
rs114193353	0.041651	0	0.172664	0.172664	-6.65604	23.8231	-1.36369	6	31271124	Intergenic
rs115213639	0.0979148	0	0.978691	0.978691	-0.198131	55.0266	-0.0267096	6	31271135	Intergenic
rs115798816	0.0970221	0	0.863305	0.863305	1.27201	54.5847	0.172168	6	31271137	Intergenic
rs114390115	0.0846768	0	0.793689	0.793689	-1.79726	47.2278	-0.261524	6	31271140	Intergenic
rs116447463	0.0975309	0	0.774415	0.774415	2.13349	55.4129	0.286605	6	31271141	Intergenic
rs115908509	0.0977719	0	0.725777	0.725777	-2.60918	55.337	-0.350749	6	31271157	Intergenic
rs116304822	0.0866852	0	0.851509	0.851509	-1.29301	47.712	-0.187193	6	31271195	Intergenic
rs115358116	0.247576	0	0.985803	0.985803	0.18873	112.487	0.0177947	6	31271216	Intergenic
rs116788806	0.041053	0	0.207464	0.207464	-6.09619	23.3875	-1.26057	6	31271220	Intergenic
rs114313701	0.086355	0	0.499888	0.499888	-4.69506	48.4289	-0.674666	6	31271226	Intergenic
rs114967185	0.0860961	0	0.579216	0.579216	-3.82405	47.5551	-0.55453	6	31271240	Intergenic
rs115418114	0.0863103	0	0.907753	0.907753	-0.800688	47.7489	-0.115873	6	31271270	Intergenic
rs116620253	0.291825	0	0.732716	0.732716	3.89843	130.305	0.341515	6	31271285	Intergenic
rs116080154	0.0854712	0	0.944662	0.944662	0.478302	47.4825	0.0694122	6	31271310	Intergenic
rs116135691	0.141851	0	0.962209	0.962209	-0.394997	69.4978	-0.0473814	6	31271320	Intergenic
rs9264853	0.0868459	0	0.616479	0.616479	-3.46926	47.9805	-0.500847	6	31271322	Intergenic
rs9264854	0.0855337	0	0.424312	0.424312	-5.53224	47.9456	-0.798962	6	31271324	Intergenic
rs115111625	0.0870066	0	0.815093	0.815093	-1.62473	48.2664	-0.233861	6	31271366	Intergenic
rs112757900	0.0118812	0	0.834034	0.834034	-0.536994	6.56812	-0.209531	6	31271458	Intergenic
rs113996565	0.0860068	0	0.906479	0.906479	-0.813175	47.9108	-0.117481	6	31271463	Intergenic
rs10081114	0.0154339	0	0.576235	0.576235	-1.64389	8.65144	-0.558893	6	31271469	Intergenic
rs116702773	0.086596	0	0.60486	0.60486	-3.59824	48.36	-0.517424	6	31271473	Intergenic
rs114261607	0.143993	0	0.0576442	0.0576442	16.7057	77.438	1.89839	6	31271511	Intergenic
rs113941276	0.0125239	0	0.727161	0.727161	-0.931022	7.12042	-0.348905	6	31271512	Intergenic
rs112326943	0.0849267	0	0.873583	0.873583	-1.09051	46.975	-0.159109	6	31271527	Intergenic
rs113306087	0.0859533	0	0.721627	0.721627	-2.46933	48.0356	-0.356285	6	31271530	Intergenic
rs114389012	0.17703	0	0.949593	0.949593	0.632035	99.9555	0.0632176	6	31271567	Intergenic
rs111999510	0.0867299	0	0.532772	0.532772	-4.36405	48.946	-0.62378	6	31271601	Intergenic
rs112935676	0.0125596	0	0.858711	0.858711	-0.461722	6.72739	-0.178015	6	31271606	Intergenic
rs113519936	0.0870869	0	0.380672	0.380672	-6.02835	47.2863	-0.876659	6	31271630	Intergenic
rs113195682	0.0866585	0	0.816905	0.816905	-1.59417	47.4096	-0.231527	6	31271662	Intergenic
rs112006619	0.291352	0	0.950261	0.950261	-0.707275	128.556	-0.0623795	6	31271680	Intergenic
rs112830901	0.0817489	0	0.419985	0.419985	-5.44337	45.56	-0.806446	6	31271689	Intergenic
rs111541216	0.0855248	0	0.400247	0.400247	-5.77869	47.1935	-0.84118	6	31271694	Intergenic
rs112463869	0.377644	0	0.782533	0.782533	3.39775	151.531	0.27602	6	31271700	Intergenic
rs9264874	0.0859443	0	0.658995	0.658995	-3.04533	47.621	-0.441301	6	31271701	Intergenic
rs115766379	0.0250745	0	0.654617	0.654617	1.66994	13.9345	0.447357	6	31271703	Intergenic
rs111335537	0.292459	0	0.737223	0.737223	3.81509	129.282	0.335533	6	31271716	Intergenic
rs116159045	0.0859176	0	0.640084	0.640084	-3.2097	47.1211	-0.467581	6	31271735	Intergenic
rs9264876	0.0843822	0	0.617619	0.617619	-3.43007	47.2075	-0.499227	6	31271753	Intergenic
rs113608440	0.0969507	0	0.898116	0.898116	0.944651	54.4305	0.128041	6	31271757	Intergenic
rs114635037	0.0974327	0	0.967901	0.967901	0.296153	54.1604	0.0402416	6	31271758	Intergenic
rs111695232	0.0863014	0	0.712378	0.712378	-2.55741	48.1213	-0.368664	6	31271761	Intergenic
rs113797411	0.0860425	0	0.472099	0.472099	-4.9764	47.895	-0.719069	6	31271775	Intergenic
rs111605245	0.0124525	0	0.799299	0.799299	-0.668345	6.90974	-0.254255	6	31271791	Intergenic
rs116565017	0.0870601	0	0.373924	0.373924	-6.18846	48.4415	-0.889148	6	31271852	Intergenic
rs115794332	0.0864889	0	0.874217	0.874217	-1.09732	48.048	-0.158305	6	31271870	Intergenic
rs116247317	0.0865692	0	0.355794	0.355794	-6.41301	48.2321	-0.923408	6	31271876	Intergenic
rs115421792	0.0869709	0	0.391971	0.391971	-5.97676	48.7455	-0.856049	6	31271894	Intergenic
rs114898353	0.0130952	0	0.799872	0.799872	-0.693157	7.47593	-0.253512	6	31271933	Intergenic
rs115298044	0.170425	0	0.638517	0.638517	4.41518	88.3323	0.469774	6	31271936	Intergenic
rs115682447	0.0334744	0	0.115422	0.115422	6.82408	18.7898	1.57428	6	31271962	Intergenic
rs116646188	0.087194	0	0.287828	0.287828	-7.39539	48.4103	-1.0629	6	31272030	Intergenic
rs114024964	0.0867834	0	0.589888	0.589888	-3.74055	48.1611	-0.538999	6	31272031	Intergenic
rs116329561	0.0875154	0	0.54162	0.54162	-4.24919	48.4655	-0.610365	6	31272122	Intergenic
rs115096831	0.0413386	0	0.181129	0.181129	-6.45529	23.3014	-1.33729	6	31272133	Intergenic
rs114132163	0.0874975	0	0.702587	0.702587	-2.66644	48.7667	-0.38183	6	31272134	Intergenic
rs114772888	0.0893453	0	0.411193	0.411193	-5.7945	49.7167	-0.821797	6	31272139	Intergenic
rs115028881	0.0871494	0	0.809576	0.809576	-1.68942	49.1517	-0.240973	6	31272156	Intergenic
rs116160435	0.0967365	0	0.706151	0.706151	2.77104	54.0174	0.377031	6	31272157	Intergenic
rs115173673	0.0854623	0	0.628313	0.628313	-3.33314	47.4058	-0.484103	6	31272199	Intergenic
rs116733772	0.0978344	0	0.998943	0.998943	0.00981596	54.8553	0.00132533	6	31272209	Intergenic
rs114373615	0.0875868	0	0.526333	0.526333	-4.41725	48.6021	-0.633614	6	31272225	Intergenic
rs114968495	0.0667256	0	0.687964	0.687964	2.43609	36.7923	0.40162	6	31272251	Intergenic
rs111263560	0.173219	0	0.631334	0.631334	-4.74744	97.8831	-0.47985	6	31272261	Intergenic
rs114472224	0.0799636	0	0.81442	0.81442	1.58869	45.8087	0.234728	6	31272321	Intergenic
rs115524642	0.0877386	0	0.782427	0.782427	-1.91815	48.2446	-0.276158	6	31272322	Intergenic
rs114310458	0.0123453	0	0.853096	0.853096	-0.485841	6.88412	-0.18517	6	31272327	Intergenic
rs115958309	0.087319	0	0.648507	0.648507	-3.15698	47.9648	-0.455837	6	31272362	Intergenic
rs116243026	0.0880421	0	0.694329	0.694329	-2.7411	48.6513	-0.392987	6	31272369	Intergenic
rs115453882	0.0673237	0	0.935821	0.935821	-0.500893	38.6937	-0.0805239	6	31272392	Intergenic
rs116816132	0.0891757	0	0.602922	0.602922	-3.65396	49.338	-0.520203	6	31272393	Intergenic
rs114580500	0.0885866	0	0.476848	0.476848	-4.99026	49.2087	-0.711381	6	31272396	Intergenic
rs115033953	0.0892918	0	0.280126	0.280126	-7.57044	49.132	-1.08004	6	31272421	Intergenic
rs115486564	0.0900684	0	0.410681	0.410681	-5.79374	49.5952	-0.822695	6	31272447	Intergenic
rs114514588	0.0971649	0	0.982724	0.982724	-0.160145	54.6954	-0.021654	6	31272463	Intergenic
rs115164845	0.0893096	0	0.440381	0.440381	-5.42773	49.489	-0.77155	6	31272490	Intergenic
rs114034523	0.0899077	0	0.589285	0.589285	-3.79418	49.3916	-0.539873	6	31272506	Intergenic
rs116419742	0.0890061	0	0.560347	0.560347	-4.06542	48.7393	-0.582326	6	31272507	Intergenic
rs116458003	0.012265	0	0.882173	0.882173	-0.382295	6.65296	-0.148215	6	31272532	Intergenic
rs115681968	0.275499	0	0.972079	0.972079	0.379116	117.325	0.0350007	6	31272553	Intergenic
rs116187572	0.0967097	0	0.864648	0.864648	1.24814	53.614	0.170461	6	31272554	Intergenic
rs115202148	0.090595	0	0.45374	0.45374	-5.26839	49.4501	-0.749194	6	31272559	Intergenic
rs115789651	0.135183	0	0.392222	0.392222	7.04791	67.8553	0.855595	6	31272581	Intergenic
rs114370537	0.0899077	0	0.610567	0.610567	-3.56706	49.0608	-0.509264	6	31272590	Intergenic
rs115084490	0.0911753	0	0.32976	0.32976	-6.88737	49.941	-0.974597	6	31272611	Intergenic
rs116729520	0.498545	0	0.622294	0.622294	-6.18599	157.698	-0.492602	6	31272612	Intergenic
rs116027376	0.0116312	0	0.323363	0.323363	-2.5061	6.43961	-0.987572	6	31272644	Intergenic
rs114972676	0.090354	0	0.58158	0.58158	-3.86494	49.1881	-0.551078	6	31272665	Intergenic
rs115695222	0.0913627	0	0.271362	0.271362	-7.77243	49.9323	-1.09993	6	31272704	Intergenic
rs116817491	0.090479	0	0.422243	0.422243	-5.68411	50.1646	-0.802535	6	31272705	Intergenic
rs114972865	0.097156	0	0.993516	0.993516	0.0594333	53.4886	0.00812642	6	31272729	Intergenic
rs116585109	0.181806	0	0.777134	0.777134	-2.68651	90.0814	-0.283056	6	31272774	Intergenic
rs114135541	0.0905772	0	0.60857	0.60857	-3.60784	49.6316	-0.512115	6	31272808	Intergenic
rs114779185	0.182475	0	0.763518	0.763518	-2.85493	90.0428	-0.300864	6	31272818	Intergenic
rs115734705	0.181324	0	0.814558	0.814558	-2.2294	90.345	-0.23455	6	31272820	Intergenic
rs113997854	0.0331441	0	0.110666	0.110666	-6.87766	18.5886	-1.59521	6	31272827	Intergenic
rs114979082	0.0976738	0	0.931992	0.931992	-0.629874	54.4775	-0.0853385	6	31272844	Intergenic
rs115854793	0.0918358	0	0.698427	0.698427	-2.73116	49.6905	-0.387445	6	31272853	Intergenic
rs116188639	0.0334119	0	0.193971	0.193971	5.66865	19.0456	1.29892	6	31272892	Intergenic
rs115270590	0.0916484	0	0.263214	0.263214	-7.9099	49.9823	-1.11883	6	31272915	Intergenic
rs116672590	0.0914877	0	0.734728	0.734728	-2.39642	50.0185	-0.338843	6	31272980	Intergenic
rs113645485	0.0125685	0	0.629394	0.629394	-1.27323	6.96102	-0.48258	6	31273006	Intergenic
rs114252523	0.0975577	0	0.888147	0.888147	1.03725	54.3863	0.140649	6	31273030	Intergenic
rs114903855	0.0424009	0	0.194227	0.194227	-6.33726	23.8307	-1.29818	6	31273146	Intergenic
rs112233077	0.102574	0	0.833347	0.833347	-1.55224	54.4229	-0.210411	6	31273152	Intergenic
rs114388866	0.092791	0	0.43051	0.43051	-5.60704	50.5898	-0.788319	6	31273155	Intergenic
rs116498955	0.20231	0	0.731379	0.731379	-3.41808	99.1374	-0.343292	6	31273156	Intergenic
rs113123739	0.092541	0	0.666413	0.666413	-3.06519	50.5599	-0.431077	6	31273224	Intergenic
rs116359838	0.0933176	0	0.426458	0.426458	-5.69917	51.3565	-0.795268	6	31273268	Intergenic
rs115548709	0.092782	0	0.781473	0.781473	-1.98131	51.0145	-0.2774	6	31273301	Intergenic
rs112229876	0.0921304	0	0.22025	0.22025	-8.72042	50.6047	-1.22586	6	31273310	Intergenic
rs113412818	0.0934604	0	0.302747	0.302747	-7.37662	51.2352	-1.03056	6	31273317	Intergenic
rs115675093	0.202864	0	0.510361	0.510361	-6.52939	98.3851	-0.658276	6	31273324	Intergenic
rs114188077	0.0972364	0	0.879517	0.879517	1.11524	54.1308	0.151581	6	31273333	Intergenic
rs114977909	0.0974684	0	0.78655	0.78655	-1.99598	54.3298	-0.270793	6	31273366	Intergenic
rs113677582	0.093996	0	0.629064	0.629064	-3.46628	51.4934	-0.483045	6	31273422	Intergenic
rs112037047	0.0938354	0	0.464175	0.464175	-5.25318	51.5032	-0.73199	6	31273455	Intergenic
rs116447172	0.135629	0	0.328692	0.328692	8.35235	73.122	0.976753	6	31273495	Intergenic
rs115917588	0.0921572	0	0.697172	0.697172	-2.77599	50.8891	-0.38914	6	31273497	Intergenic
rs114000349	0.033644	0	0.143473	0.143473	6.42362	19.279	1.46298	6	31273540	Intergenic
rs113863292	0.0945227	0	0.602871	0.602871	-3.75018	51.956	-0.520277	6	31273550	Intergenic
rs115293182	0.0816328	0	0.961205	0.961205	0.331331	46.3982	0.048642	6	31273554	Intergenic
rs112674353	0.0928534	0	0.564988	0.564988	-4.10545	50.8988	-0.575449	6	31273562	Intergenic
rs115556776	0.0987539	0	0.550406	0.550406	-4.40332	54.3739	-0.597153	6	31273578	Intergenic
rs112335741	0.0937907	0	0.358552	0.358552	-6.60496	51.7528	-0.918128	6	31273582	Intergenic
rs113318981	0.0931123	0	0.654477	0.654477	-3.193	50.8995	-0.447551	6	31273595	Intergenic
rs116530091	0.00900684	0	0.943764	0.943764	-0.162135	5.28304	-0.07054	6	31273671	Intergenic
rs116085388	0.0986735	0	0.650764	0.650764	-3.32854	54.0613	-0.452701	6	31273691	Intergenic
rs114898308	0.0991288	0	0.929372	0.929372	0.655179	54.6395	0.0886352	6	31273692	Intergenic
rs115297108	0.0332958	0	0.181321	0.181321	5.82418	18.9846	1.3367	6	31273703	Intergenic
rs112389135	0.0426687	0	0.149702	0.149702	-7.09687	24.2693	-1.44058	6	31273743	Intergenic
rs113402561	0.383982	0	0.737959	0.737959	-4.03945	145.782	-0.334557	6	31273745	Intergenic
rs112000740	0.0991377	0	0.96568	0.96568	-0.321981	55.9972	-0.0430276	6	31273992	Intergenic
rs114627384	0.193651	0	0.746243	0.746243	-3.10237	91.9136	-0.323597	6	31274000	Intergenic
rs113294716	0.0883545	0	0.551772	0.551772	-4.15025	48.6362	-0.595106	6	31274014	Intergenic
rs113621949	0.472319	0	0.273887	0.273887	-13.4166	150.359	-1.09415	6	31274027	Intergenic
rs112752383	0.0982183	0	0.802352	0.802352	-1.86412	55.4642	-0.250304	6	31274036	Intergenic
rs113997511	0.0332423	0	0.301228	0.301228	4.51361	19.0622	1.0338	6	31274070	Intergenic
rs114772619	0.0880688	0	0.134413	0.134413	-10.4609	48.8355	-1.49693	6	31274137	Intergenic
rs115017708	0.0877832	0	0.352953	0.352953	-6.47183	48.5442	-0.928877	6	31274184	Intergenic
rs114052883	0.0961562	0	0.616082	0.616082	-3.64088	52.7263	-0.50141	6	31274196	Intergenic
rs116442875	0.0887562	0	0.433079	0.433079	-5.47063	48.6985	-0.783934	6	31274206	Intergenic
rs115909341	0.0878189	0	0.519756	0.519756	-4.5127	49.1445	-0.643722	6	31274218	Intergenic
rs113955908	0.0873904	0	0.455171	0.455171	-5.19386	48.3667	-0.746823	6	31274236	Intergenic
rs115062059	0.0883991	0	0.359883	0.359883	-6.40006	48.8617	-0.915588	6	31274244	Intergenic
rs115685876	0.429231	0	0.419503	0.419503	-9.72283	145.055	-0.807284	6	31274245	Intergenic
rs114474520	0.088176	0	0.272062	0.272062	-7.67466	48.8264	-1.09833	6	31274257	Intergenic
rs115526559	0.12448	0	0.943322	0.943322	0.577418	65.9628	0.0710953	6	31274267	Intergenic
rs115969601	0.123686	0	0.85041	0.85041	-1.53112	65.9108	-0.188595	6	31274269	Intergenic
rs114463393	0.124917	0	0.861448	0.861448	1.42603	66.7599	0.174531	6	31274289	Intergenic
rs9264940	0.0897202	0	0.227299	0.227299	-8.53397	49.962	-1.20734	6	31274297	Intergenic
rs116080377	0.12506	0	0.851159	0.851159	1.53578	66.9893	0.18764	6	31274298	Intergenic
rs116392568	0.378501	0	0.950295	0.950295	-0.752803	145.843	-0.062336	6	31274380	Intergenic
rs112224573	0.016639	0	0.3163	0.3163	-3.07961	9.44445	-1.00209	6	31274441	Intergenic
rs111922718	0.0728045	0	0.604445	0.604445	3.26742	39.7848	0.51802	6	31274449	Intergenic
rs115156090	0.202998	0	0.725917	0.725917	-3.49166	99.2053	-0.350562	6	31274513	Intergenic
rs112988409	0.0909253	0	0.70575	0.70575	-2.68549	50.5885	-0.377569	6	31274521	Intergenic
rs10484554	0.149403	0	0.248884	0.248884	10.2979	79.7605	1.15306	6	31274555	Intergenic
rs112623024	0.18452	0	0.23957	0.23957	-11.1678	90.1731	-1.17606	6	31274582	Intergenic
rs112610002	0.399702	0	0.388193	0.388193	-10.4934	147.882	-0.862899	6	31274586	Intergenic
rs115791957	0.242988	0	0.950131	0.950131	0.667438	113.887	0.0625422	6	31274619	Intergenic
rs114377996	0.0903987	0	0.69344	0.69344	-2.78552	49.9345	-0.394191	6	31274627	Intergenic
rs118169956	0.0157463	0	0.57755	0.57755	-1.67567	9.05139	-0.556968	6	31274630	Intergenic
rs115090100	0.205086	0	0.662568	0.662568	-4.3789	100.697	-0.436371	6	31274634	Intergenic
rs112878370	0.0973345	0	0.611567	0.611567	-3.70681	53.2784	-0.507837	6	31274647	Intergenic
rs112715039	0.092059	0	0.546829	0.546829	-4.30547	51.0624	-0.602519	6	31274661	Intergenic
rs113142040	0.105181	0	0.548139	0.548139	-4.6204	59.1915	-0.600551	6	31274666	Intergenic
rs111626480	0.0928445	0	0.69334	0.69334	-2.82186	51.2106	-0.394327	6	31274677	Intergenic
rs113569322	0.490797	0	0.667949	0.667949	5.32304	153.985	0.428965	6	31274693	Intergenic
rs114411923	0.0164515	0	0.767851	0.767851	-0.910973	9.52394	-0.295187	6	31274734	Intergenic
rs115939215	0.104342	0	0.483587	0.483587	-5.35189	58.3636	-0.700545	6	31274751	Intergenic
rs111551152	0.468748	0	0.598571	0.598571	6.54903	154.749	0.526456	6	31274752	Intergenic
rs140558131	0.0373395	0	0.101538	0.101538	7.57891	21.423	1.63744	6	31274786	Intergenic
rs144402074	0.0500777	0	0.811186	0.811186	1.23173	26.5837	0.238896	6	31274790	Intergenic
rs147850600	0.0399015	0	0.639784	0.639784	-2.20543	22.2071	-0.468001	6	31274795	Intergenic
rs148895181	0.0552193	0	0.474577	0.474577	3.98755	31.0984	0.715052	6	31274890	Intergenic
rs58233715	0.0604592	0	0.070088	0.070088	-10.3807	32.8437	-1.81134	6	31274892	Intergenic
rs151045025	0.104378	0	0.395578	0.395578	-6.49946	58.5304	-0.849546	6	31275007	Intergenic
rs28578438	0.0838109	0	0.69118	0.69118	-2.74805	47.8533	-0.397255	6	31275024	Intergenic
rs112801559	0.0964419	0	0.450944	0.450944	-5.49087	53.0544	-0.753842	6	31275100	Intergenic
rs113716982	0.00804278	0	0.943322	0.943322	0.155085	4.75844	0.0710947	6	31275113	Intergenic
rs111373985	0.209032	0	0.24542	0.24542	-11.7357	102.081	-1.16155	6	31275163	Intergenic
rs112816148	0.209585	0	0.229507	0.229507	-12.1188	101.713	-1.20163	6	31275174	Intergenic
rs114205877	0.0293682	0	0.603476	0.603476	-2.0856	16.1229	-0.519408	6	31275211	Intergenic
rs115628514	0.0625658	0	0.797483	0.797483	1.57169	37.5145	0.256606	6	31275222	Intergenic
rs113437608	0.0399282	0	0.560554	0.560554	-2.71352	21.7367	-0.582018	6	31275231	Intergenic
rs111898677	0.204747	0	0.208621	0.208621	-12.6233	100.791	-1.25737	6	31275246	Intergenic
rs116186675	0.0275025	0	0.297567	0.297567	4.15095	15.8796	1.04166	6	31275251	Intergenic
rs112665711	0.186153	0	0.375685	0.375685	8.51806	92.4562	0.885875	6	31275277	Intergenic
rs111332995	0.357122	0	0.0651733	0.0651733	-21.3324	133.821	-1.84407	6	31275289	Intergenic
rs114130644	0.0447128	0	0.636526	0.636526	-2.34636	24.6531	-0.472561	6	31275395	Intergenic
rs145080427	0.00643601	0	0.75536	0.75536	-0.621195	3.97481	-0.31158	6	31275396	Intergenic
rs113998200	0.0731705	0	0.967893	0.967893	-0.256076	40.4759	-0.0402505	6	31275410	Intergenic
rs114984960	0.11866	0	0.180732	0.180732	-11.3958	72.4858	-1.3385	6	31275485	Intergenic
rs116704042	0.0339832	0	0.436698	0.436698	3.41913	19.3249	0.777781	6	31275511	Intergenic
rs115114046	0.115991	0	0.386193	0.386193	-7.25031	70.0057	-0.866542	6	31275560	Intergenic
rs115844600	0.0449092	0	0.45518	0.45518	-3.73252	24.9796	-0.746808	6	31275583	Intergenic
rs116475760	0.0670737	0	0.762825	0.762825	-1.82683	36.6466	-0.301774	6	31275603	Intergenic
rs115041792	0.0407227	0	0.104449	0.104449	7.80274	23.0944	1.62365	6	31275657	Intergenic
rs115787427	0.281676	0	0.325618	0.325618	-10.953	124.158	-0.98298	6	31275663	Intergenic
rs114244296	0.113242	0	0.415569	0.415569	-6.71241	67.9777	-0.814133	6	31275691	Intergenic
rs114890373	0.0412047	0	0.485205	0.485205	-3.35147	23.0576	-0.697955	6	31275707	Intergenic
rs115343203	0.0900416	0	0.565776	0.565776	-4.2969	55.9831	-0.574284	6	31275742	Intergenic
rs114820192	0.41019	0	0.254243	0.254243	-14.0039	150.872	-1.1401	6	31275827	Intergenic
rs112667366	0.0112563	0	0.307313	0.307313	-2.57657	6.36998	-1.02088	6	31275845	Intergenic
rs111971729	0.108448	0	0.499336	0.499336	-5.4027	63.9626	-0.675535	6	31275846	Intergenic
rs116558479	0.137673	0	0.700893	0.700893	3.25497	71.8079	0.384115	6	31275850	Intergenic
rs115956289	0.0998875	0	0.378483	0.378483	-6.56218	55.5195	-0.880695	6	31275852	Intergenic
rs114679167	0.0812936	0	0.440148	0.440148	-5.33914	47.838	-0.771943	6	31275910	Intergenic
rs115675633	0.100852	0	0.661666	0.661666	-3.29411	56.6622	-0.437614	6	31275931	Intergenic
rs112416289	0.0450163	0	0.107802	0.107802	8.63936	28.8608	1.60815	6	31275982	Intergenic
rs114193289	0.104119	0	0.661587	0.661587	-3.36084	58.9517	-0.437723	6	31276042	Intergenic
rs115707496	0.178298	0	0.213131	0.213131	12.2707	97.1404	1.245	6	31276109	Intergenic
rs111302168	0.104779	0	0.704572	0.704572	-2.94373	60.2783	-0.379156	6	31276200	Intergenic
rs111842794	0.302126	0	0.529499	0.529499	-7.30221	134.872	-0.628771	6	31276222	Intergenic
rs113332607	0.0439005	0	0.092516	0.092516	8.95301	28.3234	1.68227	6	31276223	Intergenic
rs145748167	0.00616821	0	0.30475	0.30475	-1.95787	3.63931	-1.0263	6	31276224	Intergenic
rs111525297	0.295431	0	0.281567	0.281567	-12.4311	133.272	-1.07681	6	31276245	Intergenic
rs113826682	0.498313	0	0.878739	0.878739	1.935	160.854	0.152568	6	31276314	Intergenic
rs111530274	0.482718	0	0.509838	0.509838	-8.30003	158.588	-0.65909	6	31276396	Intergenic
rs113916722	0.483432	0	0.630992	0.630992	-6.06722	159.55	-0.480331	6	31276397	Intergenic
rs114200580	0.188278	0	0.0699101	0.0699101	18.3029	101.974	1.81249	6	31276412	Intergenic
rs1005599	0.157865	0	0.542158	0.542158	-5.90958	93.9921	-0.609553	6	31276447	Intergenic
rs112006299	0.302278	0	0.475597	0.475597	-8.29963	135.347	-0.713402	6	31276513	Intergenic
rs113928512	0.298823	0	0.432251	0.432251	-9.08332	133.773	-0.785346	6	31276606	Intergenic
rs111757749	0.104449	0	0.529972	0.529972	-4.85124	59.6649	-0.628048	6	31276610	Intergenic
rs111364362	0.0447575	0	0.136412	0.136412	7.95781	28.5516	1.48929	6	31276623	Intergenic
rs115456947	0.0486762	0	0.242348	0.242348	-6.29175	28.9609	-1.16914	6	31276647	Intergenic
rs111701131	0.368254	0	0.965659	0.965659	0.523326	147.75	0.0430536	6	31276657	Intergenic
rs115193934	0.0454984	0	0.101912	0.101912	8.83453	29.1731	1.63566	6	31276659	Intergenic
rs111788163	0.104288	0	0.441556	0.441556	-5.95984	59.9757	-0.769568	6	31276751	Intergenic
rs1005598	0.272178	0	0.38323	0.38323	-10.0543	132.956	-0.87196	6	31276760	Intergenic
rs112018080	0.272749	0	0.315886	0.315886	-11.599	133.747	-1.00295	6	31276777	Intergenic
rs111695787	0.104619	0	0.423547	0.423547	-6.20524	60.1215	-0.800283	6	31276911	Intergenic
rs111966003	0.00730188	0	0.247527	0.247527	2.6588	5.28656	1.15638	6	31276984	Intergenic
rs114953416	0.299609	0	0.444055	0.444055	-8.8577	133.939	-0.765363	6	31277033	Intergenic
rs116499959	0.297547	0	0.425032	0.425032	-9.20919	133.273	-0.797721	6	31277035	Intergenic
rs115680970	0.0169782	0	0.327044	0.327044	-2.99004	9.30732	-0.980086	6	31277078	Intergenic
rs114124567	0.273115	0	0.531421	0.531421	-7.22853	133.406	-0.625839	6	31277087	Intergenic
rs112795579	0.103637	0	0.463711	0.463711	-5.65856	59.6348	-0.73275	6	31277170	Intergenic
rs115018487	0.300698	0	0.595418	0.595418	-6.13981	133.696	-0.531001	6	31277368	Intergenic
rs114694134	0.137423	0	0.0471573	0.0471573	17.693	79.4569	1.98488	6	31277493	Intergenic
rs114213226	0.136495	0	0.139164	0.0293296	19.4327	79.5318	2.17903	6	31277518	Intergenic
rs116731110	0.0730098	0	0.754473	0.754473	-2.03028	42.1432	-0.312747	6	31277595	Intergenic
rs114685572	0.103779	0	0.562078	0.562078	-4.45716	59.1049	-0.579757	6	31277686	Intergenic
rs115925831	0.04748	0	0.906372	0.906372	0.627795	28.491	0.117615	6	31277740	Intergenic
rs116413933	0.0483906	0	0.190908	0.190908	-7.02796	28.8743	-1.3079	6	31277826	Intergenic
rs115848217	0.476845	0	0.417304	0.417304	10.0988	155.017	0.811108	6	31277988	Intergenic
rs139138042	0.00740007	0	0.144292	0.144292	3.44008	5.55183	1.45999	6	31278177	Intergenic
rs113190650	0.42225	0	0.879651	0.879651	1.89175	156.104	0.151411	6	31278398	Intergenic
rs112575759	0.344777	0	0.277796	0.0148579	29.5567	147.238	2.43582	6	31278415	Intergenic
rs112112560	0.136611	0	0.140313	0.0296961	19.3822	79.4764	2.17412	6	31278449	Intergenic
rs112476615	0.295405	0	0.291302	0.291302	12.1739	133.086	1.05527	6	31278472	Intergenic
rs112068421	0.125828	0	0.0656593	0.0656593	15.7873	73.5575	1.84074	6	31278562	Intergenic
rs112581761	0.426258	0	0.945818	0.945818	0.850693	156.693	0.0679592	6	31278605	Intergenic
rs75023051	0.0169425	0	0.302969	0.302969	-3.16438	9.43691	-1.03009	6	31278658	Intergenic
rs112398071	0.293253	0	0.600491	0.600491	6.01077	131.736	0.523694	6	31278714	Intergenic
rs12197373	0.172469	0	0.0798547	0.0798547	17.009	94.3026	1.75153	6	31278722	Intergenic
rs145812710	0.103958	0	0.544042	0.544042	-4.66376	59.089	-0.606713	6	31278794	Intergenic
rs113201093	0.134281	0	0.421831	0.421831	-6.83901	72.4915	-0.803249	6	31278864	Intergenic
rs141033336	0.0724742	0	0.929131	0.929131	-0.596998	45.0578	-0.088938	6	31278912	Intergenic
rs7742981	0.0470516	0	0.319353	0.319353	-5.27914	28.1056	-0.995789	6	31278956	Intergenic
rs28732119	0.0890508	0	0.907096	0.907096	0.851461	53.2323	0.116702	6	31279001	Intergenic
rs116745191	0.143208	0	0.268439	0.268439	-9.83655	79.0049	-1.10666	6	31279009	Intergenic
rs116507224	0.480674	0	0.946003	0.946003	-0.864978	163.112	-0.0677271	6	31279087	Intergenic
rs115476805	0.0478996	0	0.326153	0.326153	-5.22648	28.3329	-0.981893	6	31279093	Intergenic
rs114594726	0.365897	0	0.745364	0.745364	-3.97625	149.909	-0.324759	6	31279297	Intergenic
rs1005249	0.105547	0	0.440673	0.440673	-5.99454	60.4419	-0.771058	6	31279326	Intergenic
rs150283987	0.00698052	0	0.0655077	0.0655077	3.90007	4.48405	1.84178	6	31279600	Intergenic
rs113998770	0.0908093	0	0.445379	0.445379	-5.52929	52.4965	-0.763141	6	31279638	Intergenic
rs116416567	0.0915859	0	0.408116	0.408116	-6.06796	53.8085	-0.827213	6	31279783	Intergenic
rs115683407	0.0918715	0	0.300216	0.300216	-7.67153	54.8364	-1.03597	6	31279815	Intergenic
rs116189141	0.0902648	0	0.441677	0.441677	-5.60199	53.0178	-0.769364	6	31279855	Intergenic
rs111483785	0.0912556	0	0.274676	0.274676	-8.02507	53.972	-1.09236	6	31279907	Intergenic
rs115792037	0.415109	0	0.659795	0.659795	5.58532	160.992	0.440196	6	31279908	Intergenic
rs111654069	0.0919072	0	0.224338	0.224338	-8.92753	53.983	-1.21507	6	31279918	Intergenic
rs112669621	0.0108457	0	0.339112	0.339112	-2.36736	6.13315	-0.955921	6	31279921	Intergenic
rs113192022	0.128434	0	0.156502	0.0399809	17.7708	74.8579	2.05395	6	31279956	Intergenic
rs111584561	0.0922554	0	0.196484	0.196484	-9.49279	54.0143	-1.29163	6	31279977	Intergenic
rs115621695	0.0545677	0	0.341118	0.341118	5.15571	29.3319	0.951959	6	31279997	Intergenic
rs112279779	0.0921483	0	0.283404	0.283404	-7.90614	54.3212	-1.0727	6	31280020	Intergenic
rs1005248	0.409967	0	0.998011	0.998011	0.0315928	160.636	0.00249269	6	31280030	Intergenic
rs111698374	0.425321	0	0.318547	0.318547	12.6887	161.828	0.997449	6	31280079	Intergenic
rs115155181	0.00507918	0	0.770963	0.770963	0.501539	2.9681	0.291116	6	31280083	Intergenic
rs111932662	0.129675	0	0.142436	0.0321454	18.4474	74.1288	2.1426	6	31280093	Intergenic
rs112086744	0.0923357	0	0.332289	0.332289	-7.16168	54.5659	-0.969514	6	31280101	Intergenic
rs114848279	0.0537465	0	0.302824	0.302824	5.51093	28.6049	1.0304	6	31280187	Intergenic
rs1005247	0.295583	0	0.206581	0.206581	-14.448	130.856	-1.26302	6	31280192	Intergenic
rs112935375	0.0910503	0	0.434852	0.434852	-5.72272	53.7026	-0.780917	6	31280196	Intergenic
rs117298325	0.0142199	0	0.792093	0.792093	0.705678	7.16707	0.263594	6	31280218	Intergenic
rs116587255	0.0925856	0	0.404022	0.404022	-6.1775	54.8043	-0.83446	6	31280327	Intergenic
rs116359007	0.0919519	0	0.392386	0.392386	-6.28414	53.983	-0.855298	6	31280585	Intergenic
rs115736851	0.423339	0	0.726216	0.726216	-4.49444	164.744	-0.350163	6	31280586	Intergenic
rs114266397	0.103485	0	0.541478	0.541478	-4.69816	59.2068	-0.61058	6	31280592	Intergenic
rs114968336	0.0904433	0	0.281872	0.281872	-7.81426	52.7291	-1.07612	6	31280740	Intergenic
rs115843373	0.0913002	0	0.288463	0.288463	-7.79398	53.9111	-1.0615	6	31280745	Intergenic
rs116184201	0.0901219	0	0.202945	0.202945	-9.2491	52.7718	-1.27321	6	31280746	Intergenic
rs115255602	0.0451859	0	0.316811	0.316811	-5.07048	25.6567	-1.00103	6	31280750	Intergenic
rs114043633	0.136111	0	0.608991	0.608991	-4.33796	71.9212	-0.511514	6	31280780	Intergenic
rs114461340	0.0938889	0	0.216348	0.216348	-9.19179	55.2783	-1.2363	6	31280823	Intergenic
rs114893550	0.0927463	0	0.568589	0.568589	-4.26585	55.9838	-0.57013	6	31280865	Intergenic
rs115348458	0.0923625	0	0.470345	0.470345	-5.34215	54.7592	-0.721918	6	31280873	Intergenic
rs114380622	0.0938443	0	0.400381	0.400381	-6.27729	55.7204	-0.840941	6	31280890	Intergenic
rs114821544	0.00546302	0	0.345688	0.345688	-1.63993	3.02439	-0.942987	6	31280919	Intergenic
rs116021711	0.0935943	0	0.320234	0.320234	-7.36346	54.8796	-0.993978	6	31280931	Intergenic
rs116361613	0.415582	0	0.985699	0.985699	0.229234	163.547	0.017925	6	31280942	Intergenic
rs115556362	0.0937015	0	0.526916	0.526916	-4.72116	55.6767	-0.632721	6	31280955	Intergenic
rs115726970	0.0119704	0	0.691714	0.691714	-1.04373	6.92829	-0.39653	6	31280961	Intergenic
rs115380776	0.133442	0	0.427361	0.427361	-6.69512	71.152	-0.793716	6	31280970	Intergenic
rs114666613	0.0947369	0	0.286933	0.286933	-7.93101	55.4703	-1.06487	6	31281004	Intergenic
rs115665251	0.0926124	0	0.540578	0.540578	-4.51797	54.5092	-0.611939	6	31281046	Intergenic
rs114181022	0.0923625	0	0.358174	0.358174	-6.77097	54.3017	-0.918849	6	31281048	Intergenic
rs114880029	0.0931123	0	0.387605	0.387605	-6.41393	55.1128	-0.863969	6	31281108	Intergenic
rs115608946	0.0936568	0	0.3527	0.3527	-6.95331	55.9773	-0.929364	6	31281109	Intergenic
rs114123063	0.0919608	0	0.328491	0.328491	-7.14649	53.488	-0.977158	6	31281113	Intergenic
rs116444155	0.0451592	0	0.28587	0.28587	-5.46191	26.1925	-1.06722	6	31281229	Intergenic
rs115734032	0.129702	0	0.0466483	0.0466483	17.4039	76.5265	1.98948	6	31281231	Intergenic
rs116216329	0.0929695	0	0.174723	0.174723	-10.0922	55.2965	-1.35718	6	31281237	Intergenic
rs114677669	0.133326	0	0.285175	0.285175	-9.04788	71.6684	-1.06877	6	31281280	Intergenic
rs114317976	0.093273	0	0.363949	0.363949	-6.73374	55.0135	-0.907867	6	31281362	Intergenic
rs10484555	0.00675736	0	0.141718	0.141718	3.00808	4.1907	1.46942	6	31281465	Intergenic
rs114593637	0.0546212	0	0.633622	0.633622	2.63882	30.6511	0.476636	6	31281491	Intergenic
rs114761055	0.102869	0	0.42278	0.42278	-6.10924	58.0831	-0.801608	6	31281515	Intergenic
rs116670344	0.00526663	0	0.126505	0.126505	-2.64569	2.99787	-1.52803	6	31281535	Intergenic
rs114467097	0.408771	0	0.985074	0.985074	-0.240448	165.193	-0.0187079	6	31281573	Intergenic
rs116531310	0.102789	0	0.406001	0.406001	-6.34551	58.3152	-0.830951	6	31281583	Intergenic
rs116070240	0.133781	0	0.305445	0.305445	-8.69004	71.9024	-1.02483	6	31281586	Intergenic
rs114561616	0.0952011	0	0.190158	0.190158	-9.84688	56.4911	-1.31011	6	31281627	Intergenic
rs115285994	0.0950137	0	0.458241	0.458241	-5.53888	55.7613	-0.741747	6	31281680	Intergenic
rs116013850	0.103056	0	0.472437	0.472437	-5.473	58.0193	-0.71852	6	31281682	Intergenic
rs114781629	0.00415082	0	0.531255	0.531255	-0.89961	2.06459	-0.626091	6	31281733	Intergenic
rs115739588	0.0935854	0	0.345751	0.345751	-7.03449	55.6632	-0.942862	6	31281734	Intergenic
rs114760649	0.0955671	0	0.395271	0.395271	-6.44958	57.5606	-0.850097	6	31281770	Intergenic
rs116614133	0.0933265	0	0.399704	0.399704	-6.22256	54.5958	-0.84215	6	31281813	Intergenic
rs112750238	0.409941	0	0.45277	0.45277	-9.63818	164.791	-0.750806	6	31281876	Intergenic
rs113421596	0.0951654	0	0.22371	0.22371	-9.09629	55.8915	-1.21672	6	31281902	Intergenic
rs113080567	0.0975042	0	0.883643	0.883643	-1.10883	57.4021	-0.146353	6	31281964	Intergenic
rs114057360	0.0970935	0	0.26762	0.26762	-8.34089	56.6116	-1.10856	6	31281995	Intergenic
rs114697896	0.0715459	0	0.476771	0.476771	-4.6476	42.668	-0.711505	6	31282138	Intergenic
rs112730525	0.0976827	0	0.223142	0.223142	-9.29892	58.2663	-1.21821	6	31282148	Intergenic
rs116301384	0.0984771	0	0.559132	0.559132	-4.44456	57.8945	-0.584131	6	31282218	Intergenic
rs115051427	0.0603074	0	0.212616	0.212616	-7.39199	35.1726	-1.2464	6	31282223	Intergenic
rs114459070	0.10303	0	0.674891	0.674891	-3.22263	59.0298	-0.419445	6	31282254	Intergenic
rs115513279	0.0996197	0	0.577058	0.577058	-4.30966	59.718	-0.557687	6	31282339	Intergenic
rs115961906	0.0994591	0	0.233731	0.233731	-9.20435	59.7456	-1.1908	6	31282446	Intergenic
rs116287573	0.140084	0	0.659726	0.659726	-3.86437	77.033	-0.440292	6	31282456	Intergenic
rs116527051	0.259859	0	0.560718	0.560718	6.81327	137.152	0.581775	6	31282462	Intergenic
rs116073186	0.0982272	0	0.413336	0.413336	-6.24524	58.2843	-0.818037	6	31282480	Intergenic
rs116388810	0.100994	0	0.381099	0.381099	-6.86673	61.4637	-0.875872	6	31282507	Intergenic
rs115630749	0.0428293	0	0.220178	0.220178	-6.01647	24.0804	-1.22605	6	31282629	Intergenic
rs115479362	0.102387	0	0.208934	0.208934	-9.79168	60.728	-1.2565	6	31282630	Intergenic
rs114508444	0.130416	0	0.117593	0.0231511	19.9129	76.8887	2.27093	6	31282639	Intergenic
rs114815821	0.103324	0	0.248172	0.248172	-9.0435	61.3279	-1.1548	6	31282662	Intergenic
rs116693156	0.0476318	0	0.739594	0.739594	-1.68212	25.6101	-0.332392	6	31282666	Intergenic
rs115305415	0.101905	0	0.285867	0.285867	-8.39049	61.8097	-1.06723	6	31282683	Intergenic
rs114629834	0.102771	0	0.296337	0.296337	-8.19483	61.5759	-1.04432	6	31282701	Intergenic
rs116690896	0.10211	0	0.537909	0.537909	-4.83686	61.6592	-0.615977	6	31282702	Intergenic
rs116471215	0.104476	0	0.414004	0.414004	-6.50282	63.3723	-0.816868	6	31282749	Intergenic
rs115787424	0.409262	0	0.722679	0.722679	-4.65057	171.73	-0.354881	6	31282777	Intergenic
rs114070322	0.0783925	0	0.513522	0.513522	-4.47055	46.8178	-0.653364	6	31282872	Intergenic
rs115076639	0.0429454	0	0.15734	0.15734	-6.93988	24.0857	-1.41408	6	31282934	Intergenic
rs115903785	0.104985	0	0.5422	0.5422	-4.80445	62.1376	-0.609489	6	31282949	Intergenic
rs115298074	0.133755	0	0.465956	0.465956	-6.37616	76.4846	-0.729075	6	31282950	Intergenic
rs116697938	0.107484	0	0.248117	0.248117	-9.32261	65.1568	-1.15494	6	31283017	Intergenic
rs114567784	0.106939	0	0.433225	0.433225	-6.31808	64.996	-0.783685	6	31283037	Intergenic
rs113376794	0.12423	0	0.148301	0.148301	12.7076	77.2783	1.44556	6	31283224	Intergenic
rs111491675	0.108885	0	0.223224	0.223224	-9.96033	66.8732	-1.218	6	31283250	Intergenic
rs111628323	0.450967	0	0.503668	0.503668	8.77936	172.356	0.668729	6	31283297	Intergenic
rs111404112	0.108805	0	0.139034	0.139034	-12.0487	66.3305	-1.4794	6	31283301	Intergenic
rs112904256	0.45327	0	0.27693	0.27693	14.2651	172.146	1.08724	6	31283317	Intergenic
rs116384583	0.39972	0	0.569434	0.569434	-7.46461	172.173	-0.568885	6	31283318	Intergenic
rs116105379	0.109073	0	0.504531	0.504531	-5.49213	67.7233	-0.667378	6	31283329	Intergenic
rs116152469	0.108412	0	0.397654	0.397654	-6.93504	67.227	-0.845819	6	31283330	Intergenic
rs114854895	0.108966	0	0.321906	0.321906	-8.13037	67.3705	-0.990548	6	31283342	Intergenic
rs111796155	0.450851	0	0.811136	0.811136	3.14535	173.255	0.238961	6	31283392	Intergenic
rs111331951	0.389035	0	0.807574	0.807574	-3.17579	170.021	-0.243557	6	31283409	Intergenic
rs112290317	0.105904	0	0.387377	0.387377	-6.90348	63.7857	-0.864384	6	31283446	Intergenic
rs113305658	0.106627	0	0.460978	0.460978	-5.8665	63.3205	-0.737237	6	31283470	Intergenic
rs112456305	0.111001	0	0.340651	0.340651	-7.87176	68.2446	-0.952879	6	31283482	Intergenic
rs111313081	0.112099	0	0.287772	0.287772	-8.91256	70.2945	-1.06302	6	31283567	Intergenic
rs112225027	0.442147	0	0.617404	0.617404	6.60247	174.697	0.499533	6	31283604	Intergenic
rs112409055	0.395444	0	0.778311	0.778311	-3.70164	172.889	-0.28152	6	31283651	Intergenic
rs111806323	0.449405	0	0.348966	0.348966	12.3868	174.909	0.936597	6	31283687	Intergenic
rs114383826	0.0583347	0	0.664423	0.664423	2.49145	32.9836	0.433814	6	31283700	Intergenic
rs114127674	0.298484	0	0.507731	0.507731	-7.82443	139.54	-0.662374	6	31283764	Intergenic
rs112049820	0.443736	0	0.243073	0.243073	15.4548	175.28	1.16734	6	31283793	Intergenic
rs112560827	0.295351	0	0.20471	0.20471	-14.9053	138.125	-1.26825	6	31283886	Intergenic
rs116554409	0.115437	0	0.316092	0.316092	-8.5599	72.9039	-1.00252	6	31283890	Intergenic
rs112878730	0.139941	0	0.695049	0.695049	-3.55249	82.1231	-0.392012	6	31283891	Intergenic
rs113944681	0.445557	0	0.56536	0.56536	7.64494	176.834	0.574898	6	31283928	Intergenic
rs112060093	0.397622	0	0.564721	0.564721	-7.63114	175.618	-0.575843	6	31283932	Intergenic
rs112363921	0.116571	0	0.215566	0.215566	-10.5991	73.2516	-1.2384	6	31283968	Intergenic
rs112672687	0.290924	0	0.967696	0.967696	-0.486345	144.219	-0.040498	6	31284067	Intergenic
rs115609925	0.116643	0	0.432536	0.432536	-6.77921	74.6059	-0.78486	6	31284109	Intergenic
rs111655150	0.125774	0	0.185748	0.185748	11.8485	80.1741	1.32326	6	31284121	Intergenic
rs111804131	0.417198	0	0.665438	0.665438	5.95418	189.6	0.432417	6	31284136	Intergenic
rs10484556	0.150063	0	0.949376	0.949376	-0.59289	87.2022	-0.0634908	6	31284174	Intergenic
rs10484557	0.149697	0	0.556781	0.556781	-5.50061	87.6224	-0.587629	6	31284253	Intergenic
rs111271190	0.138486	0	0.52102	0.52102	-5.77773	81.0495	-0.641774	6	31284291	Intergenic
rs114455662	0.00765894	0	0.584577	0.584577	1.15938	4.49717	0.546711	6	31284326	Intergenic
rs114629828	0.127095	0	0.108817	0.108817	14.4632	81.3523	1.60353	6	31284344	Intergenic
rs112402136	0.423205	0	0.673675	0.673675	-5.50663	170.994	-0.42111	6	31284347	Intergenic
rs147109807	0.0307696	0	0.630034	0.630034	-2.06515	18.3818	-0.481679	6	31284353	Intergenic
rs114209379	0.146011	0	0.961957	0.961957	-0.441337	85.613	-0.047698	6	31284382	Intergenic
rs114812217	0.141664	0	0.497272	0.497272	-6.13935	81.8043	-0.678789	6	31284388	Intergenic
rs112949228	0.142324	0	0.727797	0.727797	-3.16646	82.7647	-0.348058	6	31284476	Intergenic
rs112501129	0.145627	0	0.633728	0.633728	-4.3861	84.734	-0.476486	6	31284507	Intergenic
rs113641393	0.414011	0	0.539438	0.539438	8.45005	189.609	0.613663	6	31284546	Intergenic
rs112330398	0.273758	0	0.648024	0.648024	5.33175	136.409	0.456508	6	31284579	Intergenic
rs112593714	0.388258	0	0.804833	0.804833	-3.24581	172.547	-0.247098	6	31284586	Intergenic
rs116813800	0.140325	0	0.461087	0.461087	-6.67517	82.0204	-0.737058	6	31284611	Intergenic
rs115472416	0.147359	0	0.535888	0.535888	-5.7106	85.0987	-0.619043	6	31284621	Intergenic
rs114495544	0.140932	0	0.940088	0.940088	-0.676856	81.101	-0.0751594	6	31284635	Intergenic
rs114785533	0.415136	0	0.562558	0.562558	7.96935	189.418	0.579046	6	31284656	Intergenic
rs113130061	0.419233	0	0.467907	0.467907	10.0079	190.086	0.725889	6	31284658	Intergenic
rs111257434	0.117151	0	0.873599	0.873599	-1.36147	73.2376	-0.159089	6	31284762	Intergenic
rs111892679	0.114509	0	0.288181	0.288181	-8.99209	71.6759	-1.06212	6	31284802	Intergenic
rs116189381	0.134594	0	0.62464	0.62464	-4.3758	79.9819	-0.489285	6	31284936	Intergenic
rs114756147	0.134147	0	0.473917	0.473917	-6.40722	80.0513	-0.71612	6	31284937	Intergenic
rs113886539	0.123944	0	0.370275	0.370275	-7.53211	70.6738	-0.895958	6	31284960	Intergenic
rs112929503	0.420884	0	0.730811	0.730811	4.74927	190.554	0.344047	6	31284963	Intergenic
rs113248793	0.420527	0	0.45224	0.45224	10.3767	190.566	0.751685	6	31284979	Intergenic
rs112399896	0.144645	0	0.656163	0.656163	-4.07745	83.8751	-0.445218	6	31284997	Intergenic
rs113515492	0.0159159	0	0.403719	0.403719	-2.50813	9.0226	-0.834997	6	31285007	Intergenic
rs112199888	0.116535	0	0.942594	0.942594	-0.609381	71.6129	-0.0720101	6	31285027	Intergenic
rs116594008	0.134763	0	0.447843	0.447843	-6.76583	79.4587	-0.759015	6	31285051	Intergenic
rs115844643	0.0143003	0	0.516359	0.516359	-1.82651	7.92132	-0.648969	6	31285094	Intergenic
rs113375893	0.394739	0	0.810781	0.810781	-3.17766	176.157	-0.239418	6	31285106	Intergenic
rs111616157	0.384152	0	0.977436	0.977436	0.371714	172.725	0.0282833	6	31285133	Intergenic
rs111574157	0.425276	0	0.574379	0.574379	7.74626	190.242	0.561614	6	31285155	Intergenic
rs111770786	0.113884	0	0.481794	0.481794	-5.95701	71.7177	-0.703421	6	31285164	Intergenic
rs112097465	0.106877	0	0.625628	0.625628	-3.96803	66.1463	-0.48789	6	31285168	Intergenic
rs112403616	0.421188	0	0.480321	0.480321	9.73798	190.367	0.705787	6	31285185	Intergenic
rs113092490	0.114741	0	0.397748	0.397748	-7.18333	72.1557	-0.845649	6	31285201	Intergenic
rs111784910	0.400818	0	0.631225	0.631225	-6.40441	178.02	-0.480004	6	31285225	Intergenic
rs112217243	0.393177	0	0.626637	0.626637	-6.44287	175.41	-0.486466	6	31285244	Intergenic
rs115037016	0.0219235	0	0.568045	0.568045	2.03895	12.7538	0.570933	6	31285291	Intergenic
rs115450214	0.0802314	0	0.588797	0.588797	3.72892	47.5824	0.54058	6	31285292	Intergenic
rs112489947	0.00631996	0	0.114364	0.114364	3.19089	4.08437	1.57888	6	31285294	Intergenic
rs115150605	0.140271	0	0.821142	0.821142	-2.05123	82.322	-0.226077	6	31285349	Intergenic
rs114182700	0.139271	0	0.737633	0.737633	-3.04478	82.6137	-0.334989	6	31285353	Intergenic
rs115529005	0.134621	0	0.455571	0.455571	-6.66321	79.745	-0.746159	6	31285357	Intergenic
rs115677085	0.147894	0	0.862222	0.862222	-1.61711	86.8258	-0.173546	6	31285472	Intergenic
rs116185245	0.13945	0	0.312297	0.312297	-9.15147	82.0318	-1.01041	6	31285474	Intergenic
rs115262028	0.139111	0	0.492742	0.492742	-6.21276	82.031	-0.685954	6	31285477	Intergenic
rs111970725	0.135415	0	0.440154	0.440154	-6.92875	80.5657	-0.771933	6	31285509	Intergenic
rs114076897	0.00532912	0	0.929852	0.929852	-0.147611	2.81167	-0.0880315	6	31285512	Intergenic
rs112415358	0.375127	0	0.711222	0.711222	-4.85165	171.739	-0.370215	6	31285522	Intergenic
rs111343707	0.131925	0	0.555453	0.555453	-5.23217	78.7472	-0.589609	6	31285529	Intergenic
rs112250940	0.343036	0	0.851623	0.851623	2.32429	154.41	0.187048	6	31285537	Intergenic
rs116500880	0.361791	0	0.948968	0.948968	-0.819703	164.025	-0.0640032	6	31285540	Intergenic
rs116536405	0.00885509	0	0.212154	0.212154	2.90991	5.43954	1.24767	6	31285559	Intergenic
rs112068016	0.137138	0	0.267404	0.267404	-9.99601	81.2349	-1.10906	6	31285592	Intergenic
rs115536922	0.434292	0	0.734913	0.734913	4.68624	191.55	0.338597	6	31285608	Intergenic
rs113219759	0.134978	0	0.624376	0.624376	-4.3854	80.2106	-0.489658	6	31285617	Intergenic
rs114436757	0.39523	0	0.798206	0.798206	-3.41746	178.669	-0.25567	6	31285648	Intergenic
rs115136002	0.42159	0	0.594873	0.594873	7.39679	193.468	0.531788	6	31285651	Intergenic
rs115438386	0.394766	0	0.674227	0.674227	-5.62033	178.769	-0.420354	6	31285652	Intergenic
rs114565084	0.424196	0	0.572141	0.572141	7.85193	193.2	0.564902	6	31285660	Intergenic
rs116583214	0.427829	0	0.678124	0.678124	5.76615	193.03	0.415024	6	31285667	Intergenic
rs114126366	0.42258	0	0.483724	0.483724	9.75393	193.981	0.700326	6	31285669	Intergenic
rs114294919	0.136656	0	0.701504	0.701504	-3.44654	80.8553	-0.383291	6	31285689	Intergenic
rs115735365	0.392293	0	0.87065	0.87065	2.16344	176.524	0.162833	6	31285696	Intergenic
rs115269469	0.135692	0	0.518309	0.518309	-5.79586	80.5066	-0.645955	6	31285710	Intergenic
rs114817563	0.135129	0	0.445717	0.445717	-6.84368	80.5408	-0.762574	6	31285712	Intergenic
rs113292221	0.422777	0	0.571318	0.571318	7.89468	194.476	0.566112	6	31285748	Intergenic
rs112037867	0.0160498	0	0.0678011	0.0678011	-5.54147	9.20648	-1.82633	6	31285768	Intergenic
rs114179798	0.117232	0	0.990985	0.990985	0.0959114	72.0579	0.0112987	6	31285805	Intergenic
rs116282788	0.136968	0	0.647827	0.647827	-4.16237	83.0352	-0.456783	6	31285808	Intergenic
rs114443786	0.133523	0	0.585081	0.585081	-4.84597	78.7793	-0.545978	6	31285858	Intergenic
rs116526601	0.130711	0	0.678947	0.678947	-3.67689	78.9172	-0.4139	6	31285860	Intergenic
rs115338440	0.13687	0	0.945655	0.945655	-0.613033	80.8815	-0.0681647	6	31285862	Intergenic
rs114373247	0.423625	0	0.80515	0.80515	3.44658	195.2	0.246688	6	31285865	Intergenic
rs114812088	0.383991	0	0.925831	0.925831	-1.22911	174.325	-0.0930918	6	31285876	Intergenic
rs116755041	0.140887	0	0.481383	0.481383	-6.43416	83.5105	-0.704079	6	31285899	Intergenic
rs115440648	0.135138	0	0.645685	0.645685	-4.11961	80.286	-0.459765	6	31285904	Intergenic
rs115543823	0.383429	0	0.861671	0.861671	-2.29838	173.984	-0.174248	6	31285932	Intergenic
rs116753199	0.117642	0	0.712563	0.712563	-3.13628	72.469	-0.368417	6	31285935	Intergenic
rs112464184	0.0157999	0	0.236733	0.236733	-3.53906	8.94673	-1.18319	6	31285943	Intergenic
rs114762019	0.382991	0	0.725013	0.725013	-4.65655	175.235	-0.351766	6	31285967	Intergenic
rs116572387	0.394882	0	0.859569	0.859569	2.36606	178.849	0.176922	6	31286011	Intergenic
rs114364335	0.384955	0	0.856671	0.856671	2.39128	175.292	0.180613	6	31286023	Intergenic
rs114884728	0.160061	0	0.921613	0.921613	0.935421	90.3659	0.0984023	6	31286059	Intergenic
rs115658119	0.391909	0	0.74141	0.74141	4.39304	177.23	0.329986	6	31286140	Intergenic
rs112653432	0.11675	0	0.605586	0.605586	-4.43325	73.7051	-0.516385	6	31286169	Intergenic
rs115028825	0.432043	0	0.826287	0.826287	3.06601	195.171	0.219466	6	31286185	Intergenic
rs115698391	0.383411	0	0.884209	0.884209	-1.9318	175.95	-0.145635	6	31286199	Intergenic
rs115054167	0.0135861	0	0.80815	0.80815	-0.674662	7.72018	-0.242813	6	31286209	Intergenic
rs116663443	0.428293	0	0.74646	0.74646	4.5417	197.332	0.32331	6	31286222	Intergenic
rs116536253	0.131014	0	0.915659	0.915659	0.932694	77.5645	0.105903	6	31286237	Intergenic
rs114752738	0.136263	0	0.530795	0.530795	-5.60662	80.0118	-0.626793	6	31286247	Intergenic
rs112640358	0.132782	0	0.517526	0.517526	-5.72534	78.2662	-0.647163	6	31286258	Intergenic
rs116125496	0.386384	0	0.614032	0.614032	6.69187	176.064	0.504327	6	31286280	Intergenic
rs115333506	0.391329	0	0.712386	0.712386	-4.9161	177.83	-0.368654	6	31286286	Intergenic
rs116077095	0.0129791	0	0.603251	0.603251	-1.41428	7.40486	-0.519731	6	31286290	Intergenic
rs116295990	0.36629	0	0.926277	0.926277	1.20905	170.734	0.09253	6	31286304	Intergenic
rs115295177	0.37294	0	0.879302	0.879302	1.99435	172.484	0.151854	6	31286312	Intergenic
rs116007822	0.383447	0	0.941933	0.941933	-0.964151	175.202	-0.072841	6	31286313	Intergenic
rs114766545	0.381599	0	0.99005	0.99005	0.165408	175.907	0.0124713	6	31286319	Intergenic
rs114955355	0.379608	0	0.918151	0.918151	-1.35585	174.08	-0.102763	6	31286336	Intergenic
rs115955283	0.0219949	0	0.496524	0.496524	2.46833	13.1773	0.679969	6	31286339	Intergenic
rs115066609	0.426785	0	0.786185	0.786185	3.81769	198.063	0.271268	6	31286366	Intergenic
rs115028444	0.430418	0	0.763117	0.763117	4.2308	197.055	0.30139	6	31286381	Intergenic
rs9265058	0.385732	0	0.893715	0.893715	-1.77947	177.392	-0.133605	6	31286393	Intergenic
rs116064341	0.134255	0	0.663781	0.663781	-3.86822	79.1855	-0.434699	6	31286420	Intergenic
rs115043398	0.430338	0	0.790895	0.790895	3.72942	197.835	0.265149	6	31286436	Intergenic
rs114692930	0.399711	0	0.350307	0.350307	12.7961	187.701	0.933994	6	31286437	Intergenic
rs114043207	0.388901	0	0.861102	0.861102	-2.33929	178.746	-0.174971	6	31286473	Intergenic
rs114693799	0.434114	0	0.690081	0.690081	5.61614	198.375	0.398745	6	31286478	Intergenic
rs116138654	0.388713	0	0.661465	0.661465	-5.84822	178.367	-0.437891	6	31286495	Intergenic
rs115904568	0.434381	0	0.759604	0.759604	4.30415	197.847	0.306001	6	31286518	Intergenic
rs115351085	0.384205	0	0.862054	0.862054	2.31546	177.572	0.17376	6	31286525	Intergenic
rs115780436	0.0485244	0	0.480427	0.480427	3.72419	27.8564	0.705616	6	31286529	Intergenic
rs116699210	0.134442	0	0.616615	0.616615	-4.47838	80.0143	-0.500654	6	31286535	Intergenic
rs114546065	0.436149	0	0.797669	0.797669	3.61763	199.126	0.256365	6	31286540	Intergenic
rs115781939	0.133764	0	0.685323	0.685323	-3.60131	78.9877	-0.405211	6	31286550	Intergenic
rs114344009	0.376886	0	0.738928	0.738928	-4.40249	174.499	-0.333274	6	31286557	Intergenic
rs115073674	0.134183	0	0.59709	0.59709	-4.73292	80.1713	-0.528591	6	31286577	Intergenic
rs114529301	0.360889	0	0.845165	0.845165	-2.54257	169.503	-0.195291	6	31286642	Intergenic
rs116660339	0.435836	0	0.981909	0.981909	-0.320205	199.395	-0.0226762	6	31286643	Intergenic
rs118067002	0.0158892	0	0.0765277	0.0765277	-5.38797	9.25372	-1.7712	6	31286648	Intergenic
rs115327190	0.440933	0	0.985806	0.985806	-0.251165	199.329	-0.0177899	6	31286659	Intergenic
rs116783614	0.366174	0	0.800346	0.800346	3.31115	171.42	0.2529	6	31286660	Intergenic
rs114493201	0.441594	0	0.864111	0.864111	-2.42462	200.708	-0.171144	6	31286661	Intergenic
rs115955107	0.043847	0	0.84727	0.84727	-0.97321	25.5321	-0.192603	6	31286674	Intergenic
rs115158069	0.134272	0	0.680321	0.680321	-3.68089	79.81	-0.412025	6	31286681	Intergenic
rs114177613	0.439353	0	0.970296	0.970296	-0.526344	199.799	-0.0372369	6	31286684	Intergenic
rs114437045	0.366192	0	0.706359	0.706359	4.91883	170.457	0.37675	6	31286693	Intergenic
rs116607658	0.442683	0	0.966173	0.966173	-0.601031	200.851	-0.0424091	6	31286699	Intergenic
rs28367736	0.128774	0	0.47665	0.47665	-6.17301	75.2312	-0.711701	6	31286702	Intergenic
rs114258601	0.441915	0	0.884489	0.884489	2.06601	202.231	0.145281	6	31286705	Intergenic
rs116468046	0.439951	0	0.929246	0.929246	-1.2579	200.693	-0.0887935	6	31286708	Intergenic
rs115792373	0.371771	0	0.952425	0.952425	0.789687	175.193	0.0596619	6	31286733	Intergenic
rs150450370	0.132255	0	0.602464	0.602464	-4.6065	78.2165	-0.520861	6	31286769	Intergenic
rs141889106	0.133112	0	0.444145	0.444145	-6.86654	80.5216	-0.765212	6	31286814	Intergenic
rs116156221	0.435926	0	0.846317	0.846317	2.74166	200.093	0.19382	6	31286821	Intergenic
rs115059039	0.129693	0	0.54369	0.54369	-5.32794	76.9831	-0.607242	6	31286847	Intergenic
rs112663744	0.0161034	0	0.124106	0.124106	-4.80281	9.75464	-1.53777	6	31286863	Intergenic
rs115906053	0.452136	0	0.955676	0.955676	-0.788367	201.191	-0.0555808	6	31286870	Intergenic
rs9265083	0.36529	0	0.523549	0.523549	-8.35561	171.582	-0.637885	6	31286873	Intergenic
rs146266359	0.443317	0	0.939257	0.939257	1.0803	200.971	0.0762042	6	31286876	Intergenic
rs114560492	0.444183	0	0.998853	0.998853	0.0204044	201.615	0.00143702	6	31286877	Intergenic
rs115301560	0.444388	0	0.852035	0.852035	2.66214	203.704	0.186523	6	31286880	Intergenic
rs144198401	0.128372	0	0.896384	0.896384	-1.1428	77.0052	-0.13023	6	31286917	Intergenic
rs150644259	0.131657	0	0.383151	0.383151	-7.72624	78.4872	-0.872105	6	31286923	Intergenic
rs139730831	0.13629	0	0.453213	0.453213	-6.74005	80.7463	-0.75007	6	31286928	Intergenic
rs149828569	0.375324	0	0.728817	0.728817	4.58811	175.13	0.3467	6	31286932	Intergenic
rs145830578	0.384473	0	0.771143	0.771143	-3.88425	178.314	-0.29088	6	31286936	Intergenic
rs116692140	0.344143	0	0.579512	0.579512	-7.12752	165.465	-0.554097	6	31286978	Intergenic
rs115629639	0.372958	0	0.735421	0.735421	4.47202	175.134	0.337924	6	31287068	Intergenic
rs115955161	0.384509	0	0.868041	0.868041	2.22306	179.025	0.166147	6	31287087	Intergenic
rs116253821	0.134192	0	0.369457	0.369457	-8.01804	79.8136	-0.897491	6	31287104	Intergenic
rs115851658	0.0365897	0	0.399344	0.399344	-3.97914	22.2913	-0.842793	6	31287110	Intergenic
rs114885821	0.43373	0	0.687747	0.687747	5.68889	200.349	0.401915	6	31287112	Intergenic
rs116838971	0.383902	0	0.648322	0.648322	-6.09404	178.526	-0.456095	6	31287124	Intergenic
rs115053632	0.439818	0	0.771121	0.771121	4.11569	200.158	0.290909	6	31287147	Intergenic
rs115617054	0.131577	0	0.989138	0.989138	-0.119269	76.7495	-0.0136141	6	31287151	Intergenic
rs116159324	0.432337	0	0.594155	0.594155	7.5521	200.894	0.532824	6	31287177	Intergenic
rs114843071	0.135433	0	0.783124	0.783124	-2.46258	80.0435	-0.27525	6	31287180	Intergenic
rs116637562	0.386892	0	0.810883	0.810883	-3.2116	180.138	-0.239286	6	31287227	Intergenic
rs114560954	0.432658	0	0.478213	0.478213	10.0572	201.113	0.70918	6	31287239	Intergenic
rs114261657	0.433087	0	0.714583	0.714583	5.19253	201.599	0.365709	6	31287263	Intergenic
rs115645786	0.434399	0	0.637029	0.637029	6.68624	200.79	0.471857	6	31287268	Intergenic
rs115831663	0.117821	0	0.73632	0.73632	2.86814	72.5498	0.336731	6	31287278	Intergenic
rs115195532	0.119365	0	0.929181	0.929181	0.773108	75.669	0.0888753	6	31287283	Intergenic
rs115778478	0.445316	0	0.83467	0.83467	2.96892	202.343	0.208715	6	31287293	Intergenic
rs116244141	0.437363	0	0.917421	0.917421	1.47311	201.86	0.103683	6	31287296	Intergenic
rs115131093	0.439844	0	0.833788	0.833788	2.98304	202.077	0.209846	6	31287297	Intergenic
rs116727499	0.133853	0	0.210494	0.210494	-11.1883	79.8314	-1.25221	6	31287328	Intergenic
rs115053440	0.376109	0	0.880939	0.880939	1.98307	175.298	0.149779	6	31287338	Intergenic
rs114599832	0.388106	0	0.837618	0.837618	2.74917	179.947	0.204941	6	31287353	Intergenic
rs28367747	0.13205	0	0.495563	0.495563	-6.0637	79.1698	-0.681488	6	31287379	Intergenic
rs116507906	0.432792	0	0.771769	0.771769	4.10588	200.369	0.290062	6	31287380	Intergenic
rs114354102	0.433024	0	0.772004	0.772004	4.11327	201.518	0.289754	6	31287396	Intergenic
rs115532605	0.434953	0	0.602291	0.602291	7.39537	201.402	0.521108	6	31287421	Intergenic
rs115682448	0.37718	0	0.971685	0.971685	-0.473117	177.661	-0.0354954	6	31287454	Intergenic
rs116840346	0.367272	0	0.707809	0.707809	-4.9433	173.954	-0.3748	6	31287455	Intergenic
rs116075634	0.376716	0	0.953928	0.953928	0.769618	177.446	0.0577753	6	31287471	Intergenic
rs114865263	0.372913	0	0.848177	0.848177	2.53779	175.721	0.191444	6	31287474	Intergenic
rs115609805	0.1313	0	0.401028	0.401028	-7.41426	77.9466	-0.839787	6	31287490	Intergenic
rs116600710	0.439782	0	0.915873	0.915873	1.50799	203.796	0.105634	6	31287491	Intergenic
rs114634235	0.43897	0	0.627502	0.627502	6.93025	203.974	0.485246	6	31287493	Intergenic
rs116636062	0.139602	0	0.990598	0.990598	-0.106557	81.7628	-0.0117843	6	31287499	Intergenic
rs141726405	0.448512	0	0.641591	0.641591	6.6744	205.604	0.465475	6	31287551	Intergenic
rs145710057	0.445843	0	0.752418	0.752418	4.51861	205.183	0.315452	6	31287556	Intergenic
rs147742642	0.448423	0	0.76954	0.76954	4.19943	205.454	0.292977	6	31287574	Intergenic
rs141135594	0.448878	0	0.787753	0.787753	3.8584	205.384	0.26923	6	31287580	Intergenic
rs143421267	0.136584	0	0.980891	0.980891	0.214003	79.8296	0.0239518	6	31287581	Intergenic
rs148013279	0.00872119	0	0.715625	0.715625	-0.83355	5.23499	-0.364312	6	31287604	Intergenic
rs140759306	0.134897	0	0.43566	0.43566	-6.92792	78.9815	-0.779543	6	31287605	Intergenic
rs114361192	0.468918	0	0.316431	0.316431	14.074	197.358	1.00182	6	31287606	Intergenic
rs116407662	0.122864	0	0.570494	0.570494	-5.08668	80.3909	-0.567324	6	31287611	Intergenic
rs115282856	0.136272	0	0.730478	0.730478	-3.09306	80.6161	-0.34449	6	31287631	Intergenic
rs114187948	0.448298	0	0.731116	0.731116	4.91057	204.199	0.343641	6	31287646	Intergenic
rs150110185	0.127631	0	0.516414	0.516414	-5.70473	77.2925	-0.648883	6	31287656	Intergenic
rs138702721	0.447994	0	0.826544	0.826544	3.14429	205.881	0.219137	6	31287668	Intergenic
rs115658694	0.450199	0	0.664554	0.664554	6.22971	206.39	0.433634	6	31287669	Intergenic
rs141743380	0.146662	0	0.918248	0.918248	-0.957358	86.9968	-0.102641	6	31287673	Intergenic
rs28367755	0.127488	0	0.265983	0.265983	-9.83751	78.213	-1.11236	6	31287695	Intergenic
rs148527616	0.119919	0	0.511597	0.511597	-5.49727	70.1486	-0.656353	6	31287734	Intergenic
rs141908480	0.457251	0	0.866394	0.866394	2.43109	208.806	0.16824	6	31287735	Intergenic
rs141632783	0.364094	0	0.76748	0.76748	3.95823	179.217	0.295673	6	31287748	Intergenic
rs144790738	0.459688	0	0.775545	0.775545	4.12784	209.586	0.285129	6	31287755	Intergenic
rs141204778	0.133862	0	0.263012	0.263012	10.3962	86.2698	1.1193	6	31287756	Intergenic
rs142682707	0.347143	0	0.818853	0.818853	-3.01457	173.262	-0.22902	6	31287765	Intergenic
rs139355380	0.354802	0	0.756125	0.756125	4.11783	175.796	0.310574	6	31287767	Intergenic
rs143601374	0.341171	0	0.669788	0.669788	-5.57059	170.643	-0.42644	6	31287782	Intergenic
rs142703872	0.355632	0	0.615014	0.615014	6.65526	175.112	0.50293	6	31287788	Intergenic
rs115777296	0.457376	0	0.700321	0.700321	5.53879	207.091	0.384888	6	31287802	Intergenic
rs115201240	0.342126	0	0.777961	0.777961	-3.69394	171.613	-0.281977	6	31287817	Intergenic
rs114243273	0.350954	0	0.937529	0.937529	1.03663	174.936	0.0783759	6	31287829	Intergenic
rs111277169	0.366674	0	0.650437	0.650437	-6.06275	178.997	-0.453155	6	31287862	Intergenic
rs116809536	0.447923	0	0.881303	0.881303	2.13938	205.283	0.149318	6	31287879	Intergenic
rs115063209	0.12739	0	0.104492	0.104492	13.3403	67.5222	1.62346	6	31287944	Intergenic
rs117312855	0.0115598	0	0.786489	0.786489	-0.69092	6.5062	-0.270872	6	31287959	Intergenic
rs116492047	0.120999	0	0.490213	0.490213	6.02308	76.204	0.68997	6	31287963	Intergenic
rs111965079	0.367397	0	0.799765	0.799765	-3.36374	175.862	-0.253651	6	31287968	Intergenic
rs112802652	0.4403	0	0.676776	0.676776	5.89854	200.214	0.416867	6	31287984	Intergenic
rs113038115	0.141726	0	0.78195	0.78195	-2.51709	82.7052	-0.276778	6	31288018	Intergenic
rs115671173	0.145163	0	0.784408	0.784408	-2.51257	84.3473	-0.273579	6	31288103	Intergenic
rs115394472	0.13687	0	0.896575	0.896575	-1.1788	82.2381	-0.129989	6	31288108	Intergenic
rs113976018	0.139191	0	0.76094	0.76094	-2.75631	82.0738	-0.304246	6	31288136	Intergenic
rs112225773	0.143226	0	0.92816	0.92816	0.824694	83.6678	0.0901599	6	31288139	Intergenic
rs113587765	0.148778	0	0.850981	0.850981	1.75058	86.8284	0.187867	6	31288145	Intergenic
rs114691925	0.0932998	0	0.49787	0.49787	-5.15005	57.7246	-0.677846	6	31288193	Intergenic
rs113533048	0.11766	0	0.821033	0.821033	1.907	71.0643	0.226217	6	31288202	Intergenic
rs112257098	0.425553	0	0.536983	0.536983	8.62076	194.977	0.617381	6	31288210	Intergenic
rs113670496	0.142592	0	0.926305	0.926305	-0.841655	82.8003	-0.092495	6	31288217	Intergenic
rs115835632	0.426919	0	0.615575	0.615575	6.99924	194.297	0.502132	6	31288220	Intergenic
rs116509026	0.153214	0	0.763692	0.763692	-2.82945	88.5777	-0.300636	6	31288230	Intergenic
rs116381613	0.140351	0	0.724346	0.724346	-3.21759	83.2446	-0.352657	6	31288262	Intergenic
rs115779678	0.11525	0	0.997504	0.997504	-0.0260354	69.2926	-0.00312767	6	31288328	Intergenic
rs113797398	0.386053	0	0.767151	0.767151	-3.92495	175.704	-0.296103	6	31288406	Intergenic
rs115401541	0.117508	0	0.446505	0.446505	-6.48671	72.609	-0.761254	6	31288493	Intergenic
rs116296720	0.00864978	0	0.699946	0.699946	0.901494	5.47164	0.385393	6	31288500	Intergenic
rs112851067	0.42649	0	0.447228	0.447228	10.5351	192.132	0.760044	6	31288527	Intergenic
rs113835092	0.115179	0	0.797593	0.797593	-2.12842	68.875	-0.256463	6	31288585	Intergenic
rs116490842	0.0387767	0	0.426007	0.426007	-3.88237	23.786	-0.796043	6	31288607	Intergenic
rs115626860	0.418555	0	0.667917	0.667917	5.91559	190.136	0.429009	6	31288628	Intergenic
rs114854838	0.379564	0	0.680218	0.680218	-5.39841	171.549	-0.412166	6	31288629	Intergenic
rs115155841	0.0166479	0	0.355822	0.355822	-2.87473	9.69297	-0.923355	6	31288660	Intergenic
rs113124241	0.138004	0	0.939435	0.939435	0.683819	81.001	0.0759794	6	31288666	Intergenic
rs114420925	0.0129524	0	0.387717	0.387717	-2.35586	7.43889	-0.863764	6	31288695	Intergenic
rs115386736	0.139084	0	0.849321	0.849321	-1.71567	81.5508	-0.189985	6	31288701	Intergenic
rs115263784	0.255682	0	0.458772	0.458772	8.55829	133.441	0.74087	6	31288723	Intergenic
rs116664334	0.255459	0	0.50133	0.50133	7.79687	134.458	0.672399	6	31288734	Intergenic
rs113300871	0.00189242	0	0.416551	0.416551	-0.932789	1.31828	-0.81242	6	31288739	Intergenic
rs115055415	0.256342	0	0.379179	0.379179	10.1874	134.198	0.87941	6	31288745	Intergenic
rs116289405	0.262564	0	0.455362	0.455362	8.70856	136.09	0.746506	6	31288764	Intergenic
rs116695629	0.0431864	0	0.586807	0.586807	2.69081	24.514	0.543469	6	31288781	Intergenic
rs115298241	0.00731973	0	0.361612	0.361612	-1.92945	4.47294	-0.912298	6	31288792	Intergenic
rs115304468	0.04324	0	0.439357	0.439357	3.85979	24.9146	0.773279	6	31288799	Intergenic
rs112342210	0.31357	0	0.210299	0.210299	-15.4082	151.28	-1.25274	6	31288814	Intergenic
rs111516455	0.26784	0	0.498611	0.498611	7.96263	138.468	0.676677	6	31288857	Intergenic
rs112474237	0.0612893	0	0.0691491	0.0272728	-13.8533	39.3794	-2.20759	6	31288877	Intergenic
rs113352320	0.389606	0	0.376241	0.376241	11.7247	175.577	0.884844	6	31288918	Intergenic
rs111292716	0.388124	0	0.867988	0.867988	2.19747	174.787	0.166215	6	31288943	Intergenic
rs28367764	0.0403746	0	0.683265	0.683265	1.92081	22.1629	0.408011	6	31288974	Intergenic
rs140226240	0.0404817	0	0.411912	0.411912	3.81414	21.6073	0.820533	6	31289033	Intergenic
rs115442529	0.317016	0	0.268063	0.268063	-13.7456	154.034	-1.10754	6	31289064	Intergenic
rs116062034	0.403826	0	0.477142	0.477142	9.61499	182.924	0.710907	6	31289068	Intergenic
rs115540765	0.397283	0	0.583754	0.583754	7.38544	181.692	0.547909	6	31289072	Intergenic
rs112354096	0.395176	0	0.439442	0.439442	10.396	180.81	0.773135	6	31289078	Intergenic
rs112486574	0.389106	0	0.479142	0.479142	9.40119	176.477	0.707683	6	31289146	Intergenic
rs116795261	0.00899791	0	0.697162	0.697162	0.914413	5.52132	0.389154	6	31289158	Intergenic
rs115022227	0.386196	0	0.621046	0.621046	6.51976	173.924	0.494369	6	31289180	Intergenic
rs114104741	0.110126	0	0.899419	0.899419	-1.02578	65.8633	-0.126396	6	31289216	Intergenic
rs141694088	0.305768	0	0.334111	0.334111	-11.8547	150.643	-0.965866	6	31289242	Intergenic
rs112288776	0.384402	0	0.604398	0.604398	6.79927	172.235	0.518086	6	31289255	Intergenic
rs116356037	0.297297	0	0.501691	0.501691	-8.15827	147.461	-0.671831	6	31289271	Intergenic
rs115725834	0.302073	0	0.576431	0.576431	-6.82213	149.152	-0.558605	6	31289272	Intergenic
rs115266888	0.300984	0	0.428693	0.428693	-9.65909	148.952	-0.791431	6	31289284	Intergenic
rs114429767	0.122213	0	0.982789	0.982789	0.180499	70.0067	0.0215727	6	31289292	Intergenic
rs112998327	0.297663	0	0.266095	0.266095	-13.5198	147.792	-1.1121	6	31289349	Intergenic
rs113113919	0.29528	0	0.527191	0.527191	-7.68802	147.837	-0.6323	6	31289364	Intergenic
rs111582146	0.401246	0	0.595859	0.595859	7.13638	181.054	0.530364	6	31289394	Intergenic
rs115930906	0.281881	0	0.647411	0.647411	-5.4741	143.254	-0.457362	6	31289395	Intergenic
rs116434443	0.280721	0	0.756042	0.756042	-3.71702	143.139	-0.310682	6	31289401	Intergenic
rs113036626	0.280015	0	0.618625	0.618625	-5.95823	143.26	-0.4978	6	31289426	Intergenic
rs112054789	0.278391	0	0.583785	0.583785	-6.53748	142.389	-0.547864	6	31289434	Intergenic
rs111556924	0.405317	0	0.969339	0.969339	0.517247	181.088	0.0384373	6	31289449	Intergenic
rs115480348	0.282916	0	0.587325	0.587325	6.44401	140.983	0.542716	6	31289451	Intergenic
rs114292804	0.27732	0	0.521883	0.521883	-7.6372	142.201	-0.640446	6	31289460	Intergenic
rs115544626	0.278337	0	0.510909	0.510909	-7.85286	142.681	-0.657422	6	31289461	Intergenic
rs116535360	0.404504	0	0.844858	0.844858	2.64373	182.526	0.195684	6	31289478	Intergenic
rs115766537	0.278194	0	0.463695	0.463695	-8.75825	142.854	-0.732776	6	31289484	Intergenic
rs111791727	0.279569	0	0.535785	0.535785	-7.39899	142.785	-0.6192	6	31289517	Intergenic
rs111264478	0.279614	0	0.832171	0.832171	-2.54127	143.803	-0.211917	6	31289535	Intergenic
rs111386784	0.432712	0	0.604216	0.604216	-6.98145	181.405	-0.518348	6	31289548	Intergenic
rs115777653	0.27931	0	0.736192	0.736192	-4.04662	144.272	-0.3369	6	31289564	Intergenic
rs111244084	0.407986	0	0.855856	0.855856	2.46993	184.88	0.181652	6	31289565	Intergenic
rs112879027	0.279837	0	0.750726	0.750726	-3.8143	144.159	-0.317683	6	31289584	Intergenic
rs113802578	0.257101	0	0.568353	0.568353	6.71153	138.409	0.570478	6	31289588	Intergenic
rs112995934	0.112822	0	0.851276	0.851276	-1.56385	69.572	-0.18749	6	31289640	Intergenic
rs114189894	0.259467	0	0.431382	0.431382	-9.1225	134.421	-0.786829	6	31289647	Intergenic
rs115669838	0.27091	0	0.760519	0.760519	-3.60385	139.799	-0.3048	6	31289648	Intergenic
rs116692904	0.260725	0	0.500215	0.500215	-7.87973	136.618	-0.674151	6	31289659	Intergenic
rs114311463	0.264733	0	0.942069	0.942069	-0.853041	137.797	-0.0726692	6	31289660	Intergenic
rs112934986	0.269884	0	0.863549	0.863549	2.03605	140.359	0.171858	6	31289664	Intergenic
rs112979218	0.404736	0	0.902973	0.902973	1.64788	182.722	0.121907	6	31289681	Intergenic
rs113920346	0.278409	0	0.534229	0.534229	-7.44411	143.435	-0.621564	6	31289684	Intergenic
rs113443132	0.284907	0	0.785263	0.785263	-3.29347	146.11	-0.272467	6	31289710	Intergenic
rs114817721	0.0190224	0	0.85531	0.85531	-0.632127	12.0173	-0.182348	6	31289714	Intergenic
rs113181917	0.284371	0	0.840699	0.840699	-2.41971	144.923	-0.200999	6	31289727	Intergenic
rs111376661	0.400532	0	0.84506	0.84506	2.63755	182.154	0.195426	6	31289758	Intergenic
rs111576553	0.287826	0	0.703862	0.703862	-4.599	146.387	-0.380113	6	31289772	Intergenic
rs113533789	0.402058	0	0.702314	0.702314	5.1665	182.732	0.382199	6	31289818	Intergenic
rs113002524	0.428606	0	0.112109	0.112109	-20.6516	168.958	-1.58878	6	31289858	Intergenic
rs147289778	0.00619499	0	0.503387	0.503387	-1.27955	3.65631	-0.66917	6	31289862	Intergenic
rs111539721	0.286666	0	0.752439	0.752439	-3.81227	146.075	-0.315424	6	31289881	Intergenic
rs111599889	0.27549	0	0.323147	0.323147	11.6901	139.996	0.988011	6	31289899	Intergenic
rs111974767	0.122373	0	0.189739	0.189739	11.4664	76.4565	1.31135	6	31289914	Intergenic
rs113503637	0.116544	0	0.927726	0.927726	0.73867	66.3175	0.0907062	6	31289940	Intergenic
rs113617443	0.283336	0	0.503339	0.503339	-8.05594	144.898	-0.669246	6	31289946	Intergenic
rs116384482	0.0423473	0	0.330868	0.330868	-5.01103	26.5579	-0.972367	6	31289952	Intergenic
rs112262296	0.282577	0	0.519792	0.519792	-7.78014	146.101	-0.643667	6	31289957	Intergenic
rs116538177	0.279524	0	0.543258	0.543258	-7.30692	144.482	-0.607893	6	31289977	Intergenic
rs115489132	0.27881	0	0.44725	0.44725	-9.15961	145.251	-0.760008	6	31289978	Intergenic
rs115348540	0.0123275	0	0.436536	0.436536	-2.05857	7.00018	-0.778056	6	31289986	Intergenic
rs113752538	0.278587	0	0.414601	0.414601	9.68163	140.833	0.815824	6	31289994	Intergenic
rs112435778	0.280774	0	0.38794	0.38794	-10.4084	145.34	-0.863359	6	31290056	Intergenic
rs112812604	0.40745	0	0.764763	0.764763	4.07131	185.12	0.299232	6	31290077	Intergenic
rs116552336	0.279167	0	0.5148	0.5148	-7.84039	144.879	-0.651382	6	31290079	Intergenic
rs112742283	0.278846	0	0.613814	0.613814	-6.06766	144.572	-0.504636	6	31290090	Intergenic
rs112221593	0.277373	0	0.417607	0.417607	9.59916	140.241	0.81058	6	31290098	Intergenic
rs113118950	0.274892	0	0.338773	0.338773	-11.424	142.621	-0.956593	6	31290106	Intergenic
rs116067186	0.276355	0	0.376582	0.376582	-10.6213	144.293	-0.884212	6	31290122	Intergenic
rs116387738	0.275927	0	0.466056	0.466056	-8.73576	143.632	-0.728911	6	31290127	Intergenic
rs9265218	0.274463	0	0.393167	0.393167	-10.2215	143.295	-0.853887	6	31290129	Intergenic
rs9265219	0.275525	0	0.37918	0.37918	-10.5218	143.152	-0.879408	6	31290138	Intergenic
rs9265220	0.274508	0	0.558631	0.558631	-6.97586	142.255	-0.584876	6	31290139	Intergenic
rs113205789	0.276409	0	0.461445	0.461445	-8.81511	143.267	-0.736469	6	31290152	Intergenic
rs114184418	0.274722	0	0.527801	0.527801	-7.53894	142.58	-0.631367	6	31290154	Intergenic
rs111651248	0.00144609	0	0.552821	0.552821	-0.542404	0.835118	-0.593538	6	31290190	Intergenic
rs115084918	0.114759	0	0.331452	0.331452	-8.20742	71.417	-0.971193	6	31290192	Intergenic
rs114106037	0.123168	0	0.419084	0.419084	7.12895	77.8422	0.808012	6	31290212	Intergenic
rs116471372	0.115152	0	0.175639	0.175639	-11.3956	70.8019	-1.35431	6	31290235	Intergenic
rs111324642	0.273481	0	0.492009	0.492009	8.12386	139.786	0.687116	6	31290246	Intergenic
rs112868343	0.278444	0	0.284339	0.284339	-12.8754	144.627	-1.07062	6	31290247	Intergenic
rs113832175	0.273338	0	0.668618	0.668618	5.05638	139.54	0.428046	6	31290263	Intergenic
rs113169288	0.411565	0	0.960144	0.960144	-0.685632	188.242	-0.0499727	6	31290322	Intergenic
rs113533053	0.273401	0	0.212808	0.212808	14.7584	140.321	1.24588	6	31290365	Intergenic
rs113353611	0.381599	0	0.587401	0.587401	7.25203	178.628	0.542606	6	31290432	Intergenic
rs113612933	0.27715	0	0.330946	0.330946	-11.6502	143.597	-0.97221	6	31290465	Intergenic
rs116119630	0.277105	0	0.460641	0.460641	-8.87578	144.726	-0.737792	6	31290467	Intergenic
rs112388215	0.273865	0	0.466025	0.466025	8.61513	139.674	0.728961	6	31290474	Intergenic
rs111297631	0.276998	0	0.217653	0.217653	-14.8381	144.87	-1.23279	6	31290493	Intergenic
rs112554171	0.269884	0	0.359611	0.359611	-10.8968	141.485	-0.916107	6	31290537	Intergenic
rs114555060	0.274222	0	0.423796	0.423796	9.44905	139.558	0.799853	6	31290538	Intergenic
rs112302980	0.268027	0	0.268729	0.268729	-13.1428	141.211	-1.106	6	31290539	Intergenic
rs111564614	0.27532	0	0.360504	0.360504	-10.9511	143.43	-0.914406	6	31290604	Intergenic
rs115271095	0.0749201	0	0.305538	0.305538	-7.07941	47.7377	-1.02463	6	31290621	Intergenic
rs111968332	0.273615	0	0.458897	0.458897	-8.85622	142.973	-0.740665	6	31290622	Intergenic
rs112141071	0.272633	0	0.270924	0.270924	-13.1983	143.717	-1.10094	6	31290636	Intergenic
rs112067132	0.272089	0	0.271284	0.271284	-13.1254	142.348	-1.10011	6	31290642	Intergenic
rs112443823	0.271642	0	0.290399	0.290399	-12.6607	143.405	-1.05725	6	31290646	Intergenic
rs112678777	0.273285	0	0.473612	0.473612	-8.61022	144.363	-0.716615	6	31290660	Intergenic
rs140275030	0.0165765	0	0.0585124	0.0585124	-5.90854	9.75422	-1.89184	6	31290690	Intergenic
rs146796848	0.272508	0	0.265681	0.265681	-13.3142	143.084	-1.11306	6	31290698	Intergenic
rs112787616	0.271839	0	0.45123	0.45123	-9.00255	142.797	-0.753366	6	31290768	Intergenic
rs112541635	0.10827	0	0.83466	0.83466	-1.63997	61.7315	-0.208728	6	31290806	Intergenic
rs111243484	0.0333137	0	0.510257	0.510257	-2.94942	20.0652	-0.658438	6	31290813	Intergenic
rs113268230	0.272115	0	0.53464	0.53464	-7.42658	143.048	-0.620938	6	31290833	Intergenic
rs113559383	0.269036	0	0.366614	0.366614	-10.7884	142.791	-0.902833	6	31290879	Intergenic
rs114121002	0.117419	0	0.478489	0.478489	5.914	69.63	0.708734	6	31290884	Intergenic
rs115105641	0.116455	0	0.278334	0.278334	9.00525	69.0043	1.08407	6	31290885	Intergenic
rs111539980	0.268464	0	0.444731	0.444731	-9.10238	141.861	-0.764228	6	31290892	Intergenic
rs112838857	0.119731	0	0.509511	0.509511	-5.77379	76.6235	-0.659599	6	31290894	Intergenic
rs112950903	0.267688	0	0.356103	0.356103	10.9183	139.986	0.922816	6	31290899	Intergenic
rs112024101	0.269027	0	0.37894	0.37894	-10.4966	142.324	-0.87985	6	31290908	Intergenic
rs113530534	0.266965	0	0.408277	0.408277	-9.8602	142.178	-0.82693	6	31290912	Intergenic
rs112004899	0.267188	0	0.630577	0.630577	-5.71838	141.387	-0.480915	6	31290927	Intergenic
rs148262049	0.00906932	0	0.731793	0.731793	0.801543	5.46915	0.342742	6	31290953	Intergenic
rs142105882	0.268982	0	0.500562	0.500562	7.96902	139.958	0.673605	6	31290959	Intergenic
rs116666672	0.127185	0	0.196892	0.196892	11.7384	82.7434	1.29046	6	31290971	Intergenic
rs116005271	0.428124	0	0.688173	0.688173	5.62488	196.431	0.401336	6	31291028	Intergenic
rs115600310	0.42965	0	0.925268	0.925268	1.31727	197.215	0.0938003	6	31291047	Intergenic
rs114669420	0.431043	0	0.679618	0.679618	5.82011	198.606	0.412985	6	31291051	Intergenic
rs114799990	0.267393	0	0.347049	0.347049	11.0922	139.149	0.940328	6	31291055	Intergenic
rs115476931	0.27299	0	0.127707	0.127707	18.9263	154.388	1.52321	6	31291064	Intergenic
rs114288577	0.432534	0	0.718568	0.718568	5.07323	198.182	0.360373	6	31291073	Intergenic
rs114956401	0.434997	0	0.557178	0.557178	8.32586	201.152	0.587039	6	31291074	Intergenic
rs115424896	0.264046	0	0.230912	0.230912	-14.2744	141.968	-1.19801	6	31291089	Intergenic
rs116326416	0.0440166	0	0.177751	0.177751	-7.2866	29.2318	-1.34771	6	31291137	Intergenic
rs114636239	0.383473	0	0.346431	0.346431	-12.0788	164.579	-0.941535	6	31291151	Intergenic
rs114352648	0.264814	0	0.615974	0.615974	5.894	138.092	0.501564	6	31291152	Intergenic
rs115888980	0.43539	0	0.611136	0.611136	7.18756	199.83	0.508453	6	31291171	Intergenic
rs115585654	0.265563	0	0.635043	0.635043	5.59412	138.91	0.474641	6	31291172	Intergenic
rs149171797	0.0103458	0	0.160612	0.160612	-3.435	5.99418	-1.40301	6	31291173	Intergenic
rs116663040	0.437095	0	0.742376	0.742376	4.66604	201.5	0.328708	6	31291191	Intergenic
rs138405798	0.00919429	0	0.761285	0.761285	0.638564	4.41826	0.303794	6	31291206	Intergenic
rs114078119	0.122543	0	0.944678	0.944678	-0.62436	80.9578	-0.0693914	6	31291237	Intergenic
rs115356537	0.277266	0	0.319981	0.319981	12.4491	156.7	0.994496	6	31291276	Intergenic
rs116640158	0.0954243	0	0.369863	0.369863	7.1592	63.7392	0.89673	6	31291285	Intergenic
rs111413056	0.263403	0	0.644553	0.644553	5.43263	138.667	0.461342	6	31291320	Intergenic
rs115835304	0.44104	0	0.814945	0.814945	3.33405	202.918	0.234051	6	31291347	Intergenic
rs113849905	0.124123	0	0.48228	0.48228	-6.30841	80.6072	-0.70264	6	31291381	Intergenic
rs145961624	0.443906	0	0.863303	0.863303	2.46859	205.577	0.172172	6	31291390	Intergenic
rs142452512	0.117205	0	0.869204	0.869204	1.37144	69.3625	0.16467	6	31291393	Intergenic
rs138610510	0.444888	0	0.923566	0.923566	-1.37445	205.226	-0.0959431	6	31291410	Intergenic
rs115543959	0.448208	0	0.852745	0.852745	2.6685	206.678	0.185618	6	31291440	Intergenic
rs114101617	0.449173	0	0.774662	0.774662	4.12708	207.825	0.286282	6	31291489	Intergenic
rs115762865	0.449753	0	0.987664	0.987664	0.222722	207.511	0.0154612	6	31291490	Intergenic
rs113586605	0.100584	0	0.924397	0.924397	0.727976	58.8482	0.0948965	6	31291493	Intergenic
rs116520424	0.00929249	0	0.799194	0.799194	-0.61745	5.89116	-0.254391	6	31291496	Intergenic
rs114294521	0.452395	0	0.970184	0.970184	0.540189	208.869	0.0373774	6	31291505	Intergenic
rs114505924	0.451984	0	0.968485	0.968485	-0.570044	208.185	-0.0395078	6	31291506	Intergenic
rs116718413	0.25262	0	0.34412	0.34412	-11.1599	139.151	-0.946055	6	31291536	Intergenic
rs111855049	0.0176566	0	0.149641	0.149641	-4.69148	10.6026	-1.4408	6	31291589	Intergenic
rs114772164	0.111233	0	0.459421	0.459421	6.05561	67.0018	0.7398	6	31291607	Intergenic
rs115054311	0.258119	0	0.422348	0.422348	9.40156	137.299	0.802355	6	31291616	Intergenic
rs116490530	0.45659	0	0.92657	0.92657	1.33942	211.219	0.0921618	6	31291655	Intergenic
rs116012356	0.457885	0	0.604549	0.604549	7.50862	210.222	0.51787	6	31291688	Intergenic
rs116614290	0.115054	0	0.409803	0.409803	6.84059	68.8777	0.824241	6	31291740	Intergenic
rs114777227	0.46192	0	0.940552	0.940552	1.08824	212.936	0.0745759	6	31291746	Intergenic
rs115476179	0.461072	0	0.880453	0.880453	-2.19568	213.142	-0.150395	6	31291762	Intergenic
rs111678696	0.246916	0	0.572237	0.572237	-6.60805	136.905	-0.564761	6	31291783	Intergenic
rs9265275	0.462669	0	0.822152	0.822152	3.28166	213.147	0.224778	6	31291786	Intergenic
rs9265276	0.463169	0	0.85416	0.85416	2.69108	214.339	0.183813	6	31291787	Intergenic
rs114603453	0.461527	0	0.959042	0.959042	-0.750726	213.688	-0.051356	6	31291911	Intergenic
rs114960217	0.256798	0	0.529672	0.529672	7.40751	138.907	0.628507	6	31291932	Intergenic
rs112744051	0.468356	0	0.824587	0.824587	-3.25576	215.76	-0.221649	6	31292004	Intergenic
rs113322399	0.489136	0	0.975326	0.975326	-0.470353	231.271	-0.0309289	6	31292094	Intergenic
rs143193030	0.0232268	0	0.860559	0.860559	0.706791	16.1891	0.175662	6	31292098	Intergenic
rs146655242	0.0923803	0	0.832003	0.832003	-1.57203	54.9165	-0.212134	6	31292104	Intergenic
rs139068751	0.484352	0	0.871688	0.871688	2.46022	232.021	0.161514	6	31292134	Intergenic
rs112923310	0.155598	0	0.177691	0.177691	14.4915	115.587	1.3479	6	31292137	Intergenic
rs28752804	0.482379	0	0.965171	0.965171	0.664843	231.821	0.043666	6	31292141	Intergenic
rs112828181	0.483084	0	0.935705	0.935705	-1.22812	231.773	-0.0806698	6	31292147	Intergenic
rs113277871	0.115393	0	0.491346	0.491346	6.43494	87.4378	0.688169	6	31292157	Intergenic
rs28752806	0.480647	0	0.935787	0.935787	1.22708	231.972	0.0805663	6	31292160	Intergenic
rs28752807	0.480165	0	0.902488	0.902488	1.86643	232.07	0.122519	6	31292168	Intergenic
rs28752808	0.462169	0	0.72924	0.72924	5.20294	225.944	0.346137	6	31292174	Intergenic
rs28752809	0.48021	0	0.987395	0.987395	0.240798	232.311	0.0157986	6	31292184	Intergenic
rs28752810	0.479594	0	0.866355	0.866355	2.56564	232.421	0.16829	6	31292195	Intergenic
rs28752811	0.477791	0	0.903044	0.903044	1.85541	231.985	0.121817	6	31292205	Intergenic
rs28752812	0.476327	0	0.813184	0.813184	3.59957	232.004	0.236321	6	31292209	Intergenic
rs28752813	0.475274	0	0.808716	0.808716	3.6865	231.899	0.242083	6	31292216	Intergenic
rs28752814	0.477211	0	0.747346	0.747346	4.91767	233.039	0.322141	6	31292218	Intergenic
rs28752815	0.478925	0	0.851806	0.851806	2.84663	232.187	0.186815	6	31292219	Intergenic
rs28752816	0.478701	0	0.796565	0.796565	3.93222	232.661	0.257796	6	31292220	Intergenic
rs28752817	0.478398	0	0.817195	0.817195	3.52237	232.202	0.231154	6	31292222	Intergenic
rs28752818	0.477041	0	0.945916	0.945916	-1.03476	232.677	-0.0678365	6	31292231	Intergenic
rs28752819	0.478264	0	0.781228	0.781228	4.23838	232.911	0.277719	6	31292232	Intergenic
rs28752820	0.476782	0	0.973098	0.973098	0.514786	233.016	0.0337235	6	31292235	Intergenic
rs28752821	0.476595	0	0.991315	0.991315	0.165885	232.225	0.0108856	6	31292249	Intergenic
rs28752822	0.474863	0	0.856416	0.856416	2.75746	232.25	0.180939	6	31292255	Intergenic
rs28752823	0.475193	0	0.837799	0.837799	3.11824	232.03	0.204709	6	31292258	Intergenic
rs28752824	0.469936	0	0.905268	0.905268	1.81224	231.885	0.119009	6	31292264	Intergenic
rs28752826	0.472033	0	0.952291	0.952291	0.910949	231.824	0.0598295	6	31292274	Intergenic
rs28752827	0.467606	0	0.620606	0.620606	7.52318	230.997	0.494992	6	31292275	Intergenic
rs28752828	0.473078	0	0.95814	0.95814	0.8003	232.486	0.0524873	6	31292279	Intergenic
rs28752829	0.471453	0	0.832114	0.832114	3.22992	232.141	0.211991	6	31292281	Intergenic
rs28752830	0.471283	0	0.836713	0.836713	3.14482	232.829	0.2061	6	31292286	Intergenic
rs28752831	0.470659	0	0.661753	0.661753	6.66182	231.868	0.437495	6	31292293	Intergenic
rs28752832	0.468873	0	0.801345	0.801345	3.82866	231.551	0.251607	6	31292294	Intergenic
rs28752833	0.472863	0	0.850558	0.850558	2.87641	233.082	0.188407	6	31292296	Intergenic
rs144189942	0.159177	0	0.266534	0.266534	12.1543	119.665	1.11108	6	31292337	Intergenic
rs28367769	0.466892	0	0.82888	0.82888	3.2852	231.027	0.216138	6	31292349	Intergenic
rs150127952	0.097522	0	0.494669	0.494669	-5.79984	72.1298	-0.682902	6	31292372	Intergenic
rs114047925	0.358765	0	0.480166	0.480166	-8.72387	152.674	-0.706036	6	31292574	Intergenic
rs117925123	0.0969507	0	0.64719	0.64719	-3.81787	69.5885	-0.45767	6	31292582	Intergenic
rs145646394	0.00985486	0	0.981778	0.981778	-0.059181	6.71418	-0.0228394	6	31292826	Intergenic
rs115968396	0.13521	0	0.489306	0.489306	-6.81361	97.1134	-0.691413	6	31292901	Intergenic
rs148893812	0.00992627	0	0.971276	0.971276	0.093496	6.74213	0.0360076	6	31292903	Intergenic
rs114799307	0.120365	0	0.425407	0.425407	-7.36001	85.2624	-0.797076	6	31292953	Intergenic
rs114906064	0.451931	0	0.439304	0.439304	-10.6374	189.19	-0.773369	6	31293035	Intergenic
rs116066279	0.42666	0	0.715011	0.715011	5.05855	191.932	0.365134	6	31293055	Intergenic
rs116394651	0.114866	0	0.567187	0.567187	-5.23606	83.7365	-0.572199	6	31293101	Intergenic
rs3130707	0.164578	0	0.229975	0.229975	13.2228	121.334	1.20042	6	31293240	Intergenic
rs3094687	0.16664	0	0.200092	0.200092	14.1545	122.037	1.28129	6	31293298	Intergenic
rs114701784	0.0587542	0	0.751119	0.751119	2.14941	45.9271	0.317165	6	31293404	Intergenic
rs34756687	0.0277703	0	0.0394603	0.0250852	-10.0937	20.3033	-2.24009	6	31293436	Intergenic
rs115174128	0.489199	0	0.84697	0.84697	-2.56663	176.878	-0.192986	6	31293644	Intergenic
rs150231438	0.37386	0	0.37957	0.37957	-12.492	202.112	-0.878689	6	31293827	Intergenic
rs9265301	0.464642	0	0.635631	0.635631	7.19754	230.754	0.473816	6	31293879	Intergenic
rs9265302	0.465321	0	0.714966	0.714966	5.5436	230.427	0.365195	6	31293885	Intergenic
rs9265303	0.463946	0	0.488842	0.488842	10.5225	231.12	0.692151	6	31293889	Intergenic
rs9265304	0.463098	0	0.715208	0.715208	5.52745	229.495	0.36487	6	31293896	Intergenic
rs9265305	0.463348	0	0.88163	0.88163	2.25684	229.717	0.148903	6	31293897	Intergenic
rs9265308	0.465499	0	0.77934	0.77934	4.25602	230.747	0.280179	6	31293907	Intergenic
rs9265309	0.46208	0	0.706252	0.706252	5.70744	229.32	0.376895	6	31293916	Intergenic
rs112938822	0.457724	0	0.839024	0.839024	3.06301	227.35	0.203142	6	31293929	Intergenic
rs143830398	0.0203792	0	0.0377916	0.0278756	-8.73187	15.7671	-2.19903	6	31293942	Intergenic
rs111606261	0.466311	0	0.901189	0.901189	1.8841	230.275	0.12416	6	31293944	Intergenic
rs9265312	0.472131	0	0.610092	0.610092	7.76731	232.006	0.509942	6	31293949	Intergenic
rs146641394	0.218824	0	0.136757	0.136757	17.0972	132.025	1.48798	6	31293952	Intergenic
rs9265314	0.054282	0	0.923743	0.923743	-0.606021	40.0835	-0.0957205	6	31293953	Intergenic
rs9265316	0.472042	0	0.844695	0.844695	2.97695	230.948	0.195891	6	31293963	Intergenic
rs9265317	0.47339	0	0.872811	0.872811	2.43438	231.234	0.160089	6	31293964	Intergenic
rs9265318	0.468168	0	0.895408	0.895408	1.9941	230.08	0.131464	6	31293965	Intergenic
rs9265320	0.479594	0	0.791726	0.791726	4.02344	232.144	0.26407	6	31293989	Intergenic
rs9265321	0.479371	0	0.818059	0.818059	3.49813	231.236	0.230042	6	31293993	Intergenic
rs9265322	0.478273	0	0.83956	0.83956	3.082	231.742	0.202456	6	31293994	Intergenic
rs9265323	0.481665	0	0.834351	0.834351	3.18287	231.647	0.209125	6	31294003	Intergenic
rs9265324	0.482183	0	0.604122	0.604122	7.88215	231.112	0.518482	6	31294006	Intergenic
rs9265325	0.486253	0	0.764744	0.764744	4.54493	230.656	0.299257	6	31294025	Intergenic
rs9265326	0.490261	0	0.78654	0.78654	4.10549	229.833	0.270806	6	31294039	Intergenic
rs150870965	0.477496	0	0.499733	0.499733	-9.9489	217.299	-0.674911	6	31294055	Intergenic
rs138337912	0.460643	0	0.475194	0.475194	-10.3121	208.562	-0.714053	6	31294067	Intergenic
rs143086974	0.456912	0	0.692292	0.692292	-5.68914	206.661	-0.395746	6	31294082	Intergenic
rs139134506	0.0747773	0	0.536579	0.536579	4.10785	44.1835	0.617994	6	31294093	Intergenic
rs143961441	0.468159	0	0.823953	0.823953	-3.17727	203.98	-0.222464	6	31294094	Intergenic
rs143952584	0.264733	0	0.151451	0.151451	16.8776	138.44	1.43443	6	31294095	Intergenic
rs114169559	0.433355	0	0.638997	0.638997	-6.61091	198.604	-0.469102	6	31294157	Intergenic
rs115060079	0.432712	0	0.766442	0.766442	-4.19066	199.048	-0.297032	6	31294159	Intergenic
rs116811519	0.4304	0	0.706393	0.706393	-5.28952	197.165	-0.376704	6	31294217	Intergenic
rs114599787	0.480281	0	0.727221	0.727221	-5.14304	217.383	-0.348824	6	31294248	Intergenic
rs116462718	0.48428	0	0.779005	0.779005	-4.13777	217.425	-0.280616	6	31294265	Intergenic
rs115777608	0.484022	0	0.674427	0.674427	-6.20412	218.12	-0.42008	6	31294266	Intergenic
rs114374515	0.481674	0	0.90649	0.90649	-1.73467	218.073	-0.117467	6	31294278	Intergenic
rs148630434	0.482227	0	0.60536	0.60536	-7.63616	218.403	-0.516708	6	31294285	Intergenic
rs142174523	0.224341	0	0.443804	0.443804	-8.59512	125.977	-0.765785	6	31294290	Intergenic
rs9265342	0.482085	0	0.62816	0.62816	-7.15781	218.423	-0.484318	6	31294294	Intergenic
rs9265343	0.479978	0	0.636375	0.636375	-6.97804	217.852	-0.472773	6	31294295	Intergenic
rs9265344	0.477675	0	0.947261	0.947261	-0.971799	215.844	-0.0661465	6	31294296	Intergenic
rs144975848	0.444459	0	0.954579	0.954579	0.814577	204.529	0.0569581	6	31294312	Intergenic
rs141311901	0.0516577	0	0.85195	0.85195	1.07662	33.2781	0.186631	6	31294313	Intergenic
rs150007300	0.298957	0	0.66277	0.66277	5.54729	161.81	0.436093	6	31294375	Intergenic
rs146743790	0.423446	0	0.885316	0.885316	-2.02329	196.78	-0.144234	6	31294387	Intergenic
rs142348177	0.0177102	0	0.0511844	0.0511844	-6.42111	10.8438	-1.94993	6	31294393	Intergenic
rs146081670	0.116794	0	0.738502	0.738502	-2.89426	75.1634	-0.333837	6	31294401	Intergenic
rs9265350	0.249647	0	0.674789	0.674789	-4.84166	133.153	-0.419584	6	31294418	Intergenic
rs138829505	0.24647	0	0.640854	0.640854	-5.38147	133.073	-0.466505	6	31294448	Intergenic
rs148946789	0.119365	0	0.491045	0.491045	-6.0866	78.1188	-0.688647	6	31294466	Intergenic
rs138953203	0.424767	0	0.904681	0.904681	-1.6852	198.038	-0.119751	6	31294479	Intergenic
rs9265353	0.424812	0	0.969347	0.969347	0.542139	199.042	0.0384271	6	31294505	Intergenic
rs9265354	0.424437	0	0.91083	0.91083	1.57853	198.67	0.111992	6	31294506	Intergenic
rs9265355	0.425366	0	0.838509	0.838509	-2.87626	199.18	-0.2038	6	31294507	Intergenic
rs116299384	0.421572	0	0.829465	0.829465	3.03175	198.126	0.215388	6	31294517	Intergenic
rs115345547	0.42067	0	0.863174	0.863174	2.41751	196.783	0.172335	6	31294524	Intergenic
rs114045483	0.420233	0	0.897119	0.897119	1.81559	197.164	0.129302	6	31294525	Intergenic
rs116409618	0.117419	0	0.499182	0.499182	-5.91941	76.7271	-0.675778	6	31294528	Intergenic
rs142923251	0.418635	0	0.861865	0.861865	-2.44069	196.754	-0.174	6	31294568	Intergenic
rs138989999	0.117017	0	0.286623	0.286623	-9.30373	76.2358	-1.06556	6	31294585	Intergenic
rs146927027	0.418501	0	0.952371	0.952371	-0.837663	196.679	-0.0597298	6	31294594	Intergenic
rs147991991	0.418751	0	0.978033	0.978033	-0.386195	196.713	-0.0275353	6	31294606	Intergenic
rs115165602	0.426071	0	0.994193	0.994193	-0.102414	197.979	-0.00727863	6	31294631	Intergenic
rs28752835	0.0309571	0	0.977646	0.977646	-0.115223	16.9098	-0.0280201	6	31294641	Intergenic
rs149430847	0.421616	0	0.766172	0.766172	-4.17261	196.868	-0.297386	6	31294662	Intergenic
rs149700156	0.101771	0	0.578831	0.578831	-4.23976	58.3379	-0.555093	6	31294687	Intergenic
rs138871394	0.414315	0	0.966945	0.966945	0.578013	194.546	0.0414406	6	31294699	Intergenic
rs115428393	0.413127	0	0.880576	0.880576	-2.098	195.005	-0.150239	6	31294716	Intergenic
rs114420034	0.411779	0	0.5953	0.5953	-7.40305	194.246	-0.531172	6	31294757	Intergenic
rs115086185	0.412717	0	0.999834	0.999834	0.00289688	193.698	0.000208146	6	31294758	Intergenic
rs114275149	0.410396	0	0.94153	0.94153	-1.02045	193.561	-0.0733472	6	31294801	Intergenic
rs116270920	0.262305	0	0.745861	0.745861	-3.78701	136.531	-0.324102	6	31294847	Intergenic
rs146058420	0.412065	0	0.858363	0.858363	-2.48257	193.522	-0.178459	6	31294866	Intergenic
rs148717902	0.412502	0	0.862767	0.862767	-2.40347	193.341	-0.172853	6	31294877	Intergenic
rs147642505	0.277507	0	0.419026	0.419026	9.6347	142.146	0.808112	6	31294886	Intergenic
rs115545049	0.412672	0	0.971936	0.971936	-0.489334	193.467	-0.0351805	6	31294903	Intergenic
rs117309887	0.126274	0	0.155896	0.0404196	17.5557	73.3782	2.04944	6	31294912	Intergenic
rs116747888	0.417814	0	0.877493	0.877493	-2.15415	195.288	-0.154148	6	31294922	Intergenic
rs114351577	0.415761	0	0.727423	0.727423	-4.86222	194.591	-0.348556	6	31294923	Intergenic
rs115375648	0.00944424	0	0.225487	0.225487	-2.77267	5.23292	-1.21207	6	31294935	Intergenic
rs116074669	0.0314034	0	0.714909	0.714909	-1.51807	17.2724	-0.365271	6	31294953	Intergenic
rs114132204	0.414074	0	0.983654	0.983654	-0.285618	194.335	-0.0204885	6	31294954	Intergenic
rs115851166	0.412993	0	0.950614	0.950614	0.861448	193.456	0.0619352	6	31294969	Intergenic
rs141429881	0.260752	0	0.724687	0.724687	-4.12307	137.043	-0.352202	6	31294988	Intergenic
rs114534182	0.415234	0	0.957515	0.957515	0.744018	195.06	0.0532721	6	31295010	Intergenic
rs116494415	0.413966	0	0.887377	0.887377	-1.97685	194.839	-0.141624	6	31295015	Intergenic
rs115790562	0.414118	0	0.953988	0.953988	-0.802348	193.37	-0.057699	6	31295021	Intergenic
rs115999797	0.412297	0	0.947654	0.947654	-0.913369	193.548	-0.0656525	6	31295041	Intergenic
rs116354797	0.409583	0	0.935243	0.935243	-1.12759	192.598	-0.0812501	6	31295042	Intergenic
rs115539831	0.408432	0	0.929756	0.929756	1.22431	192.891	0.0881524	6	31295068	Intergenic
rs114581537	0.407066	0	0.919271	0.919271	-1.40199	191.349	-0.101352	6	31295126	Intergenic
rs144363644	0.405308	0	0.778562	0.778562	3.89628	191.995	0.281194	6	31295127	Intergenic
rs149026052	0.256378	0	0.808044	0.808044	2.92397	144.847	0.242951	6	31295134	Intergenic
rs142066675	0.404576	0	0.758306	0.758306	4.25585	191.294	0.307706	6	31295150	Intergenic
rs148703603	0.405486	0	0.864017	0.864017	2.36872	191.294	0.171263	6	31295197	Intergenic
rs145093440	0.279765	0	0.252918	0.252918	13.5928	141.353	1.14329	6	31295201	Intergenic
rs150948853	0.403513	0	0.822582	0.822582	3.08783	189.643	0.224226	6	31295216	Intergenic
rs142281939	0.279837	0	0.653928	0.653928	5.32042	140.842	0.448312	6	31295225	Intergenic
rs141461529	0.404219	0	0.985951	0.985951	0.242799	190.123	0.0176088	6	31295255	Intergenic
rs141891640	0.404478	0	0.647137	0.647137	6.32312	190.818	0.457743	6	31295321	Intergenic
rs144034134	0.40371	0	0.948423	0.948423	-0.894266	191.113	-0.0646877	6	31295325	Intergenic
rs114835222	0.402308	0	0.922959	0.922959	1.33132	189.514	0.0967077	6	31295333	Intergenic
rs150048404	0.403201	0	0.964243	0.964243	0.618988	190.65	0.0448295	6	31295380	Intergenic
rs114974220	0.402808	0	0.676867	0.676867	5.74923	190.32	0.416742	6	31295394	Intergenic
rs114183463	0.401809	0	0.820018	0.820018	3.14185	190.688	0.227522	6	31295407	Intergenic
rs139511549	0.00976559	0	0.426202	0.426202	-1.85676	5.44509	-0.795707	6	31295423	Intergenic
rs116646360	0.401666	0	0.820025	0.820025	3.13763	190.192	0.227512	6	31295427	Intergenic
rs139674077	0.234356	0	0.778147	0.778147	-3.20415	129.344	-0.281734	6	31295437	Intergenic
rs147892825	0.400068	0	0.712201	0.712201	5.07443	189.214	0.368902	6	31295441	Intergenic
rs147046513	0.398354	0	0.863039	0.863039	2.37485	189.521	0.172507	6	31295510	Intergenic
rs137965625	0.39972	0	0.957936	0.957936	0.72576	189.336	0.0527444	6	31295513	Intergenic
rs144694418	0.105101	0	0.311029	0.311029	-7.84168	59.9161	-1.01307	6	31295526	Intergenic
rs148773089	0.398024	0	0.992187	0.992187	0.134315	188.145	0.00979215	6	31295538	Intergenic
rs117415093	0.397988	0	0.936223	0.936223	1.09993	188.955	0.0800178	6	31295561	Intergenic
rs138010103	0.398747	0	0.980164	0.980164	0.342254	189.481	0.0248637	6	31295601	Intergenic
rs111756358	0.270482	0	0.442174	0.442174	-9.07087	139.309	-0.768527	6	31295612	Intergenic
rs147517390	0.397899	0	0.792925	0.792925	3.60131	188.199	0.262514	6	31295627	Intergenic
rs145276684	0.272035	0	0.389008	0.389008	-10.1797	139.652	-0.861417	6	31295687	Intergenic
rs114417643	0.313275	0	0.282993	0.282993	13.3294	154.141	1.07362	6	31295744	Intergenic
rs116497328	0.399381	0	0.964074	0.964074	0.618258	188.411	0.0450419	6	31295771	Intergenic
rs115251688	0.399032	0	0.889967	0.889967	1.89676	187.972	0.138346	6	31295787	Intergenic
rs116663110	0.399497	0	0.724918	0.724918	4.8229	187.842	0.351894	6	31295795	Intergenic
rs114085708	0.399746	0	0.690662	0.690662	5.46547	188.617	0.397957	6	31295799	Intergenic
rs116439503	0.398059	0	0.768313	0.768313	-4.04329	188.389	-0.294582	6	31295805	Intergenic
rs115442701	0.0333405	0	0.735424	0.735424	1.4302	17.913	0.33792	6	31295839	Intergenic
rs116255990	0.395667	0	0.804421	0.804421	3.38968	187.374	0.24763	6	31295848	Intergenic
rs114930270	0.10752	0	0.72778	0.72778	-2.80769	65.0641	-0.34808	6	31295868	Intergenic
rs115301069	0.0642976	0	0.493683	0.493683	4.32484	39.9245	0.684463	6	31295891	Intergenic
rs115835925	0.274168	0	0.455612	0.455612	-8.82724	139.98	-0.746092	6	31295941	Intergenic
rs116840529	0.282702	0	0.401765	0.401765	9.98301	141.757	0.838473	6	31295944	Intergenic
rs115058517	0.396524	0	0.8582	0.8582	2.44714	187.6	0.178666	6	31295960	Intergenic
rs116380580	0.395194	0	0.834815	0.834815	2.84409	186.016	0.20853	6	31295977	Intergenic
rs74456785	0.0170407	0	0.186343	0.186343	-4.27158	10.4487	-1.32147	6	31295985	Intergenic
rs80064019	0.0172103	0	0.1951	0.1951	-4.1981	10.4988	-1.29564	6	31295986	Intergenic
rs114438737	0.119196	0	0.660197	0.660197	3.85	76.6876	0.439641	6	31295987	Intergenic
rs116519152	0.268063	0	0.436578	0.436578	-9.1248	137.564	-0.777985	6	31296002	Intergenic
rs114416589	0.262966	0	0.577834	0.577834	-6.45114	134.357	-0.556552	6	31296020	Intergenic
rs114551622	0.397479	0	0.724605	0.724605	4.81951	187.135	0.352311	6	31296043	Intergenic
rs114269105	0.397122	0	0.689818	0.689818	5.45758	186.996	0.399102	6	31296076	Intergenic
rs115455982	0.396899	0	0.735255	0.735255	4.61624	186.369	0.338144	6	31296078	Intergenic
rs115767437	0.38192	0	0.955036	0.955036	0.758501	180.965	0.0563845	6	31296088	Intergenic
rs115732523	0.398729	0	0.801578	0.801578	3.44237	187.633	0.251306	6	31296148	Intergenic
rs114180780	0.399827	0	0.937324	0.937324	1.07771	187.839	0.0786338	6	31296171	Intergenic
rs114039832	0.399256	0	0.932831	0.932831	1.1539	187.434	0.0842834	6	31296172	Intergenic
rs115648303	0.400755	0	0.688852	0.688852	5.48392	187.57	0.400413	6	31296183	Intergenic
rs115206341	0.275998	0	0.744874	0.744874	3.85148	140.089	0.325406	6	31296229	Intergenic
rs114626007	0.401532	0	0.916408	0.916408	1.43374	186.594	0.10496	6	31296241	Intergenic
rs115780638	0.450529	0	0.803546	0.803546	3.33182	179.391	0.24876	6	31296247	Intergenic
rs114362644	0.257065	0	0.851364	0.851364	2.23497	142.267	0.187378	6	31296254	Intergenic
rs114375592	0.401657	0	0.63377	0.63377	6.53502	188.149	0.476427	6	31296264	Intergenic
rs115285639	0.395953	0	0.684043	0.684043	5.5321	184.796	0.406952	6	31296267	Intergenic
rs114796745	0.037402	0	0.19493	0.19493	6.20364	22.9084	1.29613	6	31296281	Intergenic
rs115475722	0.401844	0	0.84342	0.84342	2.70786	187.942	0.197521	6	31296298	Intergenic
rs114287711	0.401675	0	0.710114	0.710114	5.09198	187.664	0.371703	6	31296311	Intergenic
rs116379553	0.40113	0	0.969227	0.969227	0.528422	187.618	0.0385784	6	31296312	Intergenic
rs145257933	0.234892	0	0.596571	0.596571	5.85608	122.391	0.529338	6	31296326	Intergenic
rs145020543	0.238275	0	0.342215	0.342215	10.539	123.123	0.949798	6	31296327	Intergenic
rs115601048	0.401121	0	0.63411	0.63411	6.51012	187.093	0.475949	6	31296343	Intergenic
rs115679187	0.242319	0	0.94382	0.94382	-0.788202	125.105	-0.0704693	6	31296344	Intergenic
rs112204114	0.236883	0	0.997336	0.997336	0.0368482	121.762	0.00333934	6	31296355	Intergenic
rs116576188	0.0936122	0	0.332261	0.332261	7.1441	54.2922	0.969569	6	31296369	Intergenic
rs114046333	0.0476407	0	0.0640736	0.0309382	-12.1004	31.4451	-2.15787	6	31296388	Intergenic
rs116055838	0.12165	0	0.945325	0.945325	-0.608071	78.6199	-0.0685785	6	31296409	Intergenic
rs115168686	0.269848	0	0.685983	0.685983	-4.75414	138.264	-0.404312	6	31296416	Intergenic
rs114166014	0.407111	0	0.852474	0.852474	2.55911	189.376	0.185963	6	31296418	Intergenic
rs116383405	0.409467	0	0.824727	0.824727	3.05737	190.576	0.221469	6	31296437	Intergenic
rs149246123	0.0202632	0	0.0644625	0.0644625	-6.60942	12.7782	-1.84897	6	31296439	Intergenic
rs115584132	0.410039	0	0.687979	0.687979	5.55122	191.069	0.4016	6	31296440	Intergenic
rs138030834	0.0952993	0	0.647287	0.647287	-3.3436	53.4051	-0.457534	6	31296449	Intergenic
rs116282604	0.292504	0	0.8383	0.8383	2.43237	142.072	0.204069	6	31296458	Intergenic
rs116509373	0.413172	0	0.789168	0.789168	3.70819	192.323	0.267391	6	31296463	Intergenic
rs116293153	0.414609	0	0.425402	0.425402	11.0396	191.823	0.797085	6	31296487	Intergenic
rs115720147	0.125221	0	0.521854	0.521854	5.82822	82.8032	0.64049	6	31296499	Intergenic
rs116207355	0.424152	0	0.694162	0.694162	5.48232	194.389	0.393213	6	31296506	Intergenic
rs116690305	0.456805	0	0.932675	0.932675	1.1762	193.846	0.0844796	6	31296529	Intergenic
rs114222591	0.288754	0	0.587552	0.587552	-6.63848	149.802	-0.542387	6	31296534	Intergenic
rs114736922	0.45052	0	0.680617	0.680617	-5.7465	194.9	-0.411621	6	31296556	Intergenic
rs114758237	0.419072	0	0.610581	0.610581	7.08162	193.381	0.509244	6	31296562	Intergenic
rs114124549	0.442888	0	0.809739	0.809739	3.33826	192.248	0.240763	6	31296571	Intergenic
rs114870247	0.252638	0	0.547759	0.547759	7.16513	142.077	0.601122	6	31296575	Intergenic
rs115424900	0.0453734	0	0.929889	0.929889	-0.455092	26.754	-0.0879842	6	31296585	Intergenic
rs115536277	0.390561	0	0.65081	0.65081	6.14182	184.117	0.452637	6	31296601	Intergenic
rs116292587	0.390409	0	0.773016	0.773016	3.90919	183.691	0.288432	6	31296633	Intergenic
rs113642150	0.241747	0	0.844745	0.844745	2.28333	135.953	0.195827	6	31296680	Intergenic
rs115474464	0.102789	0	0.672276	0.672276	-3.35353	62.8447	-0.423027	6	31296711	Intergenic
rs116127019	0.280497	0	0.515165	0.515165	-7.72833	141.011	-0.650817	6	31296719	Intergenic
rs114831660	0.3845	0	0.728709	0.728709	4.67813	181.919	0.346843	6	31296757	Intergenic
rs9265463	0.451681	0	0.191381	0.191381	-17.1633	172.576	-1.3065	6	31296776	Intergenic
rs114056557	0.389642	0	0.865709	0.865709	2.2951	184.185	0.169112	6	31296838	Intergenic
rs115758537	0.387892	0	0.663241	0.663241	5.89008	182.97	0.435442	6	31296856	Intergenic
rs116264618	0.129184	0	0.245753	0.245753	9.95261	73.5214	1.16073	6	31296868	Intergenic
rs116154019	0.391329	0	0.841352	0.841352	2.72601	185.474	0.200164	6	31296910	Intergenic
rs114674226	0.392534	0	0.722158	0.722158	4.83624	184.99	0.355577	6	31296912	Intergenic
rs115329231	0.393703	0	0.940131	0.940131	1.02225	185.255	0.0751057	6	31296919	Intergenic
rs114175119	0.391418	0	0.869643	0.869643	2.23156	184.901	0.164111	6	31296940	Intergenic
rs114605091	0.392686	0	0.608046	0.608046	6.99207	185.868	0.512865	6	31296942	Intergenic
rs116464590	0.390329	0	0.645679	0.645679	6.23816	184.089	0.459773	6	31296953	Intergenic
rs116555644	0.104404	0	0.502181	0.502181	-5.388	64.4661	-0.671061	6	31297000	Intergenic
rs115942441	0.282604	0	0.704809	0.704809	-4.51258	141.888	-0.378837	6	31297022	Intergenic
rs115073492	0.387606	0	0.749127	0.749127	4.33849	184.054	0.319791	6	31297032	Intergenic
rs115371915	0.388526	0	0.913006	0.913006	1.48194	184.009	0.109248	6	31297092	Intergenic
rs116073569	0.0817935	0	0.782219	0.782219	1.97008	50.7928	0.276428	6	31297100	Intergenic
rs114863583	0.389954	0	0.8078	0.8078	3.30889	185.014	0.243266	6	31297118	Intergenic
rs115329705	0.393293	0	0.587436	0.587436	7.39733	185.893	0.542555	6	31297187	Intergenic
rs116773857	0.388097	0	0.598583	0.598583	7.1474	184.332	0.526439	6	31297205	Intergenic
rs114852831	0.250183	0	0.679885	0.679885	4.90218	141.149	0.41262	6	31297206	Intergenic
rs116635339	0.395631	0	0.549759	0.549759	8.18678	187.347	0.598122	6	31297214	Intergenic
rs115059940	0.395765	0	0.692308	0.692308	5.43732	188.791	0.395725	6	31297224	Intergenic
rs117596061	0.0170139	0	0.362788	0.362788	-2.8968	10.1319	-0.910066	6	31297237	Intergenic
rs116200683	0.390213	0	0.514657	0.514657	8.90551	186.789	0.651603	6	31297242	Intergenic
rs116718576	0.392596	0	0.772498	0.772498	3.95076	186.74	0.289109	6	31297244	Intergenic
rs114112240	0.390017	0	0.722733	0.722733	4.84633	186.569	0.354808	6	31297286	Intergenic
rs114743358	0.0958617	0	0.852279	0.852279	-1.42903	58.8946	-0.186211	6	31297303	Intergenic
rs115615252	0.392855	0	0.644583	0.644583	6.31303	187.287	0.461301	6	31297319	Intergenic
rs116147489	0.102771	0	0.493712	0.493712	-5.16947	57.0495	-0.684417	6	31297324	Intergenic
rs115426793	0.39182	0	0.977739	0.977739	0.381732	187.155	0.0279034	6	31297342	Intergenic
rs116571483	0.193892	0	0.293626	0.293626	-10.5225	100.39	-1.0502	6	31297343	Intergenic
rs114562540	0.411262	0	0.792529	0.792529	3.66785	194.456	0.263028	6	31297402	Intergenic
rs114926782	0.410655	0	0.613	0.613	7.05735	194.685	0.505796	6	31297430	Intergenic
rs114289008	0.411119	0	0.660072	0.660072	6.14005	194.898	0.439813	6	31297435	Intergenic
rs114432081	0.0858908	0	0.942495	0.942495	-0.533048	54.6079	-0.0721337	6	31297447	Intergenic
rs9265494	0.276748	0	0.616393	0.616393	-5.95937	141.508	-0.500969	6	31297451	Intergenic
rs147265005	0.125167	0	0.730173	0.730173	3.16191	84.0469	0.344896	6	31297473	Intergenic
rs112345511	0.417367	0	0.474302	0.474302	10.0933	198.999	0.715498	6	31297496	Intergenic
rs150561066	0.425491	0	0.308551	0.308551	14.4048	200.121	1.01827	6	31297521	Intergenic
rs111289724	0.424678	0	0.565458	0.565458	8.1406	200.609	0.574754	6	31297532	Intergenic
rs112864776	0.438479	0	0.762777	0.762777	4.31433	204.308	0.301836	6	31297564	Intergenic
rs141234852	0.440085	0	0.977037	0.977037	0.411839	204.725	0.0287834	6	31297568	Intergenic
rs9265502	0.442638	0	0.835981	0.835981	-2.96603	205.238	-0.207036	6	31297578	Intergenic
rs9265503	0.254968	0	0.843732	0.843732	-2.26968	132.574	-0.197122	6	31297580	Intergenic
rs111864013	0.284693	0	0.956484	0.956484	0.695649	162.532	0.0545659	6	31297582	Intergenic
rs112031231	0.0957546	0	0.388817	0.388817	7.00682	66.1094	0.861766	6	31297602	Intergenic
rs9265506	0.256119	0	0.706954	0.706954	-4.34366	133.49	-0.375951	6	31297607	Intergenic
rs9265507	0.441996	0	0.799991	0.799991	3.637	206.07	0.253359	6	31297609	Intergenic
rs146760718	0.0743488	0	0.902507	0.902507	-0.845426	47.6332	-0.122496	6	31297619	Intergenic
rs144233961	0.430213	0	0.606833	0.606833	7.29891	201.177	0.514599	6	31297661	Intergenic
rs139627734	0.430873	0	0.789883	0.789883	3.78001	201.238	0.266463	6	31297662	Intergenic
rs149225982	0.418706	0	0.615985	0.615985	7.06136	198.221	0.501549	6	31297688	Intergenic
rs151304570	0.259351	0	0.397083	0.397083	9.93264	137.571	0.846841	6	31297689	Intergenic
rs116554992	0.409262	0	0.611031	0.611031	7.1208	196.02	0.508602	6	31297711	Intergenic
rs116116507	0.410699	0	0.669084	0.669084	5.98952	196.383	0.427406	6	31297713	Intergenic
rs112024140	0.400693	0	0.609327	0.609327	7.08446	192.182	0.511035	6	31297724	Intergenic
rs113803505	0.400648	0	0.640379	0.640379	6.47749	192.25	0.467169	6	31297729	Intergenic
rs115520323	0.105234	0	0.561439	0.561439	-4.71052	65.8	-0.580706	6	31297744	Intergenic
rs111642365	0.287951	0	0.496573	0.496573	-8.14367	143.47	-0.679892	6	31297770	Intergenic
rs114690214	0.259743	0	0.501688	0.501688	8.14081	146.827	0.671837	6	31297772	Intergenic
rs113012008	0.102717	0	0.694385	0.694385	-2.97975	57.5133	-0.392912	6	31297813	Intergenic
rs116609633	0.244443	0	0.652836	0.652836	5.33568	140.699	0.449825	6	31297833	Intergenic
rs116639807	0.390427	0	0.953164	0.953164	0.805564	188.112	0.0587344	6	31297853	Intergenic
rs114326330	0.391668	0	0.967144	0.967144	0.566107	188.883	0.041191	6	31297859	Intergenic
rs116410045	0.00841769	0	0.77533	0.77533	-0.62972	4.86804	-0.285411	6	31297865	Intergenic
rs116344092	0.396006	0	0.962657	0.962657	0.644841	189.693	0.0468195	6	31297879	Intergenic
rs115778814	0.401175	0	0.851265	0.851265	2.59501	191.539	0.187504	6	31297897	Intergenic
rs114339498	0.276945	0	0.507914	0.507914	-7.80261	138.882	-0.662089	6	31297908	Intergenic
rs115139502	0.398943	0	0.77809	0.77809	3.88657	190.206	0.281809	6	31297936	Intergenic
rs116722845	0.399988	0	0.845738	0.845738	2.68641	190.652	0.194559	6	31297941	Intergenic
rs114636878	0.401478	0	0.537222	0.537222	8.52631	190.952	0.617019	6	31297942	Intergenic
rs116494347	0.393159	0	0.730498	0.730498	4.71346	187.238	0.344464	6	31297972	Intergenic
rs116403466	0.0977541	0	0.329624	0.329624	-7.17906	54.2302	-0.974871	6	31297985	Intergenic
rs115604372	0.0375002	0	0.878654	0.878654	-0.737396	23.327	-0.152676	6	31297990	Intergenic
rs114094617	0.397301	0	0.582876	0.582876	7.55553	189.272	0.549189	6	31298012	Intergenic
rs114942191	0.401193	0	0.843571	0.843571	2.71749	189.653	0.197328	6	31298028	Intergenic
rs115601293	0.399773	0	0.916293	0.916293	1.44987	190.292	0.105104	6	31298029	Intergenic
rs116319967	0.397854	0	0.907878	0.907878	1.59255	189.41	0.115715	6	31298037	Intergenic
rs115675902	0.397006	0	0.81861	0.81861	3.15562	189.336	0.229333	6	31298065	Intergenic
rs116801650	0.398479	0	0.858425	0.858425	2.45694	189.714	0.17838	6	31298074	Intergenic
rs115577245	0.399979	0	0.690685	0.690685	5.49272	190.533	0.397926	6	31298077	Intergenic
rs115241734	0.275249	0	0.44898	0.44898	8.97697	140.583	0.757117	6	31298097	Intergenic
rs114739926	0.394998	0	0.918707	0.918707	-1.40398	189.229	-0.102063	6	31298098	Intergenic
rs115190611	0.0327067	0	0.36021	0.36021	-3.90389	18.2048	-0.914964	6	31298122	Intergenic
rs114241016	0.0360631	0	0.695702	0.695702	-1.77417	20.5756	-0.391129	6	31298123	Intergenic
rs111797167	0.00424009	0	0.978748	0.978748	0.0431594	2.62509	0.0266381	6	31298142	Intergenic
rs114549009	0.276025	0	0.556023	0.556023	-6.93425	138.715	-0.58876	6	31298164	Intergenic
rs115376472	0.00824809	0	0.909971	0.909971	0.263975	5.44994	0.113075	6	31298165	Intergenic
rs9265541	0.416421	0	0.977224	0.977224	0.398075	194.42	0.0285492	6	31298176	Intergenic
rs28752849	0.282256	0	0.88056	0.88056	-1.78551	141.202	-0.150259	6	31298177	Intergenic
rs116775703	0.269928	0	0.652344	0.652344	-5.27593	137.149	-0.450508	6	31298185	Intergenic
rs114471120	0.395587	0	0.979416	0.979416	0.35409	188.341	0.0258013	6	31298189	Intergenic
rs115239053	0.271982	0	0.348993	0.348993	-10.9932	137.782	-0.936545	6	31298197	Intergenic
rs116089533	0.271303	0	0.620445	0.620445	-5.79127	136.758	-0.49522	6	31298202	Intergenic
rs116172213	0.271482	0	0.507937	0.507937	-7.7746	137.902	-0.662053	6	31298210	Intergenic
rs114254765	0.272499	0	0.555985	0.555985	-6.93925	138.889	-0.588815	6	31298218	Intergenic
rs116800691	0.0824987	0	0.655105	0.655105	3.06351	47.0374	0.446682	6	31298229	Intergenic
rs116594717	0.275418	0	0.681951	0.681951	-4.82793	138.795	-0.409803	6	31298240	Intergenic
rs116492869	0.106823	0	0.58612	0.58612	-4.42716	66.116	-0.544467	6	31298261	Intergenic
rs114721504	0.392445	0	0.907757	0.907757	1.58439	186.981	0.115868	6	31298265	Intergenic
rs114061032	0.39065	0	0.744729	0.744729	4.45154	186.922	0.325597	6	31298270	Intergenic
rs113103719	0.0295556	0	0.47664	0.47664	-2.97776	17.5052	-0.711717	6	31298277	Intergenic
rs115913617	0.100486	0	0.43181	0.43181	-5.95703	57.4256	-0.786098	6	31298291	Intergenic
rs115137553	0.278257	0	0.548792	0.548792	-7.07503	139.243	-0.599572	6	31298296	Intergenic
rs114287238	0.394694	0	0.955825	0.955825	-0.758226	187.359	-0.0553938	6	31298310	Intergenic
rs116182835	0.279676	0	0.581176	0.581176	-6.54234	140.641	-0.551668	6	31298312	Intergenic
rs114435613	0.398845	0	0.807782	0.807782	3.33807	188.255	0.243289	6	31298325	Intergenic
rs151090865	0.268259	0	0.457362	0.457362	8.76043	138.945	0.743198	6	31298327	Intergenic
rs118160355	0.262305	0	0.105824	0.105824	18.8807	136.295	1.61725	6	31298329	Intergenic
rs116257310	0.400675	0	0.818137	0.818137	3.15734	188.542	0.229942	6	31298331	Intergenic
rs143828109	0.27116	0	0.574827	0.574827	6.61433	139.032	0.560957	6	31298335	Intergenic
rs115790332	0.00827486	0	0.806541	0.806541	0.556134	5.15719	0.244891	6	31298340	Intergenic
rs114561662	0.278694	0	0.629914	0.629914	5.74217	142.014	0.481848	6	31298352	Intergenic
rs114438967	0.389419	0	0.883119	0.883119	2.00115	185.279	0.147016	6	31298353	Intergenic
rs116342623	0.285996	0	0.772553	0.772553	-3.44403	141.98	-0.289037	6	31298366	Intergenic
rs28692920	0.0420884	0	0.952166	0.952166	0.299136	24.8668	0.0599872	6	31298376	Intergenic
rs114601089	0.28771	0	0.587435	0.587435	-6.47635	142.485	-0.542557	6	31298394	Intergenic
rs116486374	0.281845	0	0.400059	0.400059	10.0403	142.353	0.841515	6	31298402	Intergenic
rs115536732	0.101673	0	0.76492	0.76492	-2.26794	57.5233	-0.299027	6	31298421	Intergenic
rs116747049	0.286799	0	0.597666	0.597666	-6.31483	143.17	-0.527759	6	31298426	Intergenic
rs116369506	0.287424	0	0.656731	0.656731	-5.29909	142.165	-0.444431	6	31298439	Intergenic
rs115432293	0.28056	0	0.465416	0.465416	8.67243	141.152	0.729957	6	31298462	Intergenic
rs116072743	0.115518	0	0.415516	0.415516	6.99045	73.7089	0.814226	6	31298463	Intergenic
rs114851971	0.383795	0	0.756243	0.756243	4.20621	183.607	0.310418	6	31298475	Intergenic
rs115245596	0.384687	0	0.691005	0.691005	5.38586	183.593	0.397491	6	31298486	Intergenic
rs116003867	0.0803653	0	0.512283	0.512283	-4.6487	50.3267	-0.655288	6	31298515	Intergenic
rs116347182	0.285157	0	0.431943	0.431943	-9.34953	141.539	-0.785871	6	31298520	Intergenic
rs28895001	0.27199	0	0.606636	0.606636	6.07208	139.079	0.514881	6	31298547	Intergenic
rs114111093	0.428106	0	0.16113	0.16113	-18.0785	166.447	-1.40128	6	31298548	Intergenic
rs114736736	0.271848	0	0.38792	0.38792	10.1655	138.625	0.863395	6	31298560	Intergenic
rs114766888	0.286371	0	0.59352	0.59352	-6.3784	142.811	-0.533742	6	31298567	Intergenic
rs114082245	0.35964	0	0.211195	0.211195	15.8111	159.921	1.25029	6	31298575	Intergenic
rs115889096	0.28871	0	0.341787	0.341787	-11.3153	141.677	-0.950641	6	31298590	Intergenic
rs115880836	0.280346	0	0.516605	0.516605	7.71976	141.668	0.648587	6	31298626	Intergenic
rs114939827	0.379796	0	0.951416	0.951416	-0.819668	180.978	-0.0609291	6	31298627	Intergenic
rs114088382	0.382143	0	0.615313	0.615313	6.79733	182.977	0.502504	6	31298640	Intergenic
rs115911297	0.282845	0	0.617719	0.617719	5.96522	142.858	0.499085	6	31298657	Intergenic
rs115439444	0.237472	0	0.7818	0.7818	3.20447	133.854	0.276974	6	31298681	Intergenic
rs115519281	0.283854	0	0.456924	0.456924	8.91176	143.507	0.743922	6	31298743	Intergenic
rs114416946	0.379287	0	0.553096	0.553096	7.98053	181.037	0.593127	6	31298750	Intergenic
rs116522683	0.10511	0	0.819374	0.819374	-1.84205	65.0728	-0.228351	6	31298775	Intergenic
rs116055487	0.379323	0	0.808826	0.808826	3.25949	181.502	0.241941	6	31298777	Intergenic
rs114786255	0.282756	0	0.428416	0.428416	9.41341	141.302	0.791905	6	31298786	Intergenic
rs116368242	0.285469	0	0.435325	0.435325	-9.29017	141.819	-0.780112	6	31298820	Intergenic
rs114250809	0.386642	0	0.523888	0.523888	8.62281	183.03	0.637364	6	31298838	Intergenic
rs116207544	0.389231	0	0.431701	0.431701	10.6056	181.933	0.786284	6	31298865	Intergenic
rs116219396	0.394641	0	0.821015	0.821015	3.08947	186.48	0.22624	6	31298890	Intergenic
rs114274483	0.393694	0	0.825079	0.825079	3.00721	185.13	0.221017	6	31298896	Intergenic
rs115884631	0.292709	0	0.532827	0.532827	7.73102	153.648	0.623696	6	31298901	Intergenic
rs114944797	0.391106	0	0.902983	0.902983	-1.65716	184.828	-0.121894	6	31298912	Intergenic
rs114667332	0.389383	0	0.763417	0.763417	4.07886	183.635	0.300996	6	31298913	Intergenic
rs115895728	0.10045	0	0.807808	0.807808	-1.87791	59.5974	-0.243255	6	31298956	Intergenic
rs116292105	0.380081	0	0.724754	0.724754	4.72333	179.943	0.352112	6	31298964	Intergenic
rs115336060	0.104931	0	0.695281	0.695281	3.15715	64.9659	0.391699	6	31299007	Intergenic
rs116765566	0.281899	0	0.382442	0.382442	10.3933	141.603	0.873405	6	31299083	Intergenic
rs114417720	0.00445432	0	0.500275	0.500275	-1.09189	2.624	-0.674057	6	31299104	Intergenic
rs116521325	0.385741	0	0.595853	0.595853	7.17115	182.816	0.530373	6	31299112	Intergenic
rs116559454	0.385723	0	0.832967	0.832967	2.85785	183.627	0.210898	6	31299125	Intergenic
rs116375230	0.101039	0	0.434641	0.434641	-6.1011	60.983	-0.781275	6	31299126	Intergenic
rs116132967	0.385678	0	0.90348	0.90348	1.63547	181.89	0.121266	6	31299137	Intergenic
rs116728390	0.387133	0	0.431086	0.431086	10.6367	182.513	0.787334	6	31299142	Intergenic
rs115380933	0.387026	0	0.946145	0.946145	-0.912129	182.34	-0.0675485	6	31299150	Intergenic
rs116218042	0.385509	0	0.766089	0.766089	4.02871	183.389	0.297495	6	31299161	Intergenic
rs114624184	0.13413	0	0.407417	0.407417	7.27616	77.139	0.828449	6	31299163	Intergenic
rs116813558	0.382572	0	0.406974	0.406974	11.1334	180.261	0.829231	6	31299173	Intergenic
rs115974393	0.382634	0	0.811805	0.811805	3.20534	181.233	0.238098	6	31299183	Intergenic
rs114819564	0.383268	0	0.404372	0.404372	11.2466	181.919	0.833838	6	31299189	Intergenic
rs115025244	0.237855	0	0.663712	0.663712	4.99945	132.214	0.434794	6	31299280	Intergenic
rs116619597	0.384964	0	0.978003	0.978003	-0.371542	181.578	-0.0275725	6	31299300	Intergenic
rs114121510	0.281069	0	0.674407	0.674407	-4.9609	139.444	-0.420107	6	31299301	Intergenic
rs114000620	0.383688	0	0.946639	0.946639	-0.902575	181.863	-0.0669286	6	31299312	Intergenic
rs116726713	0.38508	0	0.626223	0.626223	6.54168	180.398	0.48705	6	31299328	Intergenic
rs115932743	0.383366	0	0.759627	0.759627	4.12002	181.317	0.305971	6	31299329	Intergenic
rs114710587	0.28364	0	0.325786	0.325786	-11.6088	139.569	-0.982638	6	31299350	Intergenic
rs116245093	0.378582	0	0.83167	0.83167	2.85079	179.875	0.21256	6	31299450	Intergenic
rs115556851	0.130738	0	0.35304	0.35304	8.08246	75.7404	0.92871	6	31299466	Intergenic
rs116840027	0.380804	0	0.895951	0.895951	-1.75948	181.009	-0.130778	6	31299472	Intergenic
rs116549823	0.0997804	0	0.802222	0.802222	-1.87074	55.7835	-0.250473	6	31299486	Intergenic
rs9265606	0.387812	0	0.705603	0.705603	5.10651	182.725	0.377768	6	31299491	Intergenic
rs9265607	0.38941	0	0.833407	0.833407	-2.84435	182.872	-0.210334	6	31299492	Intergenic
rs9378241	0.105181	0	0.844714	0.844714	-1.5707	64.3074	-0.195868	6	31299494	Intergenic
rs115996880	0.384928	0	0.84658	0.84658	2.61131	182.149	0.193484	6	31299504	Intergenic
rs116811711	0.379814	0	0.950207	0.950207	0.838349	180.231	0.0624468	6	31299542	Intergenic
rs115424592	0.38151	0	0.85828	0.85828	2.39001	179.147	0.178565	6	31299544	Intergenic
rs116047715	0.379706	0	0.97568	0.97568	0.409263	180.235	0.0304848	6	31299554	Intergenic
rs115642736	0.0986735	0	0.44679	0.44679	-5.84952	59.1187	-0.760778	6	31299568	Intergenic
rs114719107	0.0994501	0	0.4554	0.4554	-5.76395	59.6278	-0.746442	6	31299569	Intergenic
rs114601179	0.287862	0	0.298477	0.298477	-12.3603	141.331	-1.03971	6	31299608	Intergenic
rs114059750	0.285041	0	0.465672	0.465672	8.71178	142.599	0.729539	6	31299616	Intergenic
rs116731849	0.375707	0	0.518312	0.518312	8.61959	178.064	0.64595	6	31299622	Intergenic
rs116547517	0.375493	0	0.991034	0.991034	0.15019	178.608	0.0112381	6	31299651	Intergenic
rs115098849	0.377082	0	0.695131	0.695131	5.23755	178.609	0.391901	6	31299668	Intergenic
rs115760897	0.28588	0	0.709188	0.709188	-4.41938	140.42	-0.372946	6	31299670	Intergenic
rs115181127	0.362978	0	0.63086	0.63086	6.35381	174.844	0.480517	6	31299682	Intergenic
rs115876486	0.300886	0	0.503287	0.503287	-8.01414	143.363	-0.669326	6	31299685	Intergenic
rs115302097	0.376493	0	0.859262	0.859262	2.37532	179.457	0.177314	6	31299694	Intergenic
rs112282056	0.282845	0	0.465102	0.465102	8.69451	141.672	0.730472	6	31299739	Intergenic
rs116776812	0.00465071	0	0.526063	0.526063	1.05323	2.7595	0.634027	6	31299748	Intergenic
rs115430518	0.282309	0	0.535193	0.535193	7.36918	141.227	0.620098	6	31299759	Intergenic
rs115161944	0.251906	0	0.391598	0.391598	10.1422	140.146	0.856724	6	31299760	Intergenic
rs116351081	0.377841	0	0.586463	0.586463	7.26895	178.565	0.543969	6	31299770	Intergenic
rs116321804	0.0995394	0	0.964678	0.964678	-0.328611	55.0634	-0.0442844	6	31299774	Intergenic
rs115060542	0.291057	0	0.404723	0.404723	-9.90997	141.459	-0.833216	6	31299784	Intergenic
rs116211451	0.377029	0	0.810535	0.810535	3.20118	178.3	0.239736	6	31299794	Intergenic
rs114737994	0.375698	0	0.789619	0.789619	-3.55406	177.444	-0.266805	6	31299836	Intergenic
rs115603565	0.131121	0	0.345846	0.345846	8.181	75.3157	0.942678	6	31299838	Intergenic
rs114923361	0.289477	0	0.420655	0.420655	-9.58698	141.731	-0.805286	6	31299859	Intergenic
rs116429314	0.134612	0	0.424458	0.424458	6.96911	76.1334	0.798711	6	31299882	Intergenic
rs115899777	0.192643	0	0.472519	0.472519	-7.15145	99.0993	-0.718387	6	31299899	Intergenic
rs116292544	0.380778	0	0.845989	0.845989	2.59918	179.06	0.194239	6	31299910	Intergenic
rs114435776	0.378448	0	0.861904	0.861904	2.32442	178.557	0.173951	6	31299920	Intergenic
rs115822446	0.101834	0	0.891497	0.891497	1.0233	56.2748	0.13641	6	31299923	Intergenic
rs115801299	0.379483	0	0.779329	0.779329	3.7517	179.282	0.280194	6	31299926	Intergenic
rs115464732	0.378983	0	0.665204	0.665204	5.78582	178.763	0.432739	6	31299936	Intergenic
rs116121717	0.215504	0	0.171924	0.171924	-14.7397	116.424	-1.36605	6	31299940	Intergenic
rs116228703	0.379314	0	0.995335	0.995335	0.0785203	180.356	0.00584678	6	31299941	Intergenic
rs115424083	0.0220127	0	0.612788	0.612788	1.84312	13.2629	0.506098	6	31299958	Intergenic
rs116802482	0.283265	0	0.337399	0.337399	-11.3528	140.049	-0.959317	6	31299970	Intergenic
rs114558873	0.380117	0	0.752525	0.752525	4.21025	178.294	0.315312	6	31299975	Intergenic
rs115608769	0.0169871	0	0.112481	0.112481	-5.12855	10.4414	-1.58714	6	31300011	Intergenic
rs115556440	0.444254	0	0.424342	0.424342	-10.497	172.637	-0.798911	6	31300012	Intergenic
rs115444873	0.365522	0	0.787139	0.787139	3.55065	172.903	0.270027	6	31300068	Intergenic
rs114806171	0.422473	0	0.876326	0.876326	2.03329	170.695	0.155628	6	31300114	Intergenic
rs115595123	0.374243	0	0.903278	0.903278	1.62531	178.882	0.121522	6	31300124	Intergenic
rs114338429	0.00200846	0	0.0310765	0.0233914	2.65642	1.37308	2.26698	6	31300134	Intergenic
rs116608763	0.369771	0	0.658599	0.658599	5.8464	175.078	0.441848	6	31300153	Intergenic
rs116313870	0.373154	0	0.959865	0.959865	-0.669401	176.944	-0.0503232	6	31300163	Intergenic
rs114137979	0.284541	0	0.423117	0.423117	9.52954	141.531	0.801025	6	31300173	Intergenic
rs115176391	0.291423	0	0.663866	0.663866	-5.1707	141.565	-0.434582	6	31300181	Intergenic
rs115941894	0.0620659	0	0.0479124	0.0479124	-12.4362	39.5241	-1.97814	6	31300197	Intergenic
rs115808942	0.285835	0	0.435652	0.435652	9.30682	142.53	0.779557	6	31300198	Intergenic
rs115187837	0.111679	0	0.339075	0.339075	7.49689	61.4966	0.955995	6	31300247	Intergenic
rs114467344	0.37419	0	0.865312	0.865312	2.2548	176.718	0.169616	6	31300249	Intergenic
rs115402324	0.285246	0	0.446454	0.446454	9.06597	141.798	0.76134	6	31300272	Intergenic
rs114876567	0.273749	0	0.823335	0.823335	-2.59029	134.612	-0.223258	6	31300286	Intergenic
rs115819686	0.01688	0	0.434897	0.434897	-2.4784	10.0744	-0.78084	6	31300297	Intergenic
rs116377418	0.383634	0	0.679805	0.679805	5.53538	179.872	0.412729	6	31300302	Intergenic
rs114945587	0.00893543	0	0.551048	0.551048	-1.35385	5.15672	-0.596191	6	31300311	Intergenic
rs114120074	0.382465	0	0.859357	0.859357	2.36233	177.741	0.177193	6	31300315	Intergenic
rs116205650	0.374467	0	0.675905	0.675905	5.56822	177.403	0.418057	6	31300326	Intergenic
rs113881036	0.2853	0	0.266802	0.266802	13.1984	141.266	1.11046	6	31300384	Intergenic
rs114925169	0.376805	0	0.599217	0.599217	6.99662	177.251	0.525526	6	31300414	Intergenic
rs114678726	0.372815	0	0.868095	0.868095	2.20132	175.687	0.166079	6	31300453	Intergenic
rs114370832	0.372369	0	0.999326	0.999326	0.0112229	176.308	0.000845219	6	31300470	Intergenic
rs114746518	0.00445432	0	0.609196	0.609196	-0.828569	2.62688	-0.511221	6	31300473	Intergenic
rs111715297	0.00571296	0	0.398017	0.398017	1.53238	3.28733	0.845169	6	31300512	Intergenic
rs115704342	0.114473	0	0.455855	0.455855	6.34264	72.3477	0.745689	6	31300518	Intergenic
rs114246589	0.373074	0	0.989248	0.989248	-0.178929	176.3	-0.0134758	6	31300521	Intergenic
rs116714608	0.233571	0	0.726282	0.726282	3.97847	129.154	0.350075	6	31300571	Intergenic
rs112968051	0.372565	0	0.905421	0.905421	-1.57232	175.118	-0.118816	6	31300588	Intergenic
rs116174081	0.372422	0	0.857303	0.857303	2.38532	175.984	0.179808	6	31300640	Intergenic
rs114202145	0.127265	0	0.259872	0.259872	9.61593	72.8401	1.12669	6	31300643	Intergenic
rs114494763	0.295289	0	0.428349	0.428349	-9.47679	143.169	-0.79202	6	31300649	Intergenic
rs116750188	0.00946209	0	0.229326	0.229326	-2.74357	5.20898	-1.2021	6	31300651	Intergenic
rs114270259	0.373663	0	0.778438	0.778438	3.74843	177.496	0.281355	6	31300658	Intergenic
rs115737800	0.374967	0	0.976112	0.976112	-0.397478	176.21	-0.0299432	6	31300677	Intergenic
rs114765682	0.374208	0	0.869461	0.869461	2.1786	175.732	0.164343	6	31300692	Intergenic
rs115895487	0.128238	0	0.110288	0.110288	13.7276	73.8976	1.5969	6	31300694	Intergenic
rs114340191	0.372565	0	0.826689	0.826689	2.90249	175.733	0.218949	6	31300711	Intergenic
rs116486599	0.373226	0	0.777365	0.777365	3.74651	175.564	0.282754	6	31300731	Intergenic
rs116005923	0.372324	0	0.976449	0.976449	-0.390507	174.986	-0.0295207	6	31300733	Intergenic
rs139287227	0.00584686	0	0.0669702	0.0669702	3.46671	3.58132	1.83187	6	31300736	Intergenic
rs117490378	0.0171567	0	0.0623639	0.0623639	-6.05828	10.5669	-1.8637	6	31300766	Intergenic
rs113934331	0.0898274	0	0.379249	0.379249	-6.48486	54.3934	-0.879281	6	31300796	Intergenic
rs116561625	0.00930141	0	0.705745	0.705745	-0.939053	6.18542	-0.377577	6	31300819	Intergenic
rs115519653	0.371655	0	0.889885	0.889885	1.83373	175.421	0.13845	6	31300829	Intergenic
rs115646420	0.0764019	0	0.866969	0.866969	1.14948	47.0893	0.16751	6	31300856	Intergenic
rs114165567	0.370816	0	0.589791	0.589791	7.10537	173.689	0.539139	6	31300862	Intergenic
rs114919117	0.0896935	0	0.295709	0.295709	-7.65841	53.6388	-1.04568	6	31300894	Intergenic
rs115123653	0.372173	0	0.793402	0.793402	3.46278	174.821	0.261895	6	31300916	Intergenic
rs114082222	0.296744	0	0.456994	0.456994	-8.93341	144.25	-0.743805	6	31300930	Intergenic
rs116430592	0.114866	0	0.644777	0.644777	-3.70113	64.4481	-0.46103	6	31300931	Intergenic
rs114596575	0.279292	0	0.219892	0.219892	14.4493	138.719	1.22682	6	31300938	Intergenic
rs116193311	0.373378	0	0.676115	0.676115	5.55888	177.052	0.41777	6	31300960	Intergenic
rs116677850	0.373485	0	0.616591	0.616591	6.63231	175.467	0.500688	6	31300968	Intergenic
rs115255896	0.114714	0	0.49672	0.49672	5.75431	71.6809	0.67966	6	31301000	Intergenic
rs115465172	0.375422	0	0.580458	0.580458	7.31718	175.261	0.552715	6	31301007	Intergenic
rs114661535	0.374993	0	0.842165	0.842165	2.63545	175.169	0.199125	6	31301014	Intergenic
rs116484904	0.294735	0	0.610477	0.610477	-6.09209	143.03	-0.509392	6	31301041	Intergenic
rs116367228	0.280158	0	0.327737	0.327737	11.5507	139.294	0.978682	6	31301095	Intergenic
rs116052958	0.373065	0	0.789827	0.789827	-3.52741	175.147	-0.266535	6	31301098	Intergenic
rs116784552	0.372074	0	0.963982	0.963982	-0.598546	175.692	-0.0451566	6	31301118	Intergenic
rs114386956	0.0151215	0	0.0865995	0.0865995	-5.39895	9.9264	-1.71361	6	31301163	Intergenic
rs115158866	0.233776	0	0.640129	0.640129	5.26862	126.998	0.467518	6	31301240	Intergenic
rs114797407	0.372762	0	0.802051	0.802051	3.31483	174.838	0.250694	6	31301254	Intergenic
rs116324499	0.00806956	0	0.690432	0.690432	0.900033	5.10699	0.398269	6	31301289	Intergenic
rs116464822	0.373378	0	0.58675	0.58675	7.2143	176.16	0.543552	6	31301304	Intergenic
rs114095555	0.294441	0	0.680229	0.680229	-4.90841	141.83	-0.412151	6	31301336	Intergenic
rs114748169	0.295199	0	0.589671	0.589671	-6.43732	142.472	-0.539313	6	31301339	Intergenic
rs115192380	0.371628	0	0.644842	0.644842	6.0868	174.377	0.46094	6	31301346	Intergenic
rs114098033	0.08914	0	0.154774	0.154774	-10.3806	53.225	-1.42287	6	31301369	Intergenic
rs116429156	0.371717	0	0.637453	0.637453	6.2381	175.218	0.471263	6	31301371	Intergenic
rs9265691	0.372164	0	0.777174	0.777174	3.73614	174.285	0.283004	6	31301400	Intergenic
rs9265692	0.371753	0	0.900323	0.900323	1.65945	175.528	0.125254	6	31301402	Intergenic
rs116416817	0.125774	0	0.348301	0.348301	7.98443	72.4744	0.937889	6	31301441	Intergenic
rs115891059	0.370575	0	0.924772	0.924772	1.24819	174.74	0.0944245	6	31301444	Intergenic
rs116290582	0.370155	0	0.741214	0.741214	4.36008	174.307	0.330246	6	31301466	Intergenic
rs115884498	0.370048	0	0.520607	0.520607	8.48846	174.595	0.64241	6	31301498	Intergenic
rs115820081	0.0961384	0	0.927454	0.927454	-0.686143	56.791	-0.0910489	6	31301517	Intergenic
rs114921176	0.369521	0	0.504439	0.504439	8.80746	174.089	0.667522	6	31301520	Intergenic
rs114503359	0.295797	0	0.271105	0.271105	-13.1361	142.474	-1.10052	6	31301521	Intergenic
rs116816672	0.014086	0	0.0811056	0.0811056	-5.12935	8.64727	-1.74431	6	31301528	Intergenic
rs116675980	0.368682	0	0.663256	0.663256	5.73032	173.195	0.435423	6	31301537	Intergenic
rs113881731	0.281783	0	0.665002	0.665002	5.11547	139.56	0.433018	6	31301572	Intergenic
rs116513753	0.371146	0	0.593302	0.593302	7.05748	174.633	0.534056	6	31301615	Intergenic
rs116059490	0.0331352	0	0.499182	0.499182	-2.85593	17.8602	-0.675778	6	31301636	Intergenic
rs112392510	0.00583793	0	0.178979	0.178979	2.46579	3.36647	1.34391	6	31301650	Intergenic
rs113328162	0.0769732	0	0.89061	0.89061	0.943444	47.057	0.137532	6	31301658	Intergenic
rs115446347	0.0250567	0	0.739088	0.739088	-1.27128	14.5691	-0.333061	6	31301732	Intergenic
rs115594823	0.369039	0	0.742721	0.742721	4.32867	173.898	0.328252	6	31301842	Intergenic
rs116167589	0.369521	0	0.871477	0.871477	2.12609	172.703	0.161783	6	31301848	Intergenic
rs114699881	0.370789	0	0.816084	0.816084	3.07474	174.765	0.232584	6	31301862	Intergenic
rs115171710	0.370566	0	0.72269	0.72269	4.68727	174.467	0.354866	6	31301876	Intergenic
rs115942979	0.370485	0	0.658297	0.658297	5.8375	174.215	0.442266	6	31301878	Intergenic
rs114052355	0.371039	0	0.500185	0.500185	8.9383	175.766	0.674199	6	31301883	Intergenic
rs114135833	0.369602	0	0.4964	0.4964	8.98698	174.582	0.680164	6	31301894	Intergenic
rs115876746	0.37036	0	0.837297	0.837297	2.7049	173.501	0.205353	6	31301905	Intergenic
rs116294630	0.00130327	0	0.615961	0.615961	0.487061	0.94293	0.501584	6	31301928	Intergenic
rs116689727	0.337448	0	0.329664	0.329664	12.5389	165.461	0.974791	6	31301944	Intergenic
rs113195995	0.367352	0	0.744229	0.744229	4.28787	172.727	0.326258	6	31301962	Intergenic
rs113352486	0.367781	0	0.824263	0.824263	2.92851	173.913	0.222065	6	31301966	Intergenic
rs114654343	0.130488	0	0.181004	0.181004	11.6202	75.4625	1.33767	6	31301987	Intergenic
rs144963431	0.00282077	0	0.965612	0.965612	-0.0542853	1.58546	-0.0431127	6	31301991	Intergenic
rs113948613	0.0171121	0	0.120299	0.120299	-5.05514	10.5885	-1.55352	6	31302008	Intergenic
rs113087772	0.28214	0	0.178419	0.178419	15.9039	139.686	1.34564	6	31302025	Intergenic
rs111965899	0.297663	0	0.558128	0.558128	-6.99268	142.577	-0.585624	6	31302029	Intergenic
rs113287342	0.088408	0	0.320628	0.320628	-7.22195	52.8767	-0.993168	6	31302067	Intergenic
rs113536420	0.36795	0	0.596029	0.596029	6.98935	173.83	0.53012	6	31302086	Intergenic
rs112115744	0.368584	0	0.447137	0.447137	10.0207	173.759	0.760197	6	31302090	Intergenic
rs112258877	0.368111	0	0.716812	0.716812	4.76092	172.279	0.362723	6	31302097	Intergenic
rs113809623	0.367031	0	0.746937	0.746937	4.25754	174.088	0.322681	6	31302128	Intergenic
rs112235158	0.0896578	0	0.327883	0.327883	-7.14968	53.4013	-0.978387	6	31302129	Intergenic
rs112806592	0.367352	0	0.941728	0.941728	0.962211	173.274	0.0730977	6	31302141	Intergenic
rs113972331	0.113295	0	0.271044	0.271044	9.27984	71.084	1.10066	6	31302168	Intergenic
rs116458817	0.0768125	0	0.417167	0.417167	-5.53627	46.5612	-0.811345	6	31302190	Intergenic
rs111370934	0.351204	0	0.707854	0.707854	4.86725	168.697	0.374739	6	31302211	Intergenic
rs113588836	0.113822	0	0.527794	0.527794	5.28185	69.9833	0.631377	6	31302235	Intergenic
rs114878005	0.258485	0	0.860463	0.860463	2.06224	137.63	0.175785	6	31302236	Intergenic
rs113519545	0.0547641	0	0.0408108	0.0148673	-14.5752	35.8109	-2.4356	6	31302265	Intergenic
rs113860455	0.208264	0	0.230562	0.230562	-12.1824	103.25	-1.19891	6	31302284	Intergenic
rs114785921	0.0877029	0	0.303664	0.303664	-7.41152	51.9176	-1.02861	6	31302297	Intergenic
rs116777033	0.0891847	0	0.412289	0.412289	-5.95217	52.7058	-0.819872	6	31302298	Intergenic
rs113038224	0.367317	0	0.71046	0.71046	4.89189	173.639	0.371239	6	31302317	Intergenic
rs112231971	0.0349026	0	0.455724	0.455724	3.36566	20.3597	0.745907	6	31302348	Intergenic
rs111320273	0.219529	0	0.565533	0.565533	-6.22865	117.488	-0.574642	6	31302355	Intergenic
rs111747816	0.365237	0	0.648995	0.648995	5.97712	172.448	0.455159	6	31302470	Intergenic
rs111991034	0.0165765	0	0.16279	0.16279	-4.48926	10.3451	-1.39575	6	31302476	Intergenic
rs111917790	0.365844	0	0.771229	0.771229	3.82446	173.001	0.290767	6	31302481	Intergenic
rs116838478	0.299645	0	0.269618	0.269618	-13.1949	142.863	-1.10394	6	31302509	Intergenic
rs115374386	0.299279	0	0.870432	0.870432	-1.95063	143.018	-0.16311	6	31302510	Intergenic
rs113080349	0.114027	0	0.598419	0.598419	4.4167	70.3251	0.526675	6	31302525	Intergenic
rs112067743	0.0892739	0	0.24659	0.24659	-8.4672	53.4022	-1.15867	6	31302548	Intergenic
rs112340708	0.337716	0	0.242862	0.242862	14.9415	163.683	1.16786	6	31302563	Intergenic
rs116038472	0.0301805	0	0.386312	0.386312	-3.5566	16.8542	-0.866325	6	31302591	Intergenic
rs114516477	0.0147555	0	0.0543307	0.0543307	5.76102	8.96401	1.92419	6	31302607	Intergenic
rs113722103	0.202167	0	0.501681	0.501681	6.82145	103.089	0.671847	6	31302642	Intergenic
rs113465939	0.00499884	0	0.916952	0.916952	-0.17726	2.88982	-0.104274	6	31302677	Intergenic
rs112462387	0.365692	0	0.0690454	0.0690454	-22.4882	152.99	-1.81812	6	31302718	Intergenic
rs114295348	0.357435	0	0.126522	0.126522	18.6577	149.106	1.52796	6	31302724	Intergenic
rs113563144	0.0165319	0	0.126999	0.126999	-4.87062	10.1867	-1.52605	6	31302729	Intergenic
rs116457562	0.00466856	0	0.17889	0.17889	2.17779	2.62493	1.34418	6	31302730	Intergenic
rs115945804	0.497813	0	0.129929	0.129929	20.1524	177.087	1.51438	6	31302750	Intergenic
rs116229569	0.488824	0	0.204517	0.204517	16.8918	177.245	1.26879	6	31302752	Intergenic
rs115424257	0.494233	0	0.103559	0.103559	21.6805	177.384	1.62784	6	31302755	Intergenic
rs116063877	0.462553	0	0.509431	0.509431	-9.01383	186.679	-0.659723	6	31302791	Intergenic
rs115349892	0.281381	0	0.684139	0.684139	4.83899	141.482	0.406821	6	31302803	Intergenic
rs115259155	0.462509	0	0.401767	0.401767	-11.4148	185.337	-0.838469	6	31302818	Intergenic
rs112906071	0.0147912	0	0.156358	0.156358	4.39017	9.59314	1.41743	6	31302819	Intergenic
rs114705407	0.460875	0	0.404085	0.404085	-11.3377	184.651	-0.834348	6	31302824	Intergenic
rs115898313	0.456394	0	0.59377	0.59377	-7.22873	183.675	-0.533381	6	31302837	Intergenic
rs116631677	0.0636013	0	0.773189	0.773189	-1.79318	38.7116	-0.288207	6	31302841	Intergenic
rs116114345	0.309857	0	0.0554528	0.0554528	-23.277	147.698	-1.91531	6	31302878	Intergenic
rs116315040	0.0314659	0	0.179236	0.179236	-5.87842	19.1556	-1.34311	6	31302880	Intergenic
rs115666735	0.456171	0	0.387	0.387	-11.7362	184.058	-0.86507	6	31302894	Intergenic
rs114090985	0.456153	0	0.173855	0.173855	-18.448	184.022	-1.35992	6	31302904	Intergenic
rs114744398	0.381563	0	0.95352	0.95352	-0.719324	152.299	-0.0582875	6	31302927	Intergenic
rs116227895	0.451324	0	0.338258	0.338258	-12.9638	183.266	-0.957613	6	31302948	Intergenic
rs114036348	0.0639048	0	0.282446	0.282446	-6.71354	39.0135	-1.07484	6	31302972	Intergenic
rs115873100	0.457947	0	0.822066	0.822066	-3.06014	185.161	-0.224889	6	31303029	Intergenic
rs115320882	0.456224	0	0.316662	0.316662	-13.6065	184.642	-1.00134	6	31303036	Intergenic
rs114898032	0.456412	0	0.597596	0.597596	-7.17196	184.602	-0.527861	6	31303045	Intergenic
rs115044160	0.457367	0	0.332511	0.332511	-13.1724	184.767	-0.969068	6	31303053	Intergenic
rs115825873	0.287299	0	0.405219	0.405219	9.90941	141.742	0.832337	6	31303100	Intergenic
rs28367783	0.457912	0	0.505606	0.505606	-9.06083	185.261	-0.665696	6	31303106	Intergenic
rs115486042	0.453779	0	0.300076	0.300076	-14.0924	184.938	-1.03627	6	31303107	Intergenic
rs116114140	0.204694	0	0.733407	0.733407	3.53345	107.626	0.340597	6	31303112	Intergenic
rs116233802	0.127024	0	0.224086	0.224086	10.7507	78.1975	1.21573	6	31303131	Intergenic
rs115158173	0.0104172	0	0.683833	0.683833	1.04575	6.59414	0.407238	6	31303155	Intergenic
rs115402530	0.0638959	0	0.726155	0.726155	-2.15722	37.9353	-0.350245	6	31303162	Intergenic
rs115417199	0.204765	0	0.60563	0.60563	5.37137	108.225	0.516322	6	31303176	Intergenic
rs114797008	0.0164426	0	0.0665183	0.0665183	-5.9121	10.3813	-1.83491	6	31303188	Intergenic
rs116209736	0.455966	0	0.570987	0.570987	-7.72124	185.705	-0.566599	6	31303190	Intergenic
rs114252147	0.133076	0	0.156859	0.156859	12.3953	76.6588	1.41571	6	31303196	Intergenic
rs112699257	0.456796	0	0.338966	0.338966	-13.0232	185.493	-0.956211	6	31303199	Intergenic
rs115442183	0.337127	0	0.78342	0.78342	3.47509	159.843	0.274865	6	31303236	Intergenic
rs114920627	0.220235	0	0.439935	0.439935	8.3389	116.585	0.772304	6	31303257	Intergenic
rs113929624	0.434149	0	0.90692	0.90692	-1.57315	181.02	-0.116925	6	31303269	Intergenic
rs114172808	0.337725	0	0.791598	0.791598	3.17346	144.239	0.264236	6	31303275	Intergenic
rs111238072	0.349499	0	0.827179	0.827179	-2.74363	157.928	-0.218321	6	31303279	Intergenic
rs115648993	0.466579	0	0.293399	0.293399	-14.3808	187.333	-1.05069	6	31303308	Intergenic
rs116177144	0.0640209	0	0.940033	0.940033	-0.47052	39.1198	-0.0752281	6	31303316	Intergenic
rs114444221	0.0915412	0	0.386086	0.386086	6.20176	51.1983	0.866738	6	31303324	Intergenic
rs115953441	0.468632	0	0.486025	0.486025	-9.54375	187.679	-0.696645	6	31303326	Intergenic
rs116690137	0.131755	0	0.239891	0.239891	10.1728	74.9227	1.17526	6	31303331	Intergenic
rs114027394	0.473658	0	0.656153	0.656153	-6.12089	188.998	-0.445231	6	31303350	Intergenic
rs115048974	0.254218	0	0.802344	0.802344	2.84197	128.904	0.250314	6	31303353	Intergenic
rs115877977	0.473595	0	0.366309	0.366309	-12.3926	188.172	-0.903408	6	31303366	Intergenic
rs114648253	0.476952	0	0.495428	0.495428	-9.3541	188.286	-0.681701	6	31303378	Intergenic
rs116484490	0.476202	0	0.308957	0.308957	-13.9993	189.328	-1.01741	6	31303383	Intergenic
rs115825171	0.475693	0	0.36564	0.36564	-12.4153	188.336	-0.904671	6	31303389	Intergenic
rs116257014	0.410449	0	0.353556	0.353556	11.6067	156.528	0.927715	6	31303394	Intergenic
rs114943604	0.481629	0	0.601943	0.601943	-7.19106	190.063	-0.521608	6	31303428	Intergenic
rs115578576	0.482361	0	0.479744	0.479744	-9.72265	189.27	-0.706715	6	31303429	Intergenic
rs114426614	0.464419	0	0.213243	0.213243	16.8179	182.565	1.2447	6	31303436	Intergenic
rs114854253	0.00497206	0	0.607265	0.607265	0.861815	2.81147	0.513982	6	31303437	Intergenic
rs116805467	0.0504794	0	0.4442	0.4442	-4.04867	28.0005	-0.765121	6	31303449	Intergenic
rs115592165	0.478407	0	0.515669	0.515669	-8.93631	188.991	-0.650035	6	31303459	Intergenic
rs116658168	0.476791	0	0.349395	0.349395	-12.8499	188.568	-0.935763	6	31303464	Intergenic
rs114089761	0.199079	0	0.298404	0.298404	10.7178	106.233	1.03986	6	31303472	Intergenic
rs116607594	0.477684	0	0.309604	0.309604	-14.0066	190.035	-1.01605	6	31303486	Intergenic
rs114227866	0.474211	0	0.566621	0.566621	-7.87669	188.941	-0.573035	6	31303498	Intergenic
rs114936519	0.478201	0	0.704934	0.704934	-5.19949	188.539	-0.378669	6	31303506	Intergenic
rs116311861	0.475068	0	0.43747	0.43747	-10.665	188.655	-0.776472	6	31303517	Intergenic
rs114204451	0.475765	0	0.377436	0.377436	-12.1432	189.281	-0.882631	6	31303518	Intergenic
rs115617729	0.47347	0	0.514741	0.514741	-8.94865	188.678	-0.651473	6	31303529	Intergenic
rs115262487	0.471882	0	0.408793	0.408793	-11.3473	188.713	-0.82602	6	31303536	Intergenic
rs114461422	0.469016	0	0.583734	0.583734	-7.51388	188.047	-0.547938	6	31303542	Intergenic
rs114875162	0.469239	0	0.278572	0.278572	-14.8458	187.726	-1.08353	6	31303641	Intergenic
rs115317087	0.471337	0	0.512825	0.512825	-9.01506	189.754	-0.654445	6	31303653	Intergenic
rs34597055	0.248219	0	0.794636	0.794636	2.91243	125.193	0.260295	6	31303656	Intergenic
rs114793727	0.476514	0	0.429613	0.429613	-10.864	189.185	-0.789854	6	31303657	Intergenic
rs115943869	0.475881	0	0.296284	0.296284	-14.4119	190.406	-1.04443	6	31303689	Intergenic
rs116260329	0.47564	0	0.231454	0.231454	-16.5389	191.03	-1.19662	6	31303697	Intergenic
rs115493379	0.475952	0	0.477309	0.477309	-9.8341	191.502	-0.710637	6	31303700	Intergenic
rs114872727	0.470712	0	0.30848	0.30848	-14.0132	189.33	-1.01842	6	31303728	Intergenic
rs115013553	0.473524	0	0.29072	0.29072	-14.5968	190.87	-1.05654	6	31303742	Intergenic
rs34580753	0.255003	0	0.945853	0.945853	0.768392	128.005	0.0679157	6	31303747	Intergenic
rs115120581	0.158865	0	0.763341	0.763341	2.9204	94.075	0.301096	6	31303749	Intergenic
rs115651377	0.474229	0	0.327361	0.327361	-13.4809	189.443	-0.979443	6	31303757	Intergenic
rs114204926	0.473747	0	0.568428	0.568428	-7.84598	189.227	-0.570368	6	31303768	Intergenic
rs114858567	0.21553	0	0.170479	0.170479	14.7946	116.504	1.37067	6	31303769	Intergenic
rs116798271	0.472185	0	0.455923	0.455923	-10.2752	189.932	-0.745576	6	31303775	Intergenic
rs116591539	0.46957	0	0.2243	0.2243	-16.6867	188.567	-1.21517	6	31303835	Intergenic
rs114810019	0.464598	0	0.297839	0.297839	-14.2342	186.94	-1.04108	6	31303844	Intergenic
rs116202495	0.0870869	0	0.409073	0.409073	-5.88934	50.8947	-0.825526	6	31303850	Intergenic
rs114610020	0.471096	0	0.417707	0.417707	-11.1173	188.19	-0.810406	6	31303873	Intergenic
rs115253932	0.472944	0	0.238242	0.238242	-16.1165	186.735	-1.17939	6	31303878	Intergenic
rs114278905	0.470534	0	0.325138	0.325138	-13.4965	188.145	-0.983954	6	31303879	Intergenic
rs114617616	0.014943	0	0.269396	0.269396	3.36822	9.30046	1.10445	6	31303906	Intergenic
rs28752924	0.0356346	0	0.495781	0.495781	-3.14705	21.3467	-0.681142	6	31303922	Intergenic
rs116570614	0.468606	0	0.319993	0.319993	-13.6281	187.794	-0.994472	6	31303935	Intergenic
rs114419212	0.137816	0	0.888023	0.888023	1.2818	82.8708	0.140806	6	31303939	Intergenic
rs118047661	0.0170764	0	0.0564022	0.0564022	-6.28085	10.8372	-1.90792	6	31303940	Intergenic
rs115669311	0.47031	0	0.230258	0.230258	-16.3893	186.63	-1.1997	6	31303949	Intergenic
rs114087890	0.471025	0	0.107517	0.107517	-22.048	187.664	-1.60945	6	31303961	Intergenic
rs114509980	0.0328049	0	0.757465	0.757465	-1.35382	19.2191	-0.308811	6	31303975	Intergenic
rs115260989	0.00857837	0	0.514455	0.514455	-1.43064	4.81587	-0.651917	6	31304002	Intergenic
rs114317621	0.0642083	0	0.799237	0.799237	-1.57987	38.5864	-0.254334	6	31304065	Intergenic
rs115313282	0.264831	0	0.652951	0.652951	5.18423	132.919	0.449666	6	31304076	Intergenic
rs115713902	0.142512	0	0.0822152	0.0822152	-15.6436	81.0186	-1.73797	6	31304079	Intergenic
rs115607159	0.0148448	0	0.0521437	0.0521437	5.88278	9.17681	1.94195	6	31304098	Intergenic
rs116834365	0.457769	0	0.417217	0.417217	-11.0414	185.236	-0.811259	6	31304135	Intergenic
rs116506404	0.46391	0	0.205285	0.205285	-17.2601	185.686	-1.26664	6	31304208	Intergenic
rs116277630	0.215753	0	0.100309	0.100309	17.7059	116.084	1.64336	6	31304209	Intergenic
rs114727159	0.348749	0	0.583777	0.583777	-7.00279	163.372	-0.547876	6	31304222	Intergenic
rs115196156	0.476032	0	0.448072	0.448072	-10.3644	186.649	-0.758634	6	31304224	Intergenic
rs114020510	0.476854	0	0.464265	0.464265	-9.99324	186.456	-0.731842	6	31304225	Intergenic
rs114668159	0.00307072	0	0.831227	0.831227	-0.277251	1.69225	-0.213129	6	31304244	Intergenic
rs115874664	0.469168	0	0.240156	0.240156	-16.095	187.76	-1.1746	6	31304253	Intergenic
rs113070015	0.47015	0	0.235017	0.235017	-16.2329	186.853	-1.18753	6	31304255	Intergenic
rs113995068	0.202819	0	0.337098	0.337098	9.89053	106.163	0.959916	6	31304266	Intergenic
rs111728951	0.465321	0	0.496345	0.496345	-9.28166	186.17	-0.680252	6	31304284	Intergenic
rs111651349	0.451386	0	0.218467	0.218467	-16.6702	183.5	-1.23062	6	31304291	Intergenic
rs115487015	0.0652973	0	0.742327	0.742327	-2.05864	39.2074	-0.328773	6	31304325	Intergenic
rs115934738	0.0251727	0	0.831864	0.831864	-0.818671	14.8687	-0.212311	6	31304337	Intergenic
rs113378696	0.464571	0	0.524313	0.524313	-8.67958	185.829	-0.636711	6	31304342	Intergenic
rs113613607	0.0898988	0	0.404094	0.404094	-6.09856	53.4291	-0.834331	6	31304346	Intergenic
rs146031354	0.000901576	0	0.567088	0.567088	-0.450717	0.620144	-0.572345	6	31304350	Intergenic
rs112848449	0.465178	0	0.108361	0.108361	-21.8606	185.373	-1.60561	6	31304352	Intergenic
rs116673215	0.466731	0	0.227129	0.227129	-16.4473	185.442	-1.20779	6	31304386	Intergenic
rs112716060	0.247246	0	0.167659	0.167659	-15.7746	130.71	-1.37977	6	31304395	Intergenic
rs115451342	0.464178	0	0.241419	0.241419	-15.9638	185.706	-1.17145	6	31304396	Intergenic
rs114468616	0.0355275	0	0.790713	0.790713	-1.21992	21.1306	-0.265385	6	31304409	Intergenic
rs113598279	0.456305	0	0.32559	0.32559	-13.3413	184.185	-0.983036	6	31304410	Intergenic
rs112924391	0.464205	0	0.189548	0.189548	-17.8568	185.265	-1.31192	6	31304424	Intergenic
rs113394123	0.0900148	0	0.529798	0.529798	-4.60046	53.6104	-0.628315	6	31304437	Intergenic
rs116192123	0.213584	0	0.0483648	0.0483648	21.1809	115.114	1.97415	6	31304516	Intergenic
rs116459301	0.15774	0	0.32663	0.32663	9.35977	91.0458	0.980924	6	31304534	Intergenic
rs115954383	0.115018	0	0.60907	0.60907	4.31765	71.2805	0.511402	6	31304535	Intergenic
rs113688944	0.475791	0	0.307457	0.307457	-13.9014	185.536	-1.02057	6	31304540	Intergenic
rs112536435	0.476345	0	0.183928	0.183928	-18.1302	186.172	-1.32876	6	31304551	Intergenic
rs112777200	0.402674	0	0.0901124	0.0901124	-21.8806	166.679	-1.69481	6	31304560	Intergenic
rs114550171	0.199945	0	0.56756	0.56756	5.87137	105.493	0.571648	6	31304562	Intergenic
rs115304035	0.0322336	0	0.620338	0.620338	-2.1776	19.324	-0.495371	6	31304563	Intergenic
rs115518535	0.48104	0	0.163067	0.163067	-19.0286	186.111	-1.39483	6	31304571	Intergenic
rs114353115	0.462241	0	0.192766	0.192766	17.4428	179.357	1.30244	6	31304572	Intergenic
rs112802152	0.47131	0	0.296647	0.296647	-14.2046	185.244	-1.04365	6	31304604	Intergenic
rs113073501	0.473024	0	0.279029	0.279029	-14.7502	185.668	-1.0825	6	31304613	Intergenic
rs113054235	0.473069	0	0.274888	0.274888	-14.8856	185.86	-1.09188	6	31304632	Intergenic
rs112049577	0.144136	0	0.0695784	0.0695784	-16.4388	82.0646	-1.81465	6	31304648	Intergenic
rs114709589	0.487396	0	0.160957	0.160957	-19.2074	187.727	-1.40186	6	31304672	Intergenic
rs114137513	0.0469177	0	0.817259	0.817259	-1.16996	25.636	-0.231072	6	31304674	Intergenic
rs115032011	0.47672	0	0.467817	0.467817	-9.94702	187.703	-0.726035	6	31304711	Intergenic
rs116473062	0.479701	0	0.239461	0.239461	-16.0777	186.804	-1.17634	6	31304714	Intergenic
rs141970974	0.476389	0	0.453188	0.453188	-10.2319	186.065	-0.750111	6	31304726	Intergenic
rs117935127	0.478576	0	0.23407	0.23407	-16.2133	185.65	-1.18994	6	31304727	Intergenic
rs114812538	0.475345	0	0.274968	0.274968	-14.8746	185.648	-1.09169	6	31304742	Intergenic
rs116155574	0.468409	0	0.277217	0.277217	-14.7533	184.35	-1.08659	6	31304764	Intergenic
rs115948257	0.0152465	0	0.0908076	0.0908076	5.17137	9.35072	1.69115	6	31304765	Intergenic
rs115822167	0.46932	0	0.37859	0.37859	-11.9794	185.103	-0.880497	6	31304781	Intergenic
rs114210093	0.469337	0	0.329672	0.329672	-13.2706	185.343	-0.974775	6	31304782	Intergenic
rs115927325	0.0904968	0	0.366141	0.366141	-6.60394	53.3991	-0.903725	6	31304809	Intergenic
rs114650590	0.421884	0	0.663407	0.663407	5.50933	160.248	0.435214	6	31304843	Intergenic
rs115319531	0.428704	0	0.433292	0.433292	9.96363	161.689	0.78357	6	31304844	Intergenic
rs115375956	0.463919	0	0.245405	0.245405	-15.766	184.223	-1.16158	6	31304860	Intergenic
rs116043497	0.464124	0	0.462787	0.462787	-9.94542	183.46	-0.734265	6	31304884	Intergenic
rs114550328	0.0152465	0	0.0994695	0.0994695	5.0938	9.56025	1.64743	6	31304894	Intergenic
rs116113477	0.444799	0	0.16966	0.16966	17.6814	165.77	1.3733	6	31304909	Intergenic
rs112683537	0.035831	0	0.666749	0.666749	-1.98556	21.2613	-0.430614	6	31304935	Intergenic
rs113977555	0.0163087	0	0.0651973	0.0651973	-5.8024	9.90239	-1.8439	6	31305005	Intergenic
rs142887715	0.0153357	0	0.0711571	0.0711571	5.43096	9.05841	1.80447	6	31305019	Intergenic
rs150637965	0.0161748	0	0.0401194	0.0296471	-6.83373	9.87389	-2.17477	6	31305022	Intergenic
rs116131908	0.136263	0	0.0833657	0.0096637	-22.4507	75.2756	-2.58764	6	31305043	Intergenic
rs116233971	0.465062	0	0.241559	0.241559	-15.8781	183.826	-1.1711	6	31305098	Intergenic
rs115399973	0.465526	0	0.324399	0.324399	-13.3445	183.369	-0.985459	6	31305099	Intergenic
rs116806363	0.464785	0	0.345182	0.345182	-12.7429	182.228	-0.943977	6	31305104	Intergenic
rs115874877	0.471801	0	0.271571	0.271571	-14.8694	182.91	-1.09945	6	31305124	Intergenic
rs114751399	0.465874	0	0.324855	0.324855	-13.3227	183.117	-0.98453	6	31305153	Intergenic
rs115712218	0.465865	0	0.173497	0.173497	-18.4131	183.023	-1.36105	6	31305206	Intergenic
rs116093040	0.0893543	0	0.348739	0.348739	-6.77318	52.2481	-0.937038	6	31305220	Intergenic
rs116315848	0.464687	0	0.502358	0.502358	-9.07406	182.995	-0.670784	6	31305230	Intergenic
rs115647940	0.092059	0	0.636322	0.636322	-3.50123	54.8277	-0.472847	6	31305231	Intergenic
rs115071409	0.0514791	0	0.493638	0.493638	-3.64921	28.419	-0.684534	6	31305232	Intergenic
rs115935447	0.465535	0	0.175579	0.175579	-18.2948	182.433	-1.35449	6	31305246	Intergenic
rs113628890	0.437818	0	0.327333	0.327333	12.7919	170.552	0.979501	6	31305284	Intergenic
rs111682348	0.492163	0	0.195643	0.195643	17.1637	175.918	1.29407	6	31305328	Intergenic
rs114265574	0.0657615	0	0.292397	0.292397	-6.54532	38.6461	-1.05288	6	31305330	Intergenic
rs114323174	0.0363398	0	0.918904	0.918904	-0.478974	22.1313	-0.101814	6	31305377	Intergenic
rs115481239	0.465713	0	0.282986	0.282986	-14.4917	182.19	-1.07364	6	31305383	Intergenic
rs115829337	0.463839	0	0.264011	0.264011	-15.0859	182.417	-1.11696	6	31305405	Intergenic
rs114414002	0.487164	0	0.370353	0.370353	-12.1449	183.804	-0.895812	6	31305506	Intergenic
rs115483965	0.477193	0	0.181351	0.181351	-18.1216	183.816	-1.33661	6	31305546	Intergenic
rs35302389	0.264626	0	0.655879	0.655879	5.09335	130.647	0.44561	6	31305547	Intergenic
rs114299430	0.474925	0	0.249759	0.249759	-15.5735	183.093	-1.15093	6	31305550	Intergenic
rs115754412	0.476059	0	0.156158	0.156158	-19.2162	183.618	-1.41811	6	31305570	Intergenic
rs116796619	0.477523	0	0.259212	0.259212	-15.2971	183.824	-1.12826	6	31305571	Intergenic
rs113623176	0.477594	0	0.138383	0.138383	-20.0641	183.331	-1.48184	6	31305577	Intergenic
rs112574975	0.0363219	0	0.59602	0.59602	-2.44171	21.2138	-0.530132	6	31305600	Intergenic
rs114260997	0.0162998	0	0.0465483	0.0465483	-6.37857	10.27	-1.99039	6	31305616	Intergenic
rs112362806	0.466901	0	0.220032	0.220032	-16.5784	182.722	-1.22644	6	31305629	Intergenic
rs112532556	0.467222	0	0.151468	0.151468	-19.4439	183.759	-1.43437	6	31305640	Intergenic
rs115137035	0.14743	0	0.0489094	0.0489094	-17.9449	83.0279	-1.96938	6	31305641	Intergenic
rs114159043	0.206613	0	0.494765	0.494765	7.0721	107.294	0.682749	6	31305677	Intergenic
rs115925661	0.468391	0	0.244255	0.244255	-15.7015	181.831	-1.16442	6	31305714	Intergenic
rs114414356	0.467213	0	0.252497	0.252497	-15.4577	182.476	-1.14431	6	31305731	Intergenic
rs115651004	0.0868548	0	0.713106	0.713106	2.65522	52.1486	0.367688	6	31305761	Intergenic
rs116177369	0.467258	0	0.38804	0.38804	-11.6469	182.061	-0.863177	6	31305778	Intergenic
rs115214950	0.222716	0	0.190994	0.190994	14.2375	118.547	1.30764	6	31305783	Intergenic
rs116749980	0.278373	0	0.239979	0.239979	13.7816	137.561	1.17504	6	31305805	Intergenic
rs113761089	0.468454	0	0.389797	0.389797	-11.6371	183.107	-0.859985	6	31305897	Intergenic
rs116541664	0.0156035	0	0.121212	0.121212	4.85623	9.81974	1.54971	6	31305923	Intergenic
rs34280381	0.26193	0	0.442263	0.442263	8.78096	130.597	0.768378	6	31305932	Intergenic
rs114512249	0.317132	0	0.527479	0.527479	-7.81335	152.909	-0.63186	6	31305939	Intergenic
rs112795669	0.469578	0	0.126562	0.126562	-20.6396	182.503	-1.5278	6	31305959	Intergenic
rs114858614	0.132969	0	0.124828	0.124828	13.446	76.7485	1.53482	6	31305966	Intergenic
rs112595842	0.116732	0	0.865133	0.865133	1.4362	71.5039	0.169844	6	31305967	Intergenic
rs113843336	0.469293	0	0.125519	0.125519	-20.7174	182.871	-1.53201	6	31305995	Intergenic
rs111276163	0.469311	0	0.228113	0.228113	-16.3165	183.279	-1.20523	6	31306030	Intergenic
rs115697220	0.219306	0	0.156738	0.156738	15.3191	117.021	1.41613	6	31306040	Intergenic
rs112062530	0.46815	0	0.259042	0.259042	-15.2444	182.431	-1.12866	6	31306063	Intergenic
rs113359526	0.206425	0	0.685993	0.685993	4.16611	106.183	0.404299	6	31306069	Intergenic
rs112182356	0.469284	0	0.227985	0.227985	-16.273	182.202	-1.20557	6	31306080	Intergenic
rs116659055	0.31898	0	0.0901768	0.0901768	-20.6264	148.178	-1.69447	6	31306106	Intergenic
rs111232202	0.468614	0	0.238019	0.238019	-15.9224	182.09	-1.17995	6	31306109	Intergenic
rs116341715	0.0499081	0	0.636732	0.636732	-2.48059	27.5882	-0.472273	6	31306110	Intergenic
rs115220094	0.469418	0	0.142664	0.142664	-19.7989	182.41	-1.46594	6	31306135	Intergenic
rs115439624	0.00880153	0	0.649088	0.649088	1.07714	5.60363	0.455029	6	31306145	Intergenic
rs114236641	0.469275	0	0.235927	0.235927	-15.9883	181.971	-1.18523	6	31306168	Intergenic
rs116237426	0.471158	0	0.338231	0.338231	-12.9312	182.325	-0.957666	6	31306176	Intergenic
rs116809771	0.469498	0	0.216943	0.216943	-16.6819	182.545	-1.2347	6	31306182	Intergenic
rs116012921	0.00860515	0	0.558458	0.558458	1.32876	5.15684	0.585134	6	31306206	Intergenic
rs114116862	0.319988	0	0.0859328	0.0859328	-20.966	149.061	-1.71725	6	31306219	Intergenic
rs115218259	0.469025	0	0.213696	0.213696	-16.7199	180.8	-1.24347	6	31306228	Intergenic
rs114754826	0.0334833	0	0.929829	0.929829	-0.375765	18.2087	-0.0880595	6	31306233	Intergenic
rs114417306	0.441639	0	0.379943	0.379943	-11.6706	176.685	-0.878002	6	31306246	Intergenic
rs116425861	0.0370003	0	0.619409	0.619409	-2.34133	22.2207	-0.496688	6	31306263	Intergenic
rs114241446	0.468418	0	0.1034	0.1034	-21.9743	182.057	-1.62859	6	31306275	Intergenic
rs116746110	0.221109	0	0.118659	0.118659	16.948	117.965	1.56043	6	31306291	Intergenic
rs114795900	0.0377234	0	0.425657	0.425657	-3.76346	22.3174	-0.796646	6	31306296	Intergenic
rs115444744	0.468775	0	0.108105	0.108105	-21.6282	181.189	-1.60677	6	31306342	Intergenic
rs114670475	0.0026958	0	0.851799	0.851799	0.233293	1.55933	0.186824	6	31306346	Intergenic
rs116260858	0.469944	0	0.232077	0.232077	-16.128	182.141	-1.19503	6	31306354	Intergenic
rs116517819	0.469766	0	0.247288	0.247288	-15.6013	181.838	-1.15696	6	31306407	Intergenic
rs114616166	0.469918	0	0.23127	0.23127	-16.1635	182.311	-1.19709	6	31306418	Intergenic
rs115632882	0.0718494	0	0.0319686	0.00715113	-18.0662	45.1149	-2.68972	6	31306420	Intergenic
rs116042455	0.470266	0	0.225294	0.225294	-16.3285	181.334	-1.21257	6	31306469	Intergenic
rs112825271	0.483718	0	0.135597	0.135597	-20.1953	183.12	-1.49239	6	31306536	Intergenic
rs113009188	0.139976	0	0.647506	0.647506	-4.05341	78.591	-0.457229	6	31306537	Intergenic
rs114019123	0.483379	0	0.144473	0.144473	-19.7673	183.479	-1.45934	6	31306542	Intergenic
rs116432188	0.483468	0	0.158028	0.158028	-19.1161	183.355	-1.41174	6	31306544	Intergenic
rs113387798	0.48628	0	0.167007	0.167007	-18.7068	183.255	-1.38189	6	31306550	Intergenic
rs115703390	0.32962	0	0.0548737	0.0548737	-23.6581	151.85	-1.91988	6	31306551	Intergenic
rs141134214	0.487681	0	0.271034	0.271034	-14.9218	183.789	-1.10068	6	31306555	Intergenic
rs117722285	0.488806	0	0.291181	0.291181	-14.3294	184.294	-1.05553	6	31306570	Intergenic
rs28752988	0.210219	0	0.152349	0.152349	15.3257	114.654	1.43128	6	31306571	Intergenic
rs145478707	0.486101	0	0.242779	0.242779	-15.8286	183.632	-1.16807	6	31306574	Intergenic
rs115442984	0.484789	0	0.323902	0.323902	-13.3712	183.725	-0.986471	6	31306581	Intergenic
rs116796324	0.486262	0	0.16751	0.16751	-18.6792	183.149	-1.38025	6	31306585	Intergenic
rs111576916	0.481879	0	0.332983	0.332983	-13.1283	183.888	-0.968123	6	31306609	Intergenic
rs113726034	0.139914	0	0.483934	0.483934	-6.21311	78.7836	-0.699989	6	31306622	Intergenic
rs28752993	0.47996	0	0.310186	0.310186	-13.7698	184.105	-1.01483	6	31306633	Intergenic
rs141019188	0.479451	0	0.293277	0.293277	-14.2143	182.928	-1.05096	6	31306638	Intergenic
rs111712372	0.0736615	0	0.0484179	0.0128755	-16.8885	46.1067	-2.48719	6	31306639	Intergenic
rs138770631	0.00884616	0	0.590301	0.590301	1.25937	5.47135	0.538399	6	31306641	Intergenic
rs147918108	0.0699838	0	0.625021	0.625021	-3.1408	41.2965	-0.488747	6	31306648	Intergenic
rs111923461	0.118044	0	0.408677	0.408677	7.0605	73.0255	0.826225	6	31306661	Intergenic
rs113542451	0.477121	0	0.360456	0.360456	-12.359	182.643	-0.914497	6	31306665	Intergenic
rs115636520	0.214656	0	0.323198	0.323198	10.6535	116.292	0.987907	6	31306679	Intergenic
rs112118613	0.475568	0	0.170001	0.170001	-18.5373	182.497	-1.3722	6	31306680	Intergenic
rs142660063	0.0701087	0	0.69698	0.69698	-2.5229	41.9767	-0.3894	6	31306722	Intergenic
rs112178403	0.472274	0	0.202108	0.202108	-17.1475	180.715	-1.27557	6	31306761	Intergenic
rs113659238	0.354703	0	0.38354	0.38354	-11.1142	162.677	-0.871393	6	31306779	Intergenic
rs112637381	0.48229	0	0.195275	0.195275	-17.5737	184.118	-1.29513	6	31306784	Intergenic
rs147518143	0.0740364	0	0.0396159	0.00941293	-17.6629	46.2687	-2.59668	6	31306816	Intergenic
rs151259790	0.485048	0	0.270098	0.270098	-14.9464	183.674	-1.10284	6	31306818	Intergenic
rs145524435	0.429275	0	0.390768	0.0302316	28.3739	171.436	2.16704	6	31306833	Intergenic
rs151115798	0.257547	0	0.580516	0.580516	6.27649	128.993	0.552631	6	31306848	Intergenic
rs139040650	0.486467	0	0.276581	0.276581	-14.7665	184.194	-1.08803	6	31306855	Intergenic
rs115476787	0.489038	0	0.191235	0.191235	-17.7336	184.114	-1.30693	6	31306862	Intergenic
rs114468744	0.48769	0	0.167487	0.167487	-18.725	184.028	-1.38032	6	31306867	Intergenic
rs149867551	0.463625	0	0.0518207	0.0518207	-26.132	180.582	-1.94462	6	31306879	Intergenic
rs144955295	0.0159963	0	0.0725059	0.0725059	5.65557	9.91688	1.79593	6	31306880	Intergenic
rs140874486	0.488155	0	0.278334	0.278334	-14.717	184.3	-1.08407	6	31306886	Intergenic
rs144649625	0.00202632	0	0.128166	0.128166	1.73034	1.29357	1.52137	6	31306906	Intergenic
rs150431397	0.486985	0	0.205959	0.205959	-17.1493	183.856	-1.26476	6	31306915	Intergenic
rs138641782	0.0708675	0	0.668631	0.668631	-2.77666	42.0825	-0.428028	6	31306916	Intergenic
rs143626049	0.491154	0	0.298801	0.298801	-14.1147	184.547	-1.03901	6	31306937	Intergenic
rs148047284	0.492805	0	0.278692	0.278692	-14.6814	183.681	-1.08326	6	31306944	Intergenic
rs141849699	0.488949	0	0.153793	0.153793	-19.3469	184.002	-1.42626	6	31306958	Intergenic
rs150186452	0.490127	0	0.375738	0.375738	-12.0047	183.677	-0.885776	6	31306960	Intergenic
rs115132958	0.118883	0	0.330733	0.330733	8.29448	72.7238	0.972638	6	31307014	Intergenic
rs114958428	0.47988	0	0.273896	0.273896	-14.7663	182.138	-1.09413	6	31307029	Intergenic
rs114279343	0.478791	0	0.179043	0.179043	-18.1776	183.005	-1.34371	6	31307031	Intergenic
rs115368193	0.477907	0	0.221641	0.221641	-16.521	182.728	-1.22218	6	31307056	Intergenic
rs114129009	0.267465	0	0.457311	0.457311	8.56371	132.745	0.743281	6	31307070	Intergenic
rs116515946	0.476961	0	0.326398	0.326398	-13.2754	182.981	-0.981395	6	31307073	Intergenic
rs116288576	0.474854	0	0.209728	0.209728	-16.9061	181.665	-1.25431	6	31307094	Intergenic
rs116033398	0.474702	0	0.323181	0.323181	-13.306	181.397	-0.987942	6	31307098	Intergenic
rs112560101	0.0161302	0	0.0605288	0.0605288	5.83267	9.657	1.87692	6	31307126	Intergenic
rs114716593	0.469962	0	0.321343	0.321343	-13.3443	181.062	-0.991703	6	31307129	Intergenic
rs116204760	0.46923	0	0.138132	0.138132	-19.9117	180.327	-1.48278	6	31307157	Intergenic
rs114700585	0.469944	0	0.2616	0.2616	-15.1108	181.179	-1.12262	6	31307163	Intergenic
rs143148076	0.0087569	0	0.752174	0.752174	0.696581	4.86622	0.315773	6	31307164	Intergenic
rs115384740	0.135165	0	0.262098	0.262098	9.89585	77.8663	1.12145	6	31307176	Intergenic
rs114729283	0.039348	0	0.469779	0.469779	-3.4847	23.2406	-0.722839	6	31307181	Intergenic
rs114780795	0.46923	0	0.115021	0.115021	-21.0913	179.095	-1.57602	6	31307222	Intergenic
rs114934352	0.00923893	0	0.450847	0.450847	1.84682	5.99931	0.754004	6	31307304	Intergenic
rs114354712	0.0526217	0	0.441817	0.441817	-4.19704	29.7774	-0.769129	6	31307307	Intergenic
rs116118885	0.219538	0	0.191692	0.191692	14.1927	118.172	1.30559	6	31307312	Intergenic
rs116342861	0.137584	0	0.101171	0.101171	14.5941	79.267	1.6392	6	31307316	Intergenic
rs114021531	0.221681	0	0.163298	0.163298	15.2399	119.508	1.39407	6	31307350	Intergenic
rs115317161	0.275507	0	0.448392	0.448392	8.85264	136.362	0.758099	6	31307387	Intergenic
rs115795600	0.464749	0	0.112198	0.112198	-21.2518	179.01	-1.58839	6	31307419	Intergenic
rs116538560	0.463767	0	0.0716826	0.0716826	-24.0691	178.579	-1.80113	6	31307437	Intergenic
rs149602612	0.0711085	0	0.702172	0.702172	-2.50798	43.0164	-0.382391	6	31307527	Intergenic
rs111591367	0.471203	0	0.24669	0.24669	-15.5811	180.909	-1.15843	6	31307547	Intergenic
rs147383309	0.211121	0	0.331378	0.331378	10.4902	116.632	0.971342	6	31307568	Intergenic
rs140057420	0.209184	0	0.222682	0.222682	13.1627	116.513	1.21943	6	31307569	Intergenic
rs111246079	0.283988	0	0.436437	0.436437	9.24933	141.258	0.778223	6	31307599	Intergenic
rs140341375	0.196901	0	0.238211	0.238211	12.5469	113.162	1.17947	6	31307656	Intergenic
rs111864679	0.480281	0	0.202946	0.202946	-17.1947	182.386	-1.2732	6	31307678	Intergenic
rs112404948	0.120061	0	0.625565	0.625565	4.17592	73.2323	0.487979	6	31307685	Intergenic
rs149120019	0.193669	0	0.464233	0.464233	7.66955	109.81	0.731894	6	31307688	Intergenic
rs112287782	0.285184	0	0.655618	0.655618	5.3081	141.666	0.445971	6	31307711	Intergenic
rs148932787	0.196936	0	0.426085	0.426085	8.40698	111.572	0.795909	6	31307715	Intergenic
rs112467647	0.0163087	0	0.0782152	0.0782152	5.46984	9.64634	1.76114	6	31307732	Intergenic
rs113757483	0.282988	0	0.365214	0.365214	10.7753	141.614	0.905475	6	31307739	Intergenic
rs112696106	0.119383	0	0.347905	0.347905	8.02358	73.0667	0.93866	6	31307750	Intergenic
rs141953234	0.202765	0	0.190151	0.190151	13.9536	113.434	1.31013	6	31307762	Intergenic
rs150659662	0.197981	0	0.408315	0.408315	8.74922	111.963	0.826862	6	31307765	Intergenic
rs138879491	0.209255	0	0.276463	0.276463	11.6631	114.85	1.0883	6	31307776	Intergenic
rs112553443	0.119749	0	0.318975	0.318975	8.51318	72.9744	0.996567	6	31307777	Intergenic
rs146390423	0.20248	0	0.280962	0.280962	11.5335	114.433	1.07816	6	31307779	Intergenic
rs111236371	0.120615	0	0.178066	0.178066	-11.346	70.9772	-1.34673	6	31307785	Intergenic
rs111504370	0.120061	0	0.209631	0.209631	-10.5755	71.0562	-1.25458	6	31307814	Intergenic
rs116312288	0.212352	0	0.118272	0.118272	16.9263	117.415	1.56207	6	31307817	Intergenic
rs113301238	0.0165408	0	0.0905164	0.0905164	5.37081	10.0677	1.69268	6	31307827	Intergenic
rs115935701	0.212683	0	0.201559	0.201559	13.9048	118.54	1.27712	6	31307842	Intergenic
rs114297768	0.212433	0	0.266183	0.266183	12.0784	118.003	1.1119	6	31307844	Intergenic
rs139836611	0.213968	0	0.419606	0.419606	8.78695	118.527	0.807104	6	31307855	Intergenic
rs117374359	0.214004	0	0.158901	0.158901	15.3014	117.972	1.40878	6	31307856	Intergenic
rs115361568	0.21445	0	0.256396	0.256396	12.3196	117.825	1.13495	6	31307861	Intergenic
rs116043649	0.214789	0	0.245892	0.245892	12.6456	118.761	1.16038	6	31307867	Intergenic
rs116272907	0.134147	0	0.0520892	0.0520892	17.2213	78.6063	1.9424	6	31307883	Intergenic
rs113323917	0.359756	0	0.703932	0.703932	-4.6856	152.027	-0.380018	6	31307885	Intergenic
rs113965959	0.469186	0	0.20607	0.20607	-16.9283	179.237	-1.26444	6	31307926	Intergenic
rs114468895	0.218976	0	0.255241	0.255241	12.4826	120.378	1.13771	6	31307929	Intergenic
rs112993766	0.0408209	0	0.733031	0.733031	-1.70458	24.9737	-0.341096	6	31307939	Intergenic
rs114138624	0.218306	0	0.282291	0.282291	11.7138	118.694	1.07519	6	31307942	Intergenic
rs111240057	0.469748	0	0.243944	0.243944	-15.6197	179.702	-1.16519	6	31307961	Intergenic
rs111702416	0.275356	0	0.413772	0.413772	9.55961	136.819	0.817273	6	31307967	Intergenic
rs111914922	0.274856	0	0.817824	0.817824	2.69349	136.733	0.230344	6	31308063	Intergenic
rs116460520	0.0403478	0	0.477213	0.477213	-3.52873	24.6463	-0.710793	6	31308064	Intergenic
rs113886576	0.322318	0	0.321214	0.0355432	-25.6451	148.832	-2.10212	6	31308066	Intergenic
rs113266199	0.118696	0	0.370137	0.370137	7.58141	71.5606	0.896217	6	31308073	Intergenic
rs115251606	0.220592	0	0.10864	0.10864	17.5961	120.293	1.60434	6	31308079	Intergenic
rs115878546	0.0698409	0	0.472087	0.472087	-4.5907	40.7562	-0.719088	6	31308113	Intergenic
rs114116698	0.221565	0	0.19709	0.19709	14.1399	120.168	1.28989	6	31308144	Intergenic
rs115949346	0.2216	0	0.269605	0.269605	12.0979	120.088	1.10397	6	31308216	Intergenic
rs112558427	0.468748	0	0.254891	0.254891	-15.2519	179.451	-1.13855	6	31308227	Intergenic
rs111795096	0.116089	0	0.410615	0.410615	-6.76219	67.542	-0.822812	6	31308265	Intergenic
rs116224559	0.0526485	0	0.254472	0.254472	-6.09257	28.5846	-1.13955	6	31308315	Intergenic
rs115772964	0.22152	0	0.191617	0.191617	14.3082	120.063	1.30581	6	31308332	Intergenic
rs114814112	0.0406424	0	0.609852	0.609852	-2.56432	25.2533	-0.510284	6	31308346	Intergenic
rs116623847	0.222591	0	0.0765451	0.0765451	19.486	121.049	1.77109	6	31308352	Intergenic
rs114828148	0.222073	0	0.272905	0.272905	12.0277	120.346	1.0964	6	31308354	Intergenic
rs28753064	0.223975	0	0.292305	0.292305	11.572	120.753	1.05308	6	31308361	Intergenic
rs112478095	0.0962009	0	0.285253	0.285253	-8.08023	57.1772	-1.06859	6	31308385	Intergenic
rs114515672	0.220734	0	0.287802	0.287802	11.6301	119.713	1.06296	6	31308392	Intergenic
rs112999512	0.470052	0	0.283429	0.283429	-14.3529	179.047	-1.07265	6	31308409	Intergenic
rs115928355	0.069707	0	0.929937	0.929937	-0.56164	40.8041	-0.0879237	6	31308412	Intergenic
rs115734176	0.218226	0	0.267038	0.267038	12.1145	119.134	1.10991	6	31308413	Intergenic
rs115096021	0.219985	0	0.289954	0.289954	11.588	119.913	1.05822	6	31308420	Intergenic
rs116717093	0.220708	0	0.271178	0.271178	12.0632	120.189	1.10035	6	31308431	Intergenic
rs111261016	0.0748665	0	0.0676349	0.0212902	-15.8864	47.5926	-2.3028	6	31308476	Intergenic
rs115052331	0.221859	0	0.230111	0.230111	13.2081	121.134	1.20007	6	31308478	Intergenic
rs113428862	0.040687	0	0.738575	0.738575	-1.65407	24.5633	-0.333741	6	31308479	Intergenic
rs115451290	0.223653	0	0.126293	0.126293	16.8195	121.026	1.52888	6	31308490	Intergenic
rs114016259	0.225332	0	0.206675	0.206675	13.9019	121.201	1.26276	6	31308491	Intergenic
rs113275355	0.362737	0	0.667865	0.667865	5.3618	156.151	0.42908	6	31308524	Intergenic
rs116091841	0.222404	0	0.31716	0.31716	10.9955	120.826	1.00031	6	31308536	Intergenic
rs116315636	0.220351	0	0.224904	0.224904	13.2697	119.557	1.21359	6	31308547	Intergenic
rs113382133	0.0741435	0	0.059815	0.0179478	-16.2658	47.2351	-2.36669	6	31308562	Intergenic
rs111931246	0.115777	0	0.147056	0.147056	-11.8409	66.6846	-1.45001	6	31308577	Intergenic
rs114827519	0.216075	0	0.153404	0.153404	15.4758	117.512	1.42761	6	31308590	Intergenic
rs115771498	0.216191	0	0.30157	0.30157	11.2009	117.556	1.03307	6	31308592	Intergenic
rs114028405	0.219253	0	0.163736	0.163736	15.1974	119.09	1.39262	6	31308594	Intergenic
rs116712436	0.222672	0	0.242857	0.242857	12.886	121.742	1.16788	6	31308617	Intergenic
rs116625346	0.221913	0	0.269731	0.269731	12.1229	120.649	1.10368	6	31308627	Intergenic
rs111672058	0.320488	0	0.0898964	0.0898964	-20.6329	148.012	-1.69594	6	31308630	Intergenic
rs111688242	0.467088	0	0.317234	0.317234	-13.3721	178.757	-1.00016	6	31308680	Intergenic
rs116417261	0.226394	0	0.159871	0.159871	15.5735	122.774	1.40551	6	31308687	Intergenic
rs114713673	0.22701	0	0.0948551	0.0948551	18.45	122.008	1.67032	6	31308706	Intergenic
rs115384845	0.0754557	0	0.0301987	0.0058987	-18.765	46.4485	-2.75336	6	31308717	Intergenic
rs113516373	0.139762	0	0.363097	0.363097	-8.09896	79.2999	-0.90948	6	31308755	Intergenic
rs115402885	0.224903	0	0.28339	0.28339	11.8084	121.171	1.07273	6	31308774	Intergenic
rs112028792	0.466285	0	0.345393	0.345393	-12.606	178.488	-0.943564	6	31308790	Intergenic
rs114623514	0.222921	0	0.0943013	0.0943013	18.4688	121.847	1.67313	6	31308798	Intergenic
rs116570008	0.00354382	0	0.312439	0.312439	-1.42387	1.987	-1.01012	6	31308805	Intergenic
rs115992965	0.00282077	0	0.288025	0.288025	-1.40428	1.74694	-1.06246	6	31308806	Intergenic
rs115459395	0.223903	0	0.310762	0.310762	11.206	122.222	1.01362	6	31308821	Intergenic
rs116101900	0.222529	0	0.278906	0.278906	11.9323	121.442	1.08278	6	31308822	Intergenic
rs116316965	0.0404817	0	0.0622646	0.0315095	-10.6523	24.5347	-2.15058	6	31308862	Intergenic
rs115650124	0.224635	0	0.388054	0.388054	9.53334	121.987	0.863152	6	31308871	Intergenic
rs116168032	0.223886	0	0.253175	0.253175	12.595	121.494	1.14267	6	31308884	Intergenic
rs112308180	0.215075	0	0.705702	0.705702	3.98936	111.6	0.377634	6	31308887	Intergenic
rs111705257	0.277525	0	0.654918	0.654918	-5.2463	137.787	-0.44694	6	31308917	Intergenic
rs111809967	0.120615	0	0.242548	0.242548	10.0423	73.842	1.16864	6	31308919	Intergenic
rs112544348	0.0165587	0	0.102827	0.102827	5.13143	9.89484	1.6313	6	31308923	Intergenic
rs114649025	0.215245	0	0.0831254	0.0831254	18.8976	118.933	1.73283	6	31308930	Intergenic
rs115318461	0.201623	0	0.196269	0.196269	13.6967	112.341	1.29225	6	31308954	Intergenic
rs114288467	0.219753	0	0.562383	0.562383	6.21627	115.145	0.579306	6	31308963	Intergenic
rs116399234	0.1979	0	0.140178	0.140178	15.4147	109.197	1.47513	6	31308967	Intergenic
rs115810398	0.224796	0	0.418518	0.418518	8.74266	116.787	0.808995	6	31308983	Intergenic
rs116261849	0.0770357	0	0.0586524	0.016711	-16.7949	49.257	-2.39301	6	31308988	Intergenic
rs111259899	0.277248	0	0.844067	0.844067	-2.30883	137.785	-0.196694	6	31308995	Intergenic
rs114299570	0.269955	0	0.920741	0.920741	-1.15546	134.854	-0.0994999	6	31309015	Intergenic
rs115366255	0.472774	0	0.411829	0.411829	-11.0091	179.954	-0.820679	6	31309050	Intergenic
rs116043933	0.0889972	0	0.778068	0.778068	1.97804	49.2575	0.281838	6	31309057	Intergenic
rs114934417	0.274195	0	0.861097	0.861097	2.04645	136.784	0.174977	6	31309058	Intergenic
rs114263294	0.21154	0	0.241465	0.241465	12.6178	116.04	1.17133	6	31309063	Intergenic
rs111767911	0.14435	0	0.657832	0.657832	3.74724	71.5805	0.442908	6	31309066	Intergenic
rs112998601	0.00545409	0	0.439551	0.439551	-1.37327	3.15651	-0.772952	6	31309076	Intergenic
rs116116328	0.134585	0	0.11645	0.11645	13.8789	78.1615	1.56985	6	31309082	Intergenic
rs112560833	0.0985575	0	0.370156	0.370156	-6.86386	58.6605	-0.896181	6	31309104	Intergenic
rs112124813	0.217628	0	0.674619	0.674619	4.47501	113.623	0.419817	6	31309113	Intergenic
rs142553030	0.048819	0	0.323807	0.323807	-5.12592	26.9901	-0.986664	6	31309123	Intergenic
rs112401274	0.016639	0	0.0951939	0.0951939	5.29064	10.0532	1.66861	6	31309186	Intergenic
rs112556979	0.469927	0	0.47348	0.47348	-9.56886	178.193	-0.716828	6	31309244	Intergenic
rs116234893	0.00867656	0	0.525782	0.525782	1.4691	5.36166	0.634458	6	31309257	Intergenic
rs113097855	0.0163176	0	0.0897463	0.0897463	-5.26789	9.63928	-1.69674	6	31309265	Intergenic
rs114516272	0.225189	0	0.115539	0.115539	17.2795	120.552	1.57378	6	31309269	Intergenic
rs114925272	0.0522022	0	0.513624	0.513624	-3.50351	28.7678	-0.653206	6	31309273	Intergenic
rs112975350	0.270366	0	0.915832	0.915832	-1.21655	132.504	-0.105685	6	31309301	Intergenic
rs113577759	0.0161302	0	0.0567003	0.0438125	-6.33448	9.87399	-2.01588	6	31309303	Intergenic
rs115691949	0.218717	0	0.131921	0.131921	16.4013	118.516	1.50657	6	31309355	Intergenic
rs140826123	0.261234	0	0.32806	0.32806	11.3575	134.853	0.97803	6	31309390	Intergenic
rs144566679	0.260216	0	0.147795	0.147795	16.7242	133.516	1.44737	6	31309394	Intergenic
rs113793121	0.156357	0	0.599891	0.599891	-4.87646	86.422	-0.524557	6	31309398	Intergenic
rs113035813	0.224653	0	0.899327	0.899327	1.36327	116.118	0.126512	6	31309423	Intergenic
rs113021938	0.0165408	0	0.054959	0.0414939	6.36328	9.74351	2.03856	6	31309443	Intergenic
rs113250018	0.121079	0	0.0527066	0.0527066	-16.2632	70.4714	-1.93732	6	31309469	Intergenic
rs112400662	0.122356	0	0.186589	0.186589	11.4576	75.2589	1.32074	6	31309481	Intergenic
rs113452720	0.473649	0	0.357436	0.357436	-12.3157	179.1	-0.920262	6	31309555	Intergenic
rs112350692	0.122409	0	0.326789	0.326789	8.44527	74.1722	0.980602	6	31309560	Intergenic
rs113483043	0.274472	0	0.990709	0.990709	-0.135122	134.637	-0.0116451	6	31309604	Intergenic
rs111812772	0.274168	0	0.968196	0.968196	0.462052	134.298	0.0398709	6	31309635	Intergenic
rs115833535	0.225698	0	0.0706829	0.0706829	19.854	120.653	1.80751	6	31309674	Intergenic
rs112313963	0.470864	0	0.60126	0.60126	-6.96342	177.551	-0.52259	6	31309770	Intergenic
rs112644638	0.276364	0	0.581142	0.581142	-6.39816	134.486	-0.551717	6	31309784	Intergenic
rs114123553	0.076152	0	0.0623716	0.017965	-16.2753	47.3046	-2.36634	6	31309785	Intergenic
rs115116334	0.220422	0	0.125878	0.125878	16.6894	118.9	1.53056	6	31309797	Intergenic
rs113755356	0.12332	0	0.598275	0.598275	4.57556	75.4154	0.526883	6	31309836	Intergenic
rs114345729	0.222886	0	0.225465	0.225465	13.2595	119.663	1.21212	6	31309837	Intergenic
rs114987075	0.220726	0	0.145116	0.145116	15.8492	118.33	1.457	6	31309851	Intergenic
rs115449669	0.069341	0	0.942807	0.942807	-0.45823	40.7958	-0.0717423	6	31309924	Intergenic
rs112595858	0.22493	0	0.166519	0.166519	15.142	119.791	1.38348	6	31310022	Intergenic
rs112560324	0.432275	0	0.140379	0.140379	18.4585	156.738	1.47438	6	31310035	Intergenic
rs10081039	0.219431	0	0.911427	0.911427	1.18571	113.619	0.111238	6	31310056	Intergenic
rs113150976	0.22501	0	0.989577	0.989577	-0.140769	116.12	-0.0130633	6	31310075	Intergenic
rs112748488	0.0405352	0	0.483894	0.483894	-3.46676	24.5236	-0.700054	6	31310078	Intergenic
rs34014255	0.268866	0	0.950535	0.950535	-0.710873	131.317	-0.0620343	6	31310094	Intergenic
rs115475345	0.471337	0	0.487769	0.487769	-9.22237	176.66	-0.693862	6	31310095	Intergenic
rs111420044	0.213433	0	0.906486	0.906486	1.22869	109.4	0.117472	6	31310098	Intergenic
rs116191749	0.224501	0	0.287265	0.287265	11.6416	119.683	1.06414	6	31310115	Intergenic
rs116674281	0.222002	0	0.158085	0.158085	15.355	118.335	1.41154	6	31310139	Intergenic
rs116195119	0.226028	0	0.0985226	0.0985226	18.1248	120.364	1.65206	6	31310181	Intergenic
rs115012655	0.227287	0	0.148897	0.148897	15.866	120.819	1.44344	6	31310197	Intergenic
rs116679635	0.22792	0	0.282462	0.282462	11.798	120.492	1.07481	6	31310200	Intergenic
rs143951268	0.227572	0	0.203755	0.203755	13.9347	120.214	1.27093	6	31310235	Intergenic
rs145285906	0.123614	0	0.27743	0.27743	9.40655	75.0088	1.08611	6	31310278	Intergenic
rs111544811	0.120169	0	0.0886598	0.0886598	-14.1903	69.4706	-1.70251	6	31310290	Intergenic
rs147634204	0.325291	0	0.334616	0.0393559	-25.1173	148.601	-2.06045	6	31310302	Intergenic
rs151045335	0.0770982	0	0.0534243	0.0141392	-17.0673	48.3818	-2.45371	6	31310372	Intergenic
rs113269422	0.224501	0	0.687786	0.687786	4.30078	114.536	0.401862	6	31310378	Intergenic
rs142290662	0.0709567	0	0.628444	0.628444	-3.10997	41.3018	-0.483918	6	31310396	Intergenic
rs145758209	0.00913181	0	0.536691	0.536691	1.45119	5.5172	0.617825	6	31310408	Intergenic
rs113783230	0.122704	0	0.16198	0.16198	-11.8868	72.2508	-1.39844	6	31310455	Intergenic
rs112129883	0.484379	0	0.395477	0.395477	-11.3567	178.625	-0.849726	6	31310517	Intergenic
rs150077223	0.0702783	0	0.893145	0.893145	-0.864644	41.4341	-0.134325	6	31310533	Intergenic
rs147994199	0.122302	0	0.166235	0.166235	-11.6835	71.2231	-1.3844	6	31310540	Intergenic
rs145462558	0.0701266	0	0.847315	0.847315	-1.23594	41.2031	-0.192545	6	31310568	Intergenic
rs28771389	0.0123453	0	0.928778	0.928778	0.222933	6.22076	0.0893825	6	31310591	Intergenic
rs148849605	0.126176	0	0.200171	0.200171	11.2138	76.624	1.28106	6	31310623	Intergenic
rs139497578	0.279917	0	0.779838	0.779838	-3.23972	134.325	-0.27953	6	31310626	Intergenic
rs34733406	0.2152	0	0.763693	0.763693	3.16	110.483	0.300635	6	31310627	Intergenic
rs28771395	0.276248	0	0.647027	0.647027	-5.23593	130.754	-0.457896	6	31310681	Intergenic
rs145456431	0.260395	0	0.0676146	0.0676146	20.3188	123.609	1.82757	6	31310827	Intergenic
rs139647310	0.162328	0	0.92184	0.92184	-0.934007	90.6184	-0.0981164	6	31310832	Intergenic
rs145317425	0.127176	0	0.0953609	0.0953609	-14.4287	74.8485	-1.66777	6	31310944	Intergenic
rs145119862	0.306572	0	0.795463	0.795463	-3.01104	134.923	-0.259224	6	31310978	Intergenic
rs112105528	0.247193	0	0.574585	0.574585	-6.16523	120.64	-0.561311	6	31311026	Intergenic
rs112782112	0.251647	0	0.927892	0.927892	-1.00106	122.361	-0.0904977	6	31311033	Intergenic
rs111741114	0.122034	0	0.102825	0.102825	-13.7959	71.5198	-1.63131	6	31311095	Intergenic
rs112671621	0.166711	0	0.2743	0.2743	10.5897	93.8335	1.09321	6	31311137	Intergenic
rs112569107	0.297681	0	0.259063	0.0204921	27.2025	137.812	2.31721	6	31311164	Intergenic
rs149585148	0.070323	0	0.926003	0.926003	0.597751	41.423	0.0928751	6	31311175	Intergenic
rs145684242	0.0992984	0	0.40062	0.40062	-6.45082	58.9031	-0.840515	6	31311192	Intergenic
rs112160078	0.400514	0	0.707359	0.707359	4.71646	157.845	0.375405	6	31311203	Intergenic
rs113144409	0.0772142	0	0.0272722	0.00487305	-19.4392	47.6766	-2.81531	6	31311211	Intergenic
rs112331474	0.418189	0	0.468808	0.468808	9.26393	163.534	0.72442	6	31311213	Intergenic
rs138923530	0.00913181	0	0.47443	0.47443	1.68833	5.57123	0.715289	6	31311235	Intergenic
rs113424831	0.00638245	0	0.114334	0.114334	3.06299	3.76289	1.57901	6	31311260	Intergenic
rs145200444	0.0704926	0	0.74324	0.74324	2.09985	41.0943	0.327565	6	31311265	Intergenic
rs140313142	0.076518	0	0.0542008	0.014596	-16.9232	48.0159	-2.44225	6	31311318	Intergenic
rs112882745	0.43215	0	0.521005	0.521005	8.18255	162.548	0.641797	6	31311355	Intergenic
rs143579819	0.0163266	0	0.0786165	0.0786165	5.37194	9.3292	1.75877	6	31311357	Intergenic
rs113171464	0.123891	0	0.195334	0.195334	11.2726	75.7771	1.29496	6	31311362	Intergenic
rs116602446	0.220761	0	0.967137	0.967137	0.436997	112.508	0.041199	6	31311374	Intergenic
rs112102028	0.211255	0	0.474938	0.474938	-7.69402	115.969	-0.714468	6	31311376	Intergenic
rs111456260	0.0754736	0	0.0848983	0.0290999	-14.9692	47.058	-2.18213	6	31311449	Intergenic
rs113451605	0.411878	0	0.0681286	0.0681286	23.1876	161.58	1.82416	6	31311480	Intergenic
rs113051527	0.0397051	0	0.400274	0.400274	-4.07098	23.4245	-0.841131	6	31311506	Intergenic
rs115754823	0.212495	0	0.0615336	0.0615336	19.9954	114.378	1.86964	6	31311532	Intergenic
rs112126319	0.460848	0	0.573049	0.573049	7.27167	166.486	0.563567	6	31311533	Intergenic
rs114652653	0.207827	0	0.101235	0.101235	17.2985	111.407	1.63889	6	31311536	Intergenic
rs111852845	0.122222	0	0.401026	0.401026	7.14702	72.4284	0.83979	6	31311554	Intergenic
rs111757881	0.121963	0	0.219099	0.219099	10.5271	73.3775	1.22893	6	31311566	Intergenic
rs115020168	0.213299	0	0.126184	0.126184	16.3293	114.008	1.52932	6	31311568	Intergenic
rs116681609	0.0696445	0	0.767229	0.767229	-1.88146	40.4021	-0.296001	6	31311583	Intergenic
rs114526851	0.19849	0	0.0607225	0.0607225	19.3655	106.615	1.87551	6	31311589	Intergenic
rs116543403	0.198704	0	0.184654	0.184654	13.6814	106.367	1.32656	6	31311590	Intergenic
rs115919151	0.0688679	0	0.807884	0.807884	1.53516	39.8597	0.243156	6	31311602	Intergenic
rs114304804	0.207568	0	0.108159	0.108159	16.9723	111.611	1.60652	6	31311604	Intergenic
rs113370283	0.0160588	0	0.0839244	0.0839244	5.35209	9.58914	1.72836	6	31311634	Intergenic
rs116368987	0.221761	0	0.206337	0.206337	13.6983	117.502	1.2637	6	31311654	Intergenic
rs113617434	0.121713	0	0.134025	0.134025	12.7858	72.81	1.49842	6	31311655	Intergenic
rs112427394	0.120945	0	0.191027	0.191027	11.1112	72.2113	1.30755	6	31311665	Intergenic
rs112357550	0.200204	0	0.306385	0.306385	-10.3641	102.672	-1.02284	6	31311671	Intergenic
rs116780758	0.213977	0	0.149141	0.149141	15.4065	114.06	1.44257	6	31311684	Intergenic
rs114162308	0.0687876	0	0.689659	0.689659	2.5234	39.9334	0.399317	6	31311693	Intergenic
rs114394481	0.212594	0	0.0970853	0.0970853	17.6442	113.092	1.65915	6	31311700	Intergenic
rs115058180	0.205345	0	0.211443	0.211443	13.0266	108.671	1.24961	6	31311701	Intergenic
rs114186102	0.214664	0	0.0605366	0.0605366	20.066	114.303	1.87686	6	31311705	Intergenic
rs115493838	0.231562	0	0.0607133	0.0607133	20.6295	120.979	1.87558	6	31311755	Intergenic
rs112555211	0.166613	0	0.596522	0.596522	5.05917	91.3218	0.529409	6	31311760	Intergenic
rs114743116	0.232125	0	0.0496005	0.0496005	21.6899	122.04	1.96339	6	31311795	Intergenic
rs112910352	0.120088	0	0.179519	0.179519	11.3524	71.5347	1.34224	6	31311811	Intergenic
rs114326099	0.232562	0	0.203002	0.0221744	25.1983	121.359	2.28737	6	31311819	Intergenic
rs113991480	0.119945	0	0.328599	0.328599	8.24872	71.2914	0.97694	6	31311823	Intergenic
rs111988067	0.21271	0	0.957363	0.957363	0.552887	106.947	0.0534628	6	31311835	Intergenic
rs115814972	0.0307518	0	0.890576	0.890576	-0.578169	17.6616	-0.137575	6	31311862	Intergenic
rs113367014	0.0159695	0	0.0873401	0.0873401	5.25103	9.43412	1.7096	6	31311867	Intergenic
rs111581857	0.289531	0	0.902272	0.902272	1.42498	134.672	0.122792	6	31311872	Intergenic
rs115061702	0.0159784	0	0.0939663	0.0939663	5.20966	9.67551	1.67484	6	31311885	Intergenic
rs2394975	0.268009	0	0.574539	0.574539	-6.36008	128.354	-0.56138	6	31311888	Intergenic
rs111314864	0.0761877	0	0.0521818	0.0521818	-13.379	47.4804	-1.94163	6	31311912	Intergenic
rs114840142	0.0680556	0	0.963328	0.963328	0.286851	38.9232	0.0459781	6	31311936	Intergenic
rs112047958	0.320551	0	0.380457	0.380457	10.4455	141.842	0.877055	6	31311938	Intergenic
rs111662112	0.0739739	0	0.0475896	0.0125114	-17.0131	46.4084	-2.49738	6	31311950	Intergenic
rs113523072	0.251272	0	0.048756	0.048756	22.128	126.077	1.97072	6	31311957	Intergenic
rs112791399	0.196963	0	0.274525	0.274525	-10.9133	99.7499	-1.0927	6	31311972	Intergenic
rs147879534	0.00557906	0	0.116701	0.116701	-2.81304	3.21538	-1.56877	6	31312001	Intergenic
rs111236957	0.115955	0	0.269295	0.269295	-8.95533	65.718	-1.10469	6	31312012	Intergenic
rs111910806	0.0734205	0	0.029804	0.00602039	-18.4497	45.1199	-2.74667	6	31312020	Intergenic
rs115622794	0.0398211	0	0.52132	0.52132	-3.12413	23.7311	-0.641312	6	31312024	Intergenic
rs114128482	0.03983	0	0.422472	0.422472	-3.85292	23.0717	-0.802139	6	31312031	Intergenic
rs112799328	0.119579	0	0.378662	0.378662	7.42485	71.1295	0.880365	6	31312044	Intergenic
rs112106462	0.410315	0	0.144433	0.144433	-18.2956	157.143	-1.45948	6	31312058	Intergenic
rs112002350	0.345634	0	0.452717	0.452717	9.21635	150.648	0.750893	6	31312059	Intergenic
rs111444501	0.0399193	0	0.386785	0.386785	-4.17824	23.3072	-0.865463	6	31312091	Intergenic
rs113196565	0.213647	0	0.894501	0.894501	-1.37858	108.07	-0.132611	6	31312094	Intergenic
rs111427815	0.213575	0	0.850448	0.850448	-1.95536	107.551	-0.188547	6	31312111	Intergenic
rs111612633	0.213736	0	0.994208	0.994208	-0.0754422	108.019	-0.0072588	6	31312123	Intergenic
rs115453493	0.232312	0	0.210652	0.0248916	24.781	122.053	2.24308	6	31312172	Intergenic
rs114268136	0.233428	0	0.108079	0.108079	17.6373	120.475	1.60689	6	31312180	Intergenic
rs114935976	0.234731	0	0.0599084	0.0599084	20.7995	122.212	1.88147	6	31312190	Intergenic
rs114129102	0.233205	0	0.0700978	0.0700978	19.9577	121.409	1.81128	6	31312194	Intergenic
rs113485159	0.0406513	0	0.540407	0.540407	-2.96117	23.3961	-0.612197	6	31312201	Intergenic
rs111967539	0.356417	0	0.72758	0.72758	-4.23215	147.605	-0.348346	6	31312237	Intergenic
rs116694829	0.23366	0	0.0653742	0.0653742	20.289	121.231	1.84269	6	31312241	Intergenic
rs116555404	0.234124	0	0.127241	0.127241	16.8236	121.69	1.52507	6	31312249	Intergenic
rs112443378	0.0728313	0	0.0301018	0.00638519	-18.4314	45.6715	-2.72732	6	31312259	Intergenic
rs112588809	0.340698	0	0.151535	0.151535	-17.7879	153.841	-1.43413	6	31312293	Intergenic
rs113297987	0.0734919	0	0.0659114	0.0204361	-15.6844	45.7741	-2.31824	6	31312326	Intergenic
rs114293420	0.231089	0	0.252557	0.0400597	22.5164	120.271	2.05313	6	31312341	Intergenic
rs116400191	0.233901	0	0.0676287	0.0676287	20.1119	121.117	1.82747	6	31312348	Intergenic
rs115809232	0.233026	0	0.106503	0.106503	17.7903	121.479	1.61411	6	31312350	Intergenic
rs114427586	0.23383	0	0.12521	0.12521	16.9163	121.723	1.53327	6	31312363	Intergenic
rs116119868	0.23466	0	0.0523604	0.0523604	21.408	121.752	1.94016	6	31312399	Intergenic
rs115477540	0.234901	0	0.0779735	0.0779735	19.4047	121.205	1.76257	6	31312428	Intergenic
rs111931532	0.420072	0	0.217219	0.217219	-15.8289	164.551	-1.23396	6	31312437	Intergenic
rs114836789	0.233937	0	0.11231	0.11231	17.5813	122.591	1.5879	6	31312447	Intergenic
rs116710149	0.0564869	0	0.566397	0.566397	-3.16503	30.4712	-0.573366	6	31312451	Intergenic
rs114698540	0.234696	0	0.0672159	0.0672159	20.164	121.379	1.83023	6	31312466	Intergenic
rs115548345	0.234901	0	0.0632753	0.0632753	20.442	121.145	1.85725	6	31312472	Intergenic
rs113051859	0.113536	0	0.113985	0.113985	-12.6363	63.9191	-1.58053	6	31312476	Intergenic
rs112809350	0.0721083	0	0.040791	0.0103797	-17.313	45.6328	-2.56292	6	31312492	Intergenic
rs116107891	0.237525	0	0.0883287	0.0883287	18.9018	123.005	1.70428	6	31312505	Intergenic
rs114600681	0.239248	0	0.146783	0.146783	16.1553	123.966	1.45099	6	31312506	Intergenic
rs113122111	0.184127	0	0.187037	0.187037	12.8982	95.5678	1.31939	6	31312532	Intergenic
rs113954941	0.196847	0	0.185441	0.0248562	-22.8321	103.559	-2.24363	6	31312538	Intergenic
rs117499265	0.0124078	0	0.198672	0.198672	-3.46739	7.27724	-1.28534	6	31312540	Intergenic
rs114904000	0.0123453	0	0.175914	0.175914	-3.62391	7.16927	-1.35344	6	31312562	Intergenic
rs113887743	0.297833	0	0.750352	0.750352	3.69357	134.76	0.318175	6	31312570	Intergenic
rs116654269	0.0675647	0	0.860324	0.860324	-1.08931	38.3237	-0.175962	6	31312571	Intergenic
rs115030871	0.237811	0	0.0661977	0.0661977	20.4207	123.562	1.83708	6	31312586	Intergenic
rs116469655	0.237668	0	0.113541	0.113541	17.5791	123.4	1.58248	6	31312603	Intergenic
rs111315550	0.0722779	0	0.0625441	0.0191406	-15.6787	44.7872	-2.34278	6	31312607	Intergenic
rs113908457	0.111671	0	0.390742	0.390742	-6.74771	61.8106	-0.858272	6	31312623	Intergenic
rs116478954	0.148323	0	0.151405	0.151405	13.0667	82.9622	1.43459	6	31312625	Intergenic
rs111734522	0.0725457	0	0.0434559	0.0110153	-17.0487	44.9734	-2.54221	6	31312656	Intergenic
rs112880816	0.111876	0	0.149117	0.149117	-11.5145	63.7041	-1.44266	6	31312664	Intergenic
rs116152625	0.237579	0	0.109544	0.109544	17.7561	123.118	1.60024	6	31312694	Intergenic
rs115946364	0.237159	0	0.156873	0.156873	15.6892	122.822	1.41567	6	31312705	Intergenic
rs114308057	0.0539428	0	0.823235	0.823235	1.20321	29.0114	0.223386	6	31312712	Intergenic
rs115040744	0.126819	0	0.676843	0.676843	3.49591	70.3589	0.416775	6	31312721	Intergenic
rs114386400	0.106948	0	0.35729	0.35729	7.18913	60.991	0.920542	6	31312722	Intergenic
rs111552825	0.0720011	0	0.0393275	0.00969981	-17.3634	45.0706	-2.58635	6	31312729	Intergenic
rs116572308	0.237365	0	0.108047	0.108047	17.7928	122.585	1.60703	6	31312731	Intergenic
rs115973772	0.0678592	0	0.871198	0.871198	-1.01296	39.0318	-0.162137	6	31312739	Intergenic
rs116345553	0.374083	0	0.25039	0.25039	14.3636	156.165	1.1494	6	31312747	Intergenic
rs115702611	0.371583	0	0.282268	0.282268	13.3861	154.987	1.07524	6	31312748	Intergenic
rs111784551	0.129738	0	0.0542453	0.0542453	-16.3188	71.8739	-1.92487	6	31312758	Intergenic
rs111322066	0.111617	0	0.191624	0.191624	-10.3386	62.6867	-1.30579	6	31312790	Intergenic
rs115034963	0.0676718	0	0.954592	0.954592	0.356105	39.1105	0.0569418	6	31312822	Intergenic
rs116036302	0.240275	0	0.113329	0.113329	17.6427	124.149	1.58341	6	31312826	Intergenic
rs115190576	0.0675915	0	0.744412	0.744412	2.03553	38.9829	0.326017	6	31312834	Intergenic
rs114825623	0.455269	0	0.428804	0.0324918	-27.4214	164.452	-2.13831	6	31312863	Intergenic
rs114516825	0.13596	0	0.219611	0.219611	10.7494	76.6797	1.22756	6	31312864	Intergenic
rs111781541	0.373476	0	0.382889	0.382889	10.9005	156.055	0.872585	6	31312892	Intergenic
rs111934581	0.0147019	0	0.105484	0.105484	-4.71173	8.47147	-1.61883	6	31312917	Intergenic
rs116661695	0.239801	0	0.122307	0.122307	17.2319	124.372	1.54516	6	31312932	Intergenic
rs111848411	0.0721083	0	0.0338655	0.00767403	-17.871	44.9314	-2.66608	6	31312941	Intergenic
rs115226472	0.0676539	0	0.702585	0.702585	2.37951	38.8353	0.381833	6	31312960	Intergenic
rs115816059	0.236909	0	0.0811724	0.0811724	19.2893	122.343	1.74392	6	31312962	Intergenic
rs116253535	0.240426	0	0.259811	0.039821	22.9054	124.165	2.0556	6	31312966	Intergenic
rs115507892	0.240141	0	0.247832	0.247832	12.8649	123.93	1.15563	6	31312967	Intergenic
rs112775517	0.111546	0	0.116255	0.116255	-12.4677	63.0077	-1.57069	6	31312972	Intergenic
rs145937787	0.149572	0	0.185504	0.0428839	18.5049	83.5204	2.02484	6	31312979	Intergenic
rs116433747	0.238802	0	0.107884	0.107884	17.8513	123.279	1.60778	6	31312980	Intergenic
rs112201192	0.111876	0	0.111391	0.111391	-12.6483	63.1241	-1.59197	6	31312988	Intergenic
rs111882346	0.110608	0	0.173588	0.173588	-10.7369	62.257	-1.36076	6	31313011	Intergenic
rs116509918	0.0713584	0	0.0353264	0.00827831	-17.5887	44.3707	-2.6405	6	31313029	Intergenic
rs111778430	0.191786	0	0.128397	0.0104367	-25.6249	100.116	-2.56101	6	31313030	Intergenic
rs112057873	0.219476	0	0.156045	0.156045	-14.843	109.493	-1.4185	6	31313033	Intergenic
rs114018817	0.237864	0	0.269425	0.0448736	22.2518	123.066	2.00584	6	31313041	Intergenic
rs112465829	0.197811	0	0.221721	0.0366213	-21.0679	101.617	-2.08996	6	31313042	Intergenic
rs116335957	0.370905	0	0.454015	0.454015	9.30576	154.47	0.748738	6	31313054	Intergenic
rs113493040	0.111206	0	0.303359	0.303359	-8.08951	61.7726	-1.02926	6	31313087	Intergenic
rs112845068	0.374868	0	0.35511	0.35511	11.5409	155.76	0.924723	6	31313101	Intergenic
rs115067350	0.240864	0	0.116671	0.116671	17.4627	123.889	1.5689	6	31313122	Intergenic
rs111352390	0.43655	0	0.719608	0.719608	4.59707	163.99	0.358982	6	31313148	Intergenic
rs112876752	0.0414814	0	0.377248	0.377248	-4.35595	24.3369	-0.882979	6	31313157	Intergenic
rs112587708	0.0157374	0	0.112566	0.112566	4.83534	9.28603	1.58676	6	31313174	Intergenic
rs115624020	0.240739	0	0.076577	0.076577	19.6794	123.491	1.7709	6	31313181	Intergenic
rs114129400	0.241167	0	0.0778799	0.0778799	19.5728	123.237	1.76312	6	31313193	Intergenic
rs112589990	0.243229	0	0.159938	0.00877428	-28.6355	119.39	-2.62073	6	31313212	Intergenic
rs113051896	0.469998	0	0.184578	0.184578	16.9665	163.524	1.32679	6	31313220	Intergenic
rs115086173	0.0707604	0	0.0475969	0.0127326	-16.3415	43.0308	-2.49116	6	31313221	Intergenic
rs114392531	0.241114	0	0.0799894	0.0799894	19.4533	123.464	1.75075	6	31313251	Intergenic
rs111954926	0.157606	0	0.25169	0.25169	-10.46	83.2731	-1.14625	6	31313254	Intergenic
rs113831454	0.435524	0	0.749376	0.749376	4.09307	164.156	0.319463	6	31313258	Intergenic
rs112452556	0.158276	0	0.298153	0.298153	-9.53834	84.0508	-1.0404	6	31313272	Intergenic
rs115352304	0.420063	0	0.497841	0.497841	-8.60126	160.992	-0.67789	6	31313292	Intergenic
rs114259589	0.0412851	0	0.366829	0.366829	-4.39556	23.7248	-0.90243	6	31313303	Intergenic
rs113626879	0.157874	0	0.068171	0.068171	-16.6258	83.0947	-1.82387	6	31313313	Intergenic
rs115689851	0.237739	0	0.108849	0.108849	17.7189	122.123	1.60339	6	31313318	Intergenic
rs116827495	0.242346	0	0.141187	0.141187	16.3397	123.32	1.47139	6	31313343	Intergenic
rs113533689	0.134228	0	0.214154	0.214154	10.7123	74.3641	1.24222	6	31313362	Intergenic
rs116511270	0.434524	0	0.705832	0.705832	4.8185	162.961	0.37746	6	31313365	Intergenic
rs111413053	0.0711978	0	0.0792044	0.0280239	-14.6789	44.6423	-2.19695	6	31313367	Intergenic
rs116371987	0.43689	0	0.557365	0.557365	7.51632	164.093	0.58676	6	31313377	Intergenic
rs113635367	0.0910235	0	0.238635	0.238635	8.68517	54.321	1.1784	6	31313378	Intergenic
rs114036673	0.437211	0	0.704335	0.704335	4.8709	164.761	0.379475	6	31313391	Intergenic
rs115423790	0.157945	0	0.156753	0.156753	-12.9375	83.4698	-1.41608	6	31313392	Intergenic
rs111343098	0.0156749	0	0.115468	0.115468	4.80978	9.33674	1.57408	6	31313414	Intergenic
rs115694300	0.152036	0	0.139836	0.139836	13.5099	83.7321	1.4764	6	31313415	Intergenic
rs113169753	0.102521	0	0.591822	0.591822	3.94682	54.1809	0.536198	6	31313463	Intergenic
rs111879048	0.323568	0	0.29214	0.29214	12.5746	142.485	1.05344	6	31313466	Intergenic
rs112148439	0.236561	0	0.389694	0.389694	-9.02441	110.069	-0.860173	6	31313469	Intergenic
rs116682547	0.243327	0	0.0520096	0.0520096	21.6168	123.769	1.94305	6	31313476	Intergenic
rs111352319	0.0354293	0	0.900343	0.900343	-0.568996	20.6451	-0.125228	6	31313482	Intergenic
rs114718242	0.24264	0	0.107592	0.107592	17.9302	124.165	1.60911	6	31313548	Intergenic
rs115364652	0.0599771	0	0.783076	0.783076	1.60463	33.97	0.275313	6	31313556	Intergenic
rs114211049	0.242845	0	0.253846	0.0361732	23.3639	124.375	2.09497	6	31313565	Intergenic
rs114837747	0.244265	0	0.077523	0.077523	19.5833	123.073	1.76524	6	31313566	Intergenic
rs113720134	0.114697	0	0.2468	0.2468	9.47365	66.9113	1.15816	6	31313586	Intergenic
rs112653337	0.115705	0	0.296587	0.296587	8.57718	67.526	1.04378	6	31313591	Intergenic
rs115598511	0.0608252	0	0.684528	0.684528	2.37817	34.2617	0.406292	6	31313595	Intergenic
rs113968347	0.46192	0	0.458963	0.458963	9.49651	164.442	0.740556	6	31313602	Intergenic
rs113188853	0.107975	0	0.270369	0.270369	-8.55954	60.3071	-1.10221	6	31313623	Intergenic
rs116065661	0.150697	0	0.147928	0.147928	13.2401	83.736	1.44689	6	31313632	Intergenic
rs115433769	0.0652527	0	0.779913	0.779913	1.70515	37.2366	0.279433	6	31313637	Intergenic
rs114284868	0.245586	0	0.157109	0.157109	15.763	124.122	1.41486	6	31313646	Intergenic
rs116745366	0.246907	0	0.0870889	0.0870889	19.1743	125.592	1.71096	6	31313658	Intergenic
rs116539909	0.247942	0	0.0608997	0.0608997	21.04	126.023	1.87422	6	31313667	Intergenic
rs112900019	0.0699927	0	0.0681305	0.0224754	-15.0087	43.248	-2.28224	6	31313677	Intergenic
rs113988957	0.406102	0	0.367794	0.0245284	28.2272	157.563	2.24875	6	31313714	Intergenic
rs115759691	0.0700195	0	0.0832193	0.0302068	-14.2543	43.2543	-2.16737	6	31313722	Intergenic
rs112217143	0.114152	0	0.39321	0.39321	6.94403	66.1456	0.85381	6	31313724	Intergenic
rs112940434	0.294057	0	0.445334	0.445334	-8.78658	132.539	-0.763217	6	31313733	Intergenic
rs115634627	0.0623962	0	0.745864	0.745864	1.92448	35.2595	0.324098	6	31313740	Intergenic
rs114958250	0.0618696	0	0.739141	0.739141	1.92799	33.5231	0.332991	6	31313760	Intergenic
rs111892155	0.01555	0	0.144956	0.144956	4.47113	9.40958	1.45758	6	31313808	Intergenic
rs115394486	0.249844	0	0.0679089	0.0679089	20.4547	125.537	1.82561	6	31313834	Intergenic
rs111334439	0.216494	0	0.921566	0.921566	-1.0228	107.908	-0.0984607	6	31313855	Intergenic
rs114491794	0.0416868	0	0.546983	0.546983	-2.94802	23.9582	-0.602287	6	31313882	Intergenic
rs112698859	0.114473	0	0.338028	0.338028	7.80948	66.4433	0.958068	6	31313906	Intergenic
rs111319549	0.240435	0	0.0988609	0.00217462	-33.3007	118.023	-3.06529	6	31313916	Intergenic
rs114311874	0.068127	0	0.790444	0.790444	1.67101	39.5422	0.265735	6	31313926	Intergenic
rs114374836	0.00859622	0	0.360162	0.360162	2.08247	5.17922	0.915056	6	31313947	Intergenic
rs113397464	0.417019	0	0.356033	0.356033	-11.6733	159.966	-0.922951	6	31313972	Intergenic
rs111903290	0.393007	0	0.203728	0.203728	-15.8734	155.973	-1.271	6	31313984	Intergenic
rs115789121	0.0684305	0	0.82817	0.82817	1.35225	38.8147	0.217049	6	31313990	Intergenic
rs111709576	0.0887205	0	0.355933	0.355933	-6.56766	50.6155	-0.923143	6	31313994	Intergenic
rs112126903	0.301394	0	0.909892	0.909892	1.31803	135.627	0.113175	6	31314012	Intergenic
rs113727715	0.0155053	0	0.110613	0.110613	4.87425	9.33366	1.59545	6	31314023	Intergenic
rs9265918	0.107421	0	0.296064	0.296064	-8.04797	59.3218	-1.04491	6	31314043	Intergenic
rs112527119	0.107921	0	0.317133	0.317133	-7.74879	59.9996	-1.00037	6	31314048	Intergenic
rs115553766	0.385437	0	0.776133	0.776133	3.53988	154.964	0.284363	6	31314066	Intergenic
rs115501423	0.217101	0	0.745262	0.745262	-3.38871	108.79	-0.324893	6	31314067	Intergenic
rs115037046	0.252557	0	0.0958133	0.0958133	18.7763	127.095	1.6655	6	31314073	Intergenic
rs114088084	0.0318408	0	0.61265	0.61265	-2.13612	17.801	-0.506295	6	31314095	Intergenic
rs111905321	0.476791	0	0.372568	0.372568	-11.4557	165.056	-0.891674	6	31314106	Intergenic
rs111576474	0.108162	0	0.132265	0.132265	-11.6353	59.7517	-1.50523	6	31314107	Intergenic
rs112594580	0.108002	0	0.223325	0.223325	-9.45549	60.2923	-1.21774	6	31314110	Intergenic
rs113864266	0.0427222	0	0.532344	0.532344	-3.09849	24.6223	-0.624432	6	31314150	Intergenic
rs114529670	0.0422134	0	0.413802	0.413802	-4.04258	24.4701	-0.817222	6	31314224	Intergenic
rs114665124	0.311124	0	0.127486	0.127486	18.3551	145.041	1.52409	6	31314237	Intergenic
rs111987629	0.112724	0	0.471176	0.471176	5.84805	65.8679	0.720566	6	31314243	Intergenic
rs112448553	0.0695374	0	0.0514735	0.0514735	-12.6428	42.143	-1.94751	6	31314274	Intergenic
rs116225447	0.253182	0	0.0968027	0.0968027	18.7516	127.518	1.66056	6	31314284	Intergenic
rs113034167	0.216976	0	0.79695	0.79695	-2.68095	108.57	-0.257296	6	31314285	Intergenic
rs113785596	0.447914	0	0.0809969	0.0809969	22.2208	162.167	1.74493	6	31314295	Intergenic
rs112686060	0.161953	0	0.657457	0.657457	4.11352	86.0563	0.443427	6	31314298	Intergenic
rs113129346	0.446745	0	0.124438	0.124438	19.551	161.929	1.53641	6	31314302	Intergenic
rs112434530	0.113206	0	0.938685	0.938685	0.623613	65.7234	0.0769228	6	31314313	Intergenic
rs77185586	0.113393	0	0.557693	0.557693	4.75643	65.8212	0.586271	6	31314347	Intergenic
rs116707196	0.253852	0	0.0505766	0.0505766	22.0952	127.726	1.95505	6	31314371	Intergenic
rs114037983	0.0678682	0	0.881523	0.881523	-0.928843	38.8404	-0.149039	6	31314372	Intergenic
rs115304743	0.254977	0	0.0510236	0.0510236	22.1129	128.426	1.95128	6	31314387	Intergenic
rs114294816	0.00973881	0	0.661753	0.661753	-1.07964	6.08991	-0.437494	6	31314414	Intergenic
rs114470305	0.310767	0	0.14374	0.14374	17.56	144.262	1.46201	6	31314415	Intergenic
rs115640504	0.0429722	0	0.35378	0.35378	-4.62712	24.8999	-0.927283	6	31314432	Intergenic
rs113511111	0.101646	0	0.332226	0.332226	7.20894	55.2742	0.969639	6	31314438	Intergenic
rs113340819	0.313624	0	0.314132	0.314132	12.1428	145.522	1.00659	6	31314456	Intergenic
rs111270573	0.313641	0	0.245091	0.245091	14.0437	145.977	1.16236	6	31314490	Intergenic
rs112389420	0.0429275	0	0.516153	0.516153	-3.20678	24.393	-0.649287	6	31314492	Intergenic
rs111683944	0.313847	0	0.202609	0.202609	15.3947	145.982	1.27415	6	31314501	Intergenic
rs116710795	0.314034	0	0.167673	0.167673	16.659	145.786	1.37972	6	31314577	Intergenic
rs112999185	0.0155232	0	0.0617117	0.0617117	5.69354	9.28631	1.86836	6	31314582	Intergenic
rs114591995	0.314614	0	0.158763	0.158763	17.0005	145.53	1.40924	6	31314585	Intergenic
rs111628931	0.112402	0	0.504427	0.504427	5.40994	65.6793	0.667541	6	31314588	Intergenic
rs113679636	0.0153625	0	0.0563252	0.0563252	5.81597	9.28658	1.90851	6	31314634	Intergenic
rs111522108	0.233562	0	0.99892	0.99892	-0.0147974	119.448	-0.00135393	6	31314646	Intergenic
rs114272716	0.0704122	0	0.0651558	0.021145	-15.2879	43.9752	-2.30538	6	31314652	Intergenic
rs116619269	0.00869441	0	0.329131	0.329131	2.26003	5.36351	0.975867	6	31314709	Intergenic
rs111606016	0.10569	0	0.707289	0.707289	2.81786	56.3143	0.3755	6	31314723	Intergenic
rs111603143	0.0154696	0	0.0445553	0.0340809	6.56601	9.60054	2.11911	6	31314752	Intergenic
rs114017988	0.0649224	0	0.654928	0.654928	2.7097	36.7594	0.446927	6	31314770	Intergenic
rs111509202	0.18352	0	0.0283525	0.000291077	-35.7462	97.3411	-3.62311	6	31314781	Intergenic
rs113100422	0.21994	0	0.989677	0.989677	0.135323	109.396	0.0129381	6	31314860	Intergenic
rs112289876	0.336922	0	0.502529	0.502529	-8.24423	151.176	-0.670515	6	31314866	Intergenic
rs111253625	0.253941	0	0.493171	0.493171	7.71134	126.628	0.685275	6	31314921	Intergenic
rs111961643	0.106511	0	0.103764	0.103764	-12.5018	59.0528	-1.62687	6	31314924	Intergenic
rs113458002	0.0672344	0	0.0852412	0.0322606	-13.7348	41.1472	-2.14117	6	31314938	Intergenic
rs111799674	0.21944	0	0.935114	0.935114	-0.856576	110.7	-0.0814127	6	31314943	Intergenic
rs112741123	0.336208	0	0.37159	0.37159	-11.0347	152.522	-0.8935	6	31314969	Intergenic
rs112213975	0.336011	0	0.347227	0.347227	-11.5616	151.286	-0.939982	6	31315003	Intergenic
rs112043852	0.066913	0	0.0495129	0.0148456	-15.7005	41.5364	-2.43612	6	31315005	Intergenic
rs115813673	0.0680021	0	0.641158	0.641158	2.95099	40.0879	0.46608	6	31315015	Intergenic
rs111507405	0.0645029	0	0.0592608	0.0592608	-11.8355	39.3706	-1.88625	6	31315027	Intergenic
rs116415239	0.333021	0	0.422252	0.422252	-9.87033	151.27	-0.80252	6	31315030	Intergenic
rs114479369	0.22701	0	0.905708	0.905708	-1.27574	115.992	-0.118454	6	31315033	Intergenic
rs114211958	0.332307	0	0.678817	0.678817	-5.09835	151.598	-0.414078	6	31315046	Intergenic
rs111631724	0.329843	0	0.703714	0.703714	-4.67759	151.274	-0.380311	6	31315049	Intergenic
rs115313257	0.252031	0	0.507719	0.507719	7.40213	124.877	0.662394	6	31315053	Intergenic
rs114597918	0.329316	0	0.559147	0.559147	-7.17384	150.84	-0.584109	6	31315055	Intergenic
rs116573227	0.0626819	0	0.0641589	0.0641589	-11.5759	39.1075	-1.85107	6	31315058	Intergenic
rs115974858	0.105342	0	0.194008	0.194008	-9.94863	58.6723	-1.29881	6	31315067	Intergenic
rs115833907	0.260243	0	0.0608438	0.0608438	21.3322	129.491	1.87463	6	31315085	Intergenic
rs115732412	0.117865	0	0.479462	0.479462	-5.63813	63.5658	-0.707168	6	31315096	Intergenic
rs116089508	0.490725	0	0.891308	0.891308	-1.7453	163.128	-0.136649	6	31315109	Intergenic
rs114230220	0.490466	0	0.691751	0.691751	-5.05548	162.585	-0.39648	6	31315120	Intergenic
rs115621804	0.065949	0	0.0937584	0.0383058	-13.2732	41.0539	-2.07157	6	31315138	Intergenic
rs116171218	0.0439541	0	0.192396	0.192396	-6.50287	24.8869	-1.30352	6	31315146	Intergenic
rs114513234	0.482415	0	0.278931	0.278931	-14.021	167.697	-1.08272	6	31315149	Intergenic
rs115581672	0.254566	0	0.53435	0.53435	6.96988	125.816	0.62138	6	31315165	Intergenic
rs115117518	0.0658151	0	0.530789	0.530789	3.83458	37.4261	0.626803	6	31315176	Intergenic
rs115101993	0.0652259	0	0.0877985	0.0877985	-10.9447	41.1033	-1.70713	6	31315193	Intergenic
rs112283491	0.329709	0	0.450027	0.450027	-9.28748	151.173	-0.755371	6	31315220	Intergenic
rs112856733	0.223171	0	0.640511	0.640511	-4.94533	112.146	-0.466984	6	31315223	Intergenic
rs111677779	0.0561566	0	0.167928	0.167928	-8.28378	36.0907	-1.37889	6	31315229	Intergenic
rs111986339	0.447628	0	0.0577746	0.0577746	24.0219	160.286	1.8974	6	31315270	Intergenic
rs112269718	0.304162	0	0.0578496	0.0578496	-22.3676	139.052	-1.89684	6	31315290	Intergenic
rs116128565	0.00857837	0	0.337472	0.337472	2.13765	4.96683	0.959171	6	31315294	Intergenic
rs113682755	0.447209	0	0.118507	0.118507	19.7919	160.741	1.56107	6	31315312	Intergenic
rs113186125	0.0636638	0	0.0754725	0.0289911	-13.7566	39.6893	-2.18361	6	31315339	Intergenic
rs112048697	0.305849	0	0.0762849	0.0762849	-20.923	139.315	-1.77266	6	31315357	Intergenic
rs111743591	0.140807	0	0.461078	0.461078	-6.36564	74.587	-0.737074	6	31315360	Intergenic
rs112884672	0.227019	0	0.766465	0.766465	-3.21255	116.998	-0.297002	6	31315363	Intergenic
rs111895608	0.0636549	0	0.0467892	0.0467892	-12.5466	39.8229	-1.9882	6	31315389	Intergenic
rs73728875	0.00480246	0	0.278307	0.278307	-1.88541	3.02447	-1.08413	6	31315411	Intergenic
rs112990430	0.109555	0	0.380197	0.380197	6.96553	63.0058	0.877534	6	31315425	Intergenic
rs114618749	0.0141128	0	0.118713	0.118713	-4.46569	8.19253	-1.5602	6	31315486	Intergenic
rs113215453	0.199829	0	0.618723	0.618723	5.17977	108.331	0.497661	6	31315501	Intergenic
rs116685461	0.119562	0	0.494141	0.494141	-5.54498	65.769	-0.683737	6	31315512	Intergenic
rs111309685	0.245996	0	0.442008	0.442008	8.52825	123.051	0.768807	6	31315520	Intergenic
rs115611583	0.0449806	0	0.223264	0.223264	6.20517	25.959	1.21789	6	31315531	Intergenic
rs112197885	0.1086	0	0.412145	0.412145	6.47256	62.2861	0.820126	6	31315540	Intergenic
rs115892423	0.168434	0	0.106224	0.106224	15.7212	94.7135	1.6154	6	31315585	Intergenic
rs114559411	0.168907	0	0.0530627	0.0530627	18.7434	93.8854	1.93441	6	31315587	Intergenic
rs113447658	0.0637709	0	0.0621044	0.0621044	-11.8394	40.2757	-1.86555	6	31315618	Intergenic
rs115423881	0.0633692	0	0.0530682	0.017728	-14.9709	39.8601	-2.37125	6	31315629	Intergenic
rs115459780	0.339832	0	0.963656	0.963656	0.558618	150.296	0.045566	6	31315648	Intergenic
rs116656248	0.0626105	0	0.0872607	0.0369941	-13.1952	40.0197	-2.08583	6	31315649	Intergenic
rs113748146	0.0627444	0	0.0608632	0.0214057	-14.3246	38.7636	-2.30075	6	31315663	Intergenic
rs111585483	0.350044	0	0.208934	0.208934	15.7188	156.5	1.2565	6	31315671	Intergenic
rs112744142	0.0792673	0	0.318008	0.318008	-6.91029	47.8899	-0.99856	6	31315706	Intergenic
rs113527983	0.318221	0	0.561958	0.561958	-7.13775	151.483	-0.579936	6	31315729	Intergenic
rs113012906	0.305313	0	0.365624	0.365624	10.741	140.955	0.904701	6	31315755	Intergenic
rs113938777	0.0634139	0	0.0759793	0.0291031	-13.6512	39.1382	-2.18209	6	31315792	Intergenic
rs113746113	0.0645029	0	0.102064	0.0441026	-12.7567	40.1549	-2.01311	6	31315805	Intergenic
rs115937001	0.406584	0	0.115977	0.115977	19.9152	160.519	1.57189	6	31315860	Intergenic
rs112051949	0.0643065	0	0.0698262	0.0257942	-14.1482	40.2779	-2.2293	6	31315861	Intergenic
rs111508953	0.0646993	0	0.0520334	0.0520334	-12.3701	40.5383	-1.94286	6	31315879	Intergenic
rs113937548	0.240408	0	0.309605	0.309605	10.9315	115.753	1.01605	6	31315891	Intergenic
rs111252124	0.0648599	0	0.101303	0.0435909	-12.8513	40.5555	-2.018	6	31315933	Intergenic
rs113002248	0.201418	0	0.057921	0.057921	-19.3245	103.849	-1.8963	6	31315959	Intergenic
rs113713165	0.201409	0	0.08165	0.08165	-17.7194	103.563	-1.74119	6	31315999	Intergenic
rs117617460	0.0169514	0	0.296786	0.296786	-3.42568	10.7803	-1.04335	6	31316024	Intergenic
rs113529887	0.0641994	0	0.112392	0.112392	-9.5967	36.5424	-1.58753	6	31316036	Intergenic
rs113203007	0.0666809	0	0.0535136	0.0167641	-15.4117	41.5179	-2.39184	6	31316044	Intergenic
rs112070598	0.127399	0	0.692451	0.692451	-3.25032	67.5291	-0.395531	6	31316045	Intergenic
rs112400716	0.2631	0	0.334658	0.334658	-10.5592	119.787	-0.964774	6	31316079	Intergenic
rs112886214	0.0671005	0	0.0518694	0.0158412	-15.5696	41.6487	-2.41255	6	31316080	Intergenic
rs112670991	0.127604	0	0.345382	0.345382	-7.79734	68.2859	-0.943585	6	31316111	Intergenic
rs114199487	0.0157285	0	0.0636029	0.0636029	5.71493	9.49196	1.85495	6	31316112	Intergenic
rs113235075	0.204345	0	0.0540376	0.0540376	-19.7071	104.639	-1.92654	6	31316151	Intergenic
rs113987070	0.0677253	0	0.0585965	0.0187399	-15.2368	42.015	-2.35066	6	31316234	Intergenic
rs111407188	0.205988	0	0.0471063	0.0471063	-20.3334	104.894	-1.98534	6	31316281	Intergenic
rs111620229	0.206113	0	0.0818084	0.0818084	-17.718	103.654	-1.74029	6	31316288	Intergenic
rs113109076	0.0156482	0	0.121513	0.121513	4.73875	9.36548	1.54845	6	31316316	Intergenic
rs112958458	0.117035	0	0.517602	0.517602	-5.09341	61.9652	-0.647046	6	31316324	Intergenic
rs111738750	0.461438	0	0.462737	0.0414706	-25.6878	158.748	-2.03879	6	31316387	Intergenic
rs114912997	0.162605	0	0.0963676	0.0963676	15.5532	87.4978	1.66272	6	31316391	Intergenic
rs111862245	0.462089	0	0.0535843	0.0535843	-24.3419	159.042	-1.93018	6	31316417	Intergenic
rs113128079	0.0697338	0	0.0724299	0.0243714	-14.6824	42.5363	-2.25122	6	31316448	Intergenic
rs111526067	0.218101	0	0.784323	0.784323	-2.84259	107.873	-0.273689	6	31316468	Intergenic
rs112891653	0.115268	0	0.328323	0.328323	7.90223	65.3533	0.977498	6	31316481	Intergenic
rs116363080	0.463259	0	0.448884	0.0346783	-26.5764	158.331	-2.11209	6	31316482	Intergenic
rs112298551	0.0723493	0	0.0540442	0.0152815	-16.2119	44.6701	-2.42564	6	31316520	Intergenic
rs112737724	0.0626551	0	0.0900582	0.0381179	-13.0153	39.3974	-2.07358	6	31316526	Intergenic
rs113865027	0.464017	0	0.0933582	0.0933582	-21.0657	157.615	-1.67794	6	31316535	Intergenic
rs111919980	0.160784	0	0.124204	0.124204	14.2118	85.4564	1.53737	6	31316553	Intergenic
rs112849916	0.116384	0	0.569182	0.569182	4.62325	65.9594	0.569257	6	31316563	Intergenic
rs112585745	0.0399907	0	0.686419	0.686419	-1.91992	22.6154	-0.40372	6	31316609	Intergenic
rs113296480	0.0744738	0	0.0661301	0.0193458	-15.6322	44.6739	-2.3388	6	31316613	Intergenic
rs114598947	0.466401	0	0.0654916	0.0654916	-23.1271	157.658	-1.84189	6	31316650	Intergenic
rs116456485	0.465187	0	0.0780496	0.0780496	-22.091	157.167	-1.76212	6	31316651	Intergenic
rs113365174	0.066431	0	0.0772698	0.0285216	-14.0261	41.0174	-2.19004	6	31316695	Intergenic
rs114255771	0.0262975	0	0.468471	0.468471	2.90832	16.0933	0.72497	6	31316699	Intergenic
rs111594781	0.465776	0	0.140102	0.140102	-18.4676	156.673	-1.47541	6	31316713	Intergenic
rs112291252	0.0633781	0	0.14084	0.14084	-8.65781	34.5625	-1.47267	6	31316720	Intergenic
rs111499878	0.116446	0	0.244811	0.244811	9.37761	65.0116	1.16305	6	31316759	Intergenic
rs115288305	0.371976	0	0.484088	0.484088	-8.41284	144.547	-0.699743	6	31316760	Intergenic
rs116282186	0.369825	0	0.597853	0.597853	-6.36661	145.676	-0.52749	6	31316762	Intergenic
rs113876831	0.369745	0	0.917706	0.917706	-1.24222	144.545	-0.103323	6	31316764	Intergenic
rs116188357	0.131469	0	0.567432	0.567432	-4.78062	69.8913	-0.571837	6	31316825	Intergenic
rs116695015	0.132371	0	0.888194	0.888194	-1.1792	70.3507	-0.14059	6	31316826	Intergenic
rs112646199	0.370476	0	0.624989	0.624989	-5.88306	144.863	-0.488792	6	31316880	Intergenic
rs114748317	0.065217	0	0.508693	0.508693	3.91715	35.1319	0.660874	6	31316900	Intergenic
rs113894372	0.116169	0	0.677478	0.677478	-3.22161	60.0001	-0.415907	6	31316910	Intergenic
rs112469039	0.0710371	0	0.0534238	0.0534238	-12.8988	44.5984	-1.93148	6	31316911	Intergenic
rs113688202	0.0648689	0	0.744385	0.744385	1.94719	35.6649	0.326052	6	31317024	Intergenic
rs113973523	0.0806777	0	0.0536747	0.013048	-17.4899	49.6376	-2.48246	6	31317063	Intergenic
rs111249535	0.0804724	0	0.0424316	0.00912748	-18.3926	49.7651	-2.60724	6	31317065	Intergenic
rs112787522	0.46982	0	0.0811639	0.0811639	-21.8976	157.657	-1.74397	6	31317099	Intergenic
rs112220002	0.3702	0	0.564687	0.564687	-6.93633	145.069	-0.575893	6	31317115	Intergenic
rs115763520	0.0936122	0	0.527482	0.527482	-4.56256	52.1415	-0.631854	6	31317127	Intergenic
rs112042521	0.468472	0	0.0498266	0.0498266	-24.6119	157.448	-1.96145	6	31317129	Intergenic
rs112525112	0.37078	0	0.486053	0.486053	-8.39145	145.113	-0.696601	6	31317182	Intergenic
rs112269136	0.041044	0	0.845406	0.845406	0.941701	23.3254	0.194984	6	31317223	Intergenic
rs111508055	0.469025	0	0.0463772	0.0463772	-24.9993	157.508	-1.99194	6	31317232	Intergenic
rs11760087	0.0457305	0	0.444136	0.444136	3.89469	25.9038	0.765228	6	31317284	Intergenic
rs111953979	0.469739	0	0.0574408	0.0574408	-23.8597	157.706	-1.89994	6	31317347	Intergenic
rs115922718	0.0411422	0	0.147773	0.147773	-7.00725	23.4365	-1.44744	6	31317361	Intergenic
rs115478882	0.0649224	0	0.67048	0.67048	2.52156	35.1206	0.425489	6	31317382	Intergenic
rs111789237	0.0161659	0	0.119773	0.119773	4.812	9.5672	1.55573	6	31317404	Intergenic
rs115342511	0.0454805	0	0.653203	0.653203	2.25235	25.1285	0.449317	6	31317410	Intergenic
rs113191465	0.488413	0	0.530982	0.530982	-7.82118	155.845	-0.626508	6	31317433	Intergenic
rs111816871	0.3707	0	0.692272	0.692272	-4.77445	145.53	-0.395774	6	31317446	Intergenic
rs113124990	0.469132	0	0.439603	0.0289499	-27.4148	157.542	-2.18417	6	31317478	Intergenic
rs112491786	0.0160588	0	0.209383	0.209383	3.86584	9.48455	1.25526	6	31317484	Intergenic
rs112281108	0.117732	0	0.238498	0.238498	9.67273	67.3371	1.17875	6	31317514	Intergenic
rs116121831	0.159802	0	0.0959879	0.0959879	15.2609	84.0481	1.66462	6	31317577	Intergenic
rs113816155	0.469686	0	0.458718	0.0359937	-26.3088	157.4	-2.097	6	31317612	Intergenic
rs112874873	0.11766	0	0.459517	0.459517	6.05693	67.0596	0.739643	6	31317619	Intergenic
rs116381102	0.248532	0	0.187118	0.0122412	27.271	118.508	2.50511	6	31317656	Intergenic
rs113700174	0.0632264	0	0.141907	0.141907	-8.65227	34.7039	-1.46873	6	31317697	Intergenic
rs111653125	0.118365	0	0.332402	0.332402	7.97991	67.7784	0.969287	6	31317762	Intergenic
rs111394688	0.111769	0	0.146925	0.146925	-11.3365	61.0849	-1.45048	6	31317797	Intergenic
rs113343542	0.362934	0	0.798377	0.798377	-3.07491	144.897	-0.255448	6	31317820	Intergenic
rs113430575	0.465562	0	0.423131	0.0247089	-28.2287	157.976	-2.24592	6	31317828	Intergenic
rs111787807	0.22892	0	0.389742	0.389742	9.03853	110.436	0.860086	6	31317850	Intergenic
rs111390525	0.119231	0	0.307509	0.307509	8.38223	67.4722	1.02046	6	31317855	Intergenic
rs116713837	0.216316	0	0.0517127	0.0517127	19.8631	104.237	1.94552	6	31317857	Intergenic
rs114584784	0.111804	0	0.165008	0.165008	-10.8825	61.4352	-1.38842	6	31317917	Intergenic
rs111991204	0.362336	0	0.543418	0.543418	-7.28956	143.911	-0.607652	6	31317976	Intergenic
rs112575675	0.210817	0	0.824788	0.824788	2.24426	102.76	0.221391	6	31317992	Intergenic
rs111757569	0.0640833	0	0.707851	0.707851	2.19095	34.182	0.374744	6	31318024	Intergenic
rs114311038	0.0166301	0	0.210757	0.210757	-3.99216	10.1756	-1.25149	6	31318041	Intergenic
rs114964118	0.00860515	0	0.615756	0.615756	1.12727	5.04507	0.501874	6	31318065	Intergenic
rs112262002	0.247532	0	0.211261	0.0178921	25.7651	118.401	2.36784	6	31318144	Intergenic
rs114551728	0.361113	0	0.708718	0.708718	-4.46827	143.06	-0.373578	6	31318164	Intergenic
rs111911867	0.210549	0	0.969731	0.969731	0.385273	103.089	0.0379458	6	31318177	Intergenic
rs113947821	0.0618339	0	0.19111	0.19111	-7.61038	33.8891	-1.3073	6	31318207	Intergenic
rs116321235	0.00837306	0	0.603473	0.603473	1.14495	4.859	0.519413	6	31318225	Intergenic
rs113149447	0.0621374	0	0.194166	0.194166	-7.57474	34.0369	-1.29835	6	31318286	Intergenic
rs112184153	0.118919	0	0.113206	0.113206	13.0752	68.1425	1.58394	6	31318303	Intergenic
rs113696791	0.0832753	0	0.0687757	0.0180061	-16.7684	50.2506	-2.36549	6	31318308	Intergenic
rs113637654	0.0622177	0	0.120932	0.120932	-9.0462	34.0236	-1.55087	6	31318320	Intergenic
rs112475528	0.465678	0	0.0880496	0.0880496	-21.345	156.585	-1.70578	6	31318385	Intergenic
rs111894537	0.241069	0	0.256277	0.0331431	22.8695	115.242	2.13035	6	31318413	Intergenic
rs112824660	0.0828558	0	0.0614899	0.0154895	-17.2466	50.7592	-2.42073	6	31318432	Intergenic
rs114657012	0.00764108	0	0.805338	0.805338	0.51775	4.41366	0.246445	6	31318436	Intergenic
rs113181292	0.0892561	0	0.195429	0.195429	-9.12051	49.6261	-1.29469	6	31318464	Intergenic
rs111826132	0.241658	0	0.226981	0.023284	24.392	115.591	2.26874	6	31318468	Intergenic
rs112087386	0.0893453	0	0.358914	0.358914	-6.43976	49.2707	-0.917436	6	31318476	Intergenic
rs115913184	0.0613072	0	0.665189	0.665189	2.48031	32.8486	0.432761	6	31318478	Intergenic
rs115601150	0.153	0	0.193195	0.0416695	18.2952	80.6819	2.03681	6	31318482	Intergenic
rs114230870	0.14635	0	0.0963172	0.0963172	14.6912	78.0442	1.66298	6	31318488	Intergenic
rs114014879	0.060477	0	0.332736	0.332736	5.50079	32.2512	0.968618	6	31318493	Intergenic
rs113338451	0.0611465	0	0.15669	0.15669	-8.1994	33.5165	-1.41629	6	31318494	Intergenic
rs111631668	0.396051	0	0.376476	0.0266745	27.0147	148.581	2.21625	6	31318553	Intergenic
rs116646009	0.0115063	0	0.132316	0.132316	4.03899	7.20202	1.50503	6	31318554	Intergenic
rs116151769	0.239962	0	0.253201	0.0321166	22.9175	114.369	2.14296	6	31318561	Intergenic
rs113164646	0.218619	0	0.981456	0.981456	-0.237505	104.41	-0.0232435	6	31318579	Intergenic
rs111902542	0.336145	0	0.302319	0.302319	-12.3625	143.648	-1.03147	6	31318621	Intergenic
rs112491372	0.255405	0	0.925942	0.925942	-1.04359	126.053	-0.0929513	6	31318630	Intergenic
rs114474184	0.0110153	0	0.177994	0.177994	-3.45806	6.59107	-1.34696	6	31318643	Intergenic
rs112128019	0.060727	0	0.209244	0.209244	-7.25835	33.4149	-1.25565	6	31318646	Intergenic
rs115164306	0.0111581	0	0.183323	0.183323	-3.50372	6.93374	-1.33059	6	31318693	Intergenic
rs113188180	0.118472	0	0.143642	0.143642	-11.9934	67.2624	-1.46236	6	31318705	Intergenic
rs115830817	0.236151	0	0.233254	0.0271108	23.6389	114.42	2.20992	6	31318714	Intergenic
rs114677715	0.00715013	0	0.647232	0.647232	0.941259	4.23083	0.457611	6	31318759	Intergenic
rs111296065	0.123543	0	0.184452	0.184452	-11.0862	69.7767	-1.32717	6	31318785	Intergenic
rs112078248	0.10303	0	0.157374	0.157374	-10.5246	55.4033	-1.41396	6	31318820	Intergenic
rs112683351	0.00662346	0	0.39733	0.39733	-1.57812	3.4764	-0.8464	6	31318870	Intergenic
rs112216489	0.00665024	0	0.436512	0.436512	-1.45626	3.50274	-0.778097	6	31318884	Intergenic
rs113003576	0.340689	0	0.288305	0.288305	-12.816	145.674	-1.06185	6	31318933	Intergenic
rs116553433	0.227706	0	0.0739626	0.0739626	18.7902	110.583	1.78684	6	31318934	Intergenic
rs146096937	0.0148448	0	0.593973	0.593973	1.60202	9.03102	0.533088	6	31318949	Intergenic
rs112633621	0.0587542	0	0.0948912	0.0388574	-11.7717	32.4748	-2.06569	6	31318972	Intergenic
rs113122575	0.363969	0	0.370592	0.370592	-10.6032	140.241	-0.895365	6	31318978	Intergenic
rs140062415	0.0110064	0	0.256602	0.256602	-2.89843	6.52754	-1.13446	6	31318984	Intergenic
rs111265977	0.366977	0	0.516384	0.516384	-7.70587	141.01	-0.648929	6	31318985	Intergenic
rs113939703	0.343376	0	0.281754	0.281754	-13.0659	147.348	-1.07639	6	31319007	Intergenic
rs114211278	0.00473997	0	0.34965	0.34965	-1.58321	2.86551	-0.935269	6	31319010	Intergenic
rs116016797	0.225671	0	0.0703465	0.0703465	18.9559	109.721	1.80967	6	31319026	Intergenic
rs114866905	0.116794	0	0.114975	0.114975	-12.9259	67.249	-1.57622	6	31319029	Intergenic
rs116644589	0.142101	0	0.0607787	0.0607787	16.4114	76.602	1.8751	6	31319031	Intergenic
rs114853550	0.100093	0	0.101649	0.101649	-11.9788	53.5524	-1.63691	6	31319045	Intergenic
rs116259315	0.343733	0	0.398772	0.398772	-10.1931	145.919	-0.843817	6	31319079	Intergenic
rs116571699	0.347	0	0.203739	0.203739	-15.2763	144.466	-1.27097	6	31319080	Intergenic
rs113441998	0.347732	0	0.44044	0.44044	-9.36343	147.317	-0.77145	6	31319102	Intergenic
rs111562651	0.345786	0	0.343516	0.343516	-11.4647	146.488	-0.947241	6	31319109	Intergenic
rs115453913	0.10444	0	0.141388	0.141388	-10.8428	54.3591	-1.47064	6	31319119	Intergenic
rs116104810	0.102548	0	0.207233	0.207233	-9.20801	53.3035	-1.26121	6	31319120	Intergenic
rs111772651	0.341224	0	0.484376	0.484376	-8.40764	144.558	-0.699282	6	31319151	Intergenic
rs115111892	0.247782	0	0.351056	0.351056	10.0783	116.799	0.932543	6	31319157	Intergenic
rs114392914	0.223761	0	0.0706019	0.0706019	18.8848	109.097	1.80803	6	31319175	Intergenic
rs112734480	0.111501	0	0.138854	0.138854	-11.8933	64.5709	-1.48007	6	31319215	Intergenic
rs112022539	0.383402	0	0.107329	0.107329	-19.5783	147.818	-1.61032	6	31319222	Intergenic
rs113582040	0.118633	0	0.240867	0.240867	-9.59274	66.899	-1.17282	6	31319226	Intergenic
rs112985609	0.119945	0	0.563415	0.563415	4.59615	63.2804	0.577776	6	31319264	Intergenic
rs111565955	0.0533269	0	0.0749169	0.0749169	-9.669	29.4747	-1.78097	6	31319281	Intergenic
rs113545248	0.273124	0	0.10574	0.10574	17.5483	117.68	1.61764	6	31319288	Intergenic
rs112703023	0.122775	0	0.282303	0.282303	8.61574	64.2153	1.07516	6	31319333	Intergenic
rs111800244	0.282176	0	0.128411	0.128411	-15.979	110.455	-1.5204	6	31319355	Intergenic
rs111311747	0.452332	0	0.40986	0.40986	9.67931	137.939	0.824139	6	31319391	Intergenic
rs111792013	0.157856	0	0.735135	0.735135	2.97974	77.5793	0.338303	6	31319397	Intergenic
rs115155836	0.00465071	0	0.193831	0.193831	2.12548	2.67594	1.29933	6	31319416	Intergenic
rs112727433	0.451199	0	0.237304	0.237304	14.2471	145.344	1.18175	6	31319457	Intergenic
rs112974895	0.23674	0	0.229942	0.229942	-12.3345	105.564	-1.20051	6	31319462	Intergenic
rs113762351	0.117874	0	0.15801	0.0436161	-16.4654	66.5898	-2.01776	6	31319478	Intergenic
rs113416791	0.262975	0	0.335357	0.335357	-10.2897	114.079	-0.963379	6	31319489	Intergenic
rs114945721	0.0565315	0	0.13856	0.13856	8.49951	32.9287	1.48118	6	31319521	Intergenic
rs112981421	0.107627	0	0.345354	0.345354	-7.43766	62.124	-0.94364	6	31319525	Intergenic
rs111738559	0.0178619	0	0.99221	0.99221	0.0309221	10.0314	0.0097631	6	31319529	Intergenic
rs111301132	0.146395	0	0.827434	0.827434	1.89283	75.3939	0.217994	6	31319539	Intergenic
rs112120278	0.0962812	0	0.326405	0.326405	-6.96674	50.3946	-0.98138	6	31319544	Intergenic
rs113280822	0.207737	0	0.193641	0.0232642	23.296	105.406	2.26907	6	31319586	Intergenic
rs114974738	0.0153982	0	0.607303	0.607303	1.52878	8.84889	0.513927	6	31319603	Intergenic
rs116270897	0.131818	0	0.123175	0.0221012	19.4389	72.1428	2.28862	6	31319606	Intergenic
rs111300181	0.106877	0	0.227319	0.227319	-9.40246	60.6536	-1.20729	6	31319618	Intergenic
rs112026421	0.4684	0	0.178149	0.178149	-16.467	149.565	-1.34648	6	31319620	Intergenic
rs111867888	0.106074	0	0.23738	0.23738	-9.21906	60.8782	-1.18156	6	31319667	Intergenic
rs144558113	0.392534	0	0.285105	0.285105	-12.9685	147.192	-1.06892	6	31319733	Intergenic
rs140293512	0.354114	0	0.316158	0.316158	-11.6466	134.999	-1.00239	6	31319754	Intergenic
rs117667673	0.00392766	0	0.764424	0.764424	0.462749	2.38443	0.299677	6	31319779	Intergenic
rs35278939	0.141512	0	0.346586	0.346586	-8.02388	72.6734	-0.941232	6	31319780	Intergenic
rs112851344	0.249647	0	0.49517	0.49517	-7.57505	123.328	-0.68211	6	31319785	Intergenic
rs36001311	0.139887	0	0.840674	0.840674	1.71052	72.3987	0.201031	6	31319815	Intergenic
rs58264607	0.107421	0	0.13972	0.0369349	15.8755	57.8926	2.08648	6	31319872	Intergenic
rs9266077	0.0817846	0	0.135436	0.135436	-10.0043	44.9007	-1.49301	6	31319879	Intergenic
rs111717832	0.371066	0	0.157942	0.157942	16.5849	137.955	1.41203	6	31319891	Intergenic
rs111828752	0.36321	0	0.121602	0.121602	17.9675	134.705	1.54808	6	31319896	Intergenic
rs145987937	0.0814275	0	0.458995	0.458995	4.92475	44.2297	0.740503	6	31319903	Intergenic
rs112043985	0.115848	0	0.315829	0.315829	8.2333	67.3736	1.00307	6	31319907	Intergenic
rs142454405	0.0950583	0	0.117813	0.0348701	-15.6557	55.0599	-2.10986	6	31319923	Intergenic
rs138138575	0.0784371	0	0.52114	0.52114	4.14646	41.7676	0.64159	6	31319940	Intergenic
rs150756089	0.0813918	0	0.743412	0.743412	-2.168	43.8659	-0.327338	6	31319977	Intergenic
rs145629118	0.0759824	0	0.925427	0.925427	0.609297	42.3742	0.0936005	6	31320021	Intergenic
rs9266082	0.293405	0	0.298536	0.298536	-11.3763	119.754	-1.03958	6	31320022	Intergenic
rs36000964	0.138343	0	0.856225	0.856225	-1.53	71.3108	-0.181182	6	31320026	Intergenic
rs148889020	0.0233249	0	0.599376	0.599376	1.97206	14.0938	0.525298	6	31320030	Intergenic
rs141663998	0.0708764	0	0.575509	0.575509	3.49647	38.9899	0.559957	6	31320031	Intergenic
rs115596206	0.00519522	0	0.718011	0.718011	-0.593762	2.7035	-0.361118	6	31320045	Intergenic
rs147336052	0.0687876	0	0.483584	0.483584	4.2629	37.0282	0.70055	6	31320052	Intergenic
rs146921485	0.00851588	0	0.390946	0.390946	-1.94715	5.15139	-0.857903	6	31320064	Intergenic
rs138031171	0.134853	0	0.931791	0.931791	0.716088	69.9964	0.0855911	6	31320071	Intergenic
rs112420503	0.0754914	0	0.717309	0.717309	2.32487	41.2327	0.362058	6	31320097	Intergenic
rs144768955	0.0951208	0	0.263367	0.263367	7.95044	50.5283	1.11847	6	31320121	Intergenic
rs151222693	0.0917555	0	0.427239	0.427239	5.50722	48.1178	0.793925	6	31320138	Intergenic
rs138616885	0.0435613	0	0.0491542	0.0196252	-11.245	23.2234	-2.33344	6	31320145	Intergenic
rs112418451	0.107341	0	0.0850851	0.0850851	-13.2181	58.9268	-1.72191	6	31320164	Intergenic
rs113807497	0.140476	0	0.668867	0.668867	-3.59913	70.8126	-0.427703	6	31320176	Intergenic
rs2442722	0.100343	0	0.0762414	0.0762414	-13.4406	57.4721	-1.77292	6	31320241	Intergenic
rs113966463	0.393007	0	0.251164	0.251164	13.8399	145.459	1.14753	6	31320242	Intergenic
rs112393340	0.0818739	0	0.297298	0.297298	-6.97973	44.8475	-1.04225	6	31320263	Intergenic
rs113121477	0.0685823	0	0.073261	0.073261	11.3068	39.8463	1.7912	6	31320274	Intergenic
rs112374157	0.485869	0	0.279133	0.279133	-13.1899	148.53	-1.08227	6	31320277	Intergenic
rs113819628	0.448744	0	0.203106	0.203106	-14.6438	132.379	-1.27275	6	31320309	Intergenic
rs28380938	0.0759288	0	0.958846	0.958846	0.331888	41.3664	0.0516021	6	31320334	Intergenic
rs112881592	0.155535	0	0.626648	0.626648	-4.27361	77.1814	-0.48645	6	31320347	Intergenic
rs137938016	0.0879528	0	0.310748	0.310748	6.90731	46.4344	1.01365	6	31320375	Intergenic
rs113274764	0.0979148	0	0.0565136	0.0565136	13.9947	53.8522	1.90705	6	31320397	Intergenic
rs144114787	0.0922018	0	0.975575	0.975575	0.213694	48.714	0.0306172	6	31320404	Intergenic
rs148695052	0.0983879	0	0.182851	0.182851	9.58373	51.7658	1.33203	6	31320415	Intergenic
rs116683568	0.00873904	0	0.886111	0.886111	-0.314378	4.81785	-0.143227	6	31320463	Intergenic
rs9468975	0.302394	0	0.104402	0.104402	18.1452	124.858	1.62388	6	31320467	Intergenic
rs116635214	0.00996197	0	0.541788	0.541788	-1.40321	5.28965	-0.610111	6	31320472	Intergenic
rs9468976	0.131184	0	0.0701952	0.0701952	14.5365	64.4543	1.81065	6	31320473	Intergenic
rs77890036	0.0670023	0	0.68269	0.68269	-2.41903	35.0164	-0.408795	6	31320509	Intergenic
rs111250158	0.457724	0	0.696606	0.696606	-4.71331	146.127	-0.389906	6	31320538	Intergenic
rs11753323	0.0659758	0	0.248992	0.248992	6.99219	36.7889	1.1528	6	31320561	Intergenic
rs112859560	0.154955	0	0.318622	0.318622	8.93124	80.2006	0.997294	6	31320562	Intergenic
rs140017046	0.00947994	0	0.559875	0.559875	-1.32374	5.15497	-0.583027	6	31320569	Intergenic
rs112005285	0.40446	0	0.611578	0.611578	5.82517	131.581	0.507822	6	31320578	Intergenic
rs113318381	0.300109	0	0.180643	0.180643	14.7032	120.617	1.33878	6	31320642	Intergenic
rs113449461	0.0724118	0	0.147996	0.147996	9.13433	39.8684	1.44665	6	31320645	Intergenic
rs111450486	0.314731	0	0.190779	0.190779	14.623	124.931	1.30828	6	31320654	Intergenic
rs62396264	0.0424455	0	0.226758	0.226758	-5.70552	22.28	-1.20875	6	31320662	Intergenic
rs111985756	0.149849	0	0.67567	0.67567	3.56141	72.4612	0.418379	6	31320687	Intergenic
rs9391724	0.0119437	0	0.198757	0.198757	-3.58267	7.77211	-1.2851	6	31320795	Intergenic
rs113897452	0.122552	0	0.132678	0.0267478	17.7412	64.143	2.21518	6	31320810	Intergenic
rs116548975	0.00878368	0	0.302757	0.302757	-2.24839	4.76007	-1.03054	6	31320833	Intergenic
rs35735140	0.0193169	0	0.0485143	0.0325208	-6.83957	10.2344	-2.13795	6	31320849	Intergenic
rs77616974	0.0184957	0	0.203981	0.203981	4.03897	10.1096	1.27029	6	31320930	Intergenic
rs141362878	0.248496	0	0.895417	0.895417	-1.25363	90.9483	-0.131453	6	31321032	Intergenic
rs150850000	0.00241015	0	0.944999	0.944999	0.0741914	1.15653	0.0689882	6	31321035	Intergenic
rs9266093	0.0298234	0	0.814315	0.814315	0.932143	15.752	0.234863	6	31321087	Intergenic
rs115739452	0.0178887	0	0.734756	0.734756	1.05139	9.63001	0.338806	6	31321100	Intergenic
rs150250445	0.0123989	0	0.546446	0.546446	-1.59059	6.95576	-0.603094	6	31321110	Intergenic
rs145120003	0.0865335	0	0.0601989	0.0601989	12.8511	46.7597	1.87933	6	31321123	Intergenic
rs115241228	0.0115509	0	0.973323	0.973323	-0.0849601	6.45466	-0.0334409	6	31321149	Intergenic
rs72866766	0.0876225	0	0.10146	0.10146	11.1437	46.2945	1.63781	6	31321184	Intergenic
rs111745380	0.383304	0	0.142266	0.142266	-17.2152	137.633	-1.4674	6	31321211	Intergenic
rs6922309	0.0511042	0	0.247749	0.247749	-6.05833	27.4735	-1.15583	6	31321238	Intergenic
rs116633868	0.0694749	0	0.137953	0.137953	9.14927	38.0385	1.48346	6	31321249	Intergenic
rs113206033	0.0743399	0	0.0882257	0.0277384	-14.1603	41.3921	-2.20097	6	31321267	Intergenic
rs112181844	0.218101	0	0.847517	0.847517	1.87742	95.3278	0.192288	6	31321268	Intergenic
rs113150585	0.264296	0	0.71374	0.71374	3.85414	110.384	0.366838	6	31321327	Intergenic
rs116442786	0.103369	0	0.955981	0.955981	0.39594	51.4531	0.0551981	6	31321336	Intergenic
rs73728886	0.0112117	0	0.446042	0.446042	-1.90296	6.23615	-0.76203	6	31321353	Intergenic
rs112025622	0.115161	0	0.0457439	0.0457439	15.4694	59.9603	1.99775	6	31321360	Intergenic
rs116234817	0.0241373	0	0.190206	0.190206	-4.63623	12.5258	-1.30997	6	31321364	Intergenic
rs12196740	0.0713584	0	0.418728	0.418728	4.75584	34.5903	0.808631	6	31321407	Intergenic
rs112341236	0.247237	0	0.829859	0.829859	-2.20458	105.257	-0.214882	6	31321425	Intergenic
rs112026848	0.237382	0	0.147753	0.00515907	-28.3978	103.088	-2.79693	6	31321429	Intergenic
rs112180868	0.130372	0	0.930135	0.930135	-0.678132	59.8243	-0.087675	6	31321464	Intergenic
rs112063936	0.186394	0	0.152875	0.152875	13.2236	85.5776	1.42945	6	31321479	Intergenic
rs113928392	0.189831	0	0.271115	0.271115	10.3088	87.7486	1.1005	6	31321501	Intergenic
rs2395474	0.114732	0	0.626369	0.626369	3.74304	59.1112	0.486844	6	31321519	Intergenic
rs112703012	0.216932	0	0.263237	0.263237	11.1162	98.7256	1.11877	6	31321551	Intergenic
rs113867438	0.216976	0	0.352916	0.352916	9.19505	97.9771	0.928949	6	31321559	Intergenic
rs112877765	0.217476	0	0.27497	0.27497	10.8292	98.4009	1.09169	6	31321563	Intergenic
rs114322933	0.218539	0	0.33514	0.33514	9.52233	97.6117	0.963812	6	31321577	Intergenic
rs146878650	0.283184	0	0.274232	0.274232	11.7143	114.789	1.09337	6	31321578	Intergenic
rs3997995	0.115214	0	0.570523	0.570523	4.36981	59.3372	0.567282	6	31321587	Intergenic
rs80296299	0.198606	0	0.814623	0.814623	2.19928	87.9836	0.234466	6	31321623	Intergenic
rs12198288	0.0292343	0	0.474982	0.474982	2.74647	14.7799	0.714396	6	31321638	Intergenic
rs3177747	0.0239498	0	0.326046	0.326046	3.49471	12.662	0.982109	6	31321657	HLA-B
rs1058067	0.106672	0	0.194924	0.194924	-9.43671	53.0067	-1.29615	6	31321681	HLA-B
rs1058026	0.215771	0	0.452654	0.452654	6.83855	82.9183	0.750998	6	31321685	HLA-B
rs1057412	0.194089	0	0.778089	0.778089	2.43849	74.8732	0.281811	6	31321752	HLA-B
rs1057387	0.0338314	0	0.700645	0.700645	-1.57635	16.8122	-0.38445	6	31321753	HLA-B
rs1057151	0.033885	0	0.706433	0.706433	-1.54437	16.8122	-0.376652	6	31321776	HLA-B
rs1056978	0.0461143	0	0.634035	0.634035	-2.22142	21.7744	-0.476055	6	31321806	HLA-B
rs113568626	0.468891	0	0.55197	0.55197	4.93872	68.9399	0.594811	6	31321807	HLA-B
rs361531	0.0248603	0	0.254906	0.254906	4.12069	13.0998	1.13851	6	31321845	HLA-B
rs111646353	0.229875	0	0.405881	0.405881	-7.62009	84.0517	-0.831164	6	31321856	HLA-B
rs111647851	0.100771	0	0.670431	0.670431	-2.96415	48.5161	-0.425556	6	31321882	HLA-B
rs1056429	0.11949	0	0.253282	0.253282	-8.71995	58.2613	-1.14241	6	31321883	HLA-B
rs1093	0.155035	0	0.763748	0.763748	-2.53939	71.3815	-0.300563	6	31321906	HLA-B
rs1055890	0.358649	0	0.842552	0.842552	-2.22166	125.102	-0.19863	6	31321915	HLA-B
rs117007172	0.0291986	0	0.457343	0.457343	2.89076	15.1279	0.743229	6	31321917	HLA-B
rs1055821	0.0648599	0	0.537456	0.537456	3.49977	32.2092	0.616664	6	31321919	HLA-B
rs1049645	0.010444	0	0.699959	0.699959	0.895335	5.39762	0.385376	6	31321922	HLA-B
rs1055348	0.166069	0	0.958409	0.958409	0.445185	72.8741	0.05215	6	31321948	HLA-B
rs1055149	0.0481942	0	0.899907	0.899907	-0.637231	25.6671	-0.125779	6	31321958	HLA-B
rs71563314	0.0292521	0	0.62603	0.62603	1.89463	15.1153	0.487322	6	31321961	HLA-B
rs1054111	0.232696	0	0.460014	0.460014	7.21104	95.2607	0.738824	6	31322026	HLA-B
rs1053726	0.137022	0	0.374987	0.374987	-7.14119	64.7928	-0.887171	6	31322047	HLA-B
rs111301312	0.0359827	0	0.743189	0.743189	1.39882	18.2282	0.327634	6	31322108	HLA-B
rs141747121	0.144475	0	0.125967	0.125967	12.6949	68.8277	1.5302	6	31322121	HLA-B
rs17192932	0.0494974	0	0.41964	0.41964	-3.94021	23.8364	-0.807047	6	31322129	HLA-B
rs151117488	0.444102	0	0.677034	0.677034	-4.91323	139.147	-0.416514	6	31322133	HLA-B
rs17199279	0.114857	0	0.610561	0.610561	3.85892	57.4156	0.509273	6	31322143	HLA-B
rs3819305	0.286871	0	0.313855	0.313855	-10.6318	111.432	-1.00717	6	31322144	HLA-B
rs13210793	0.0291004	0	0.62115	0.62115	1.90653	14.8815	0.494221	6	31322174	HLA-B
rs141726688	0.144636	0	0.122958	0.122958	12.8068	68.9353	1.54248	6	31322175	HLA-B
rs2428494	0.371887	0	0.256886	0.00410264	-32.457	127.88	-2.87016	6	31322197	HLA-B
rs3819301	0.34716	0	0.351361	0.351361	11.8215	160.901	0.931953	6	31322229	HLA-B
rs145539502	0.440308	0	0.71525	0.71525	-4.29637	138.695	-0.364814	6	31322303	HLA-B
rs3819299	0.0495064	0	0.397177	0.397177	-4.14119	23.9231	-0.846674	6	31322367	HLA-B
rs17199328	0.102164	0	0.566711	0.566711	-4.00091	48.7706	-0.572901	6	31322395	HLA-B
rs138065652	0.248826	0	0.234482	0.0178481	-24.1862	104.255	-2.36875	6	31322402	HLA-B
rs144952943	0.248773	0	0.253277	0.0228848	-23.2386	104.31	-2.27535	6	31322459	HLA-B
rs145693516	0.126096	0	0.0491605	0.0491605	15.4777	61.9038	1.9672	6	31322470	HLA-B
rs3819294	0.0760002	0	0.0768455	0.0194578	-14.5515	38.7823	-2.33664	6	31322487	HLA-B
rs140496557	0.269928	0	0.0508936	0.0508936	20.3021	108.132	1.95238	6	31322513	HLA-B
rs3819292	0.188305	0	0.547834	0.547834	-5.45586	82.4072	-0.601009	6	31322522	HLA-B
rs148224443	0.383313	0	0.516324	0.516324	7.40676	130.238	0.649022	6	31322559	HLA-B
rs41561016	0.0359649	0	0.737897	0.737897	1.42873	18.2282	0.33464	6	31322611	HLA-B
rs147548348	0.249085	0	0.254982	0.0233813	-23.1846	104.578	-2.26715	6	31322688	HLA-B
rs41543314	0.0332244	0	0.618784	0.618784	2.05784	17.1044	0.497574	6	31322690	HLA-B
rs3819288	0.122347	0	0.251083	0.251083	-8.70665	57.5478	-1.14772	6	31322694	HLA-B
rs17193012	0.0759109	0	0.0776826	0.0198902	-14.5069	38.8174	-2.32841	6	31322703	HLA-B
rs146519989	0.125757	0	0.0654579	0.0654579	14.5065	62.0144	1.84212	6	31322704	HLA-B
rs13214487	0.0291272	0	0.620052	0.620052	1.90947	14.8338	0.495777	6	31322706	HLA-B
rs3819285	0.0193527	0	0.829256	0.829256	0.674476	9.78163	0.215656	6	31322742	HLA-B
rs13214791	0.029145	0	0.620052	0.620052	1.90947	14.8338	0.495776	6	31322762	HLA-B
rs7768403	0.0107832	0	0.453339	0.453339	1.77931	5.63043	0.749859	6	31322766	HLA-B
rs3819284	0.0251549	0	0.316051	0.316051	3.64965	13.2508	1.00261	6	31322767	HLA-B
rs143519029	0.305974	0	0.369366	0.0441973	21.7021	116.32	2.01221	6	31322782	HLA-B
rs141986367	0.0972364	0	0.102582	0.0228963	-16.1113	50.146	-2.27516	6	31322790	HLA-B
rs17193040	0.114982	0	0.637853	0.637853	3.57059	57.5422	0.470703	6	31322803	HLA-B
rs3819282	0.049426	0	0.398452	0.398452	-4.12157	23.8254	-0.844388	6	31322855	HLA-B
rs139581045	0.240328	0	0.0673642	0.0673642	18.4559	101.796	1.82924	6	31322888	HLA-B
rs151219188	0.443022	0	0.881348	0.881348	1.7422	136.239	0.149261	6	31322911	HLA-B
rs1131500	0.449896	0	0.800645	0.800645	2.94854	136.348	0.252512	6	31322980	HLA-B
rs1140487	0.035706	0	0.722029	0.722029	1.51596	18.1588	0.355749	6	31322987	HLA-B
rs141528305	0.375047	0	0.457045	0.457045	-8.6009	133.742	-0.743721	6	31322996	HLA-B
rs2854001	0.151661	0	0.390141	0.390141	-7.08716	68.0131	-0.859362	6	31323012	HLA-B
rs2276448	0.255012	0	0.478558	0.478558	7.14568	101.684	0.708624	6	31323020	HLA-B
rs17881225	0.120892	0	0.269177	0.269177	-8.251	55.7596	-1.10496	6	31323065	HLA-B
rs1131446	0.0370093	0	0.774762	0.774762	1.23223	18.5436	0.286152	6	31323116	HLA-B
rs1050823	0.115072	0	0.638665	0.638665	3.55984	57.4733	0.469566	6	31323203	HLA-B
rs145627832	0.442754	0	0.791544	0.791544	-3.01937	130.502	-0.264306	6	31323233	HLA-B
rs1050747	0.131684	0	0.106886	0.106886	13.5475	70.5994	1.61235	6	31323296	HLA-B
rs1050723	0.101637	0	0.727639	0.727639	-2.42832	48.6167	-0.348268	6	31323321	HLA-B
rs144884915	0.228617	0	0.709655	0.709655	3.61743	94.3996	0.372319	6	31323337	HLA-B
rs145878600	0.442451	0	0.813898	0.813898	-2.68707	130.3	-0.2354	6	31323353	HLA-B
rs148312568	0.125658	0	0.0575546	0.0575546	14.8899	61.4751	1.89908	6	31323409	HLA-B
rs41563818	0.0250924	0	0.285183	0.285183	3.88328	13.2022	1.06875	6	31323414	HLA-B
rs145518807	0.0972453	0	0.101062	0.022311	-16.1865	50.179	-2.28503	6	31323416	HLA-B
rs41557415	0.0360095	0	0.737897	0.737897	1.42873	18.2282	0.33464	6	31323455	HLA-B
rs3897530	0.229545	0	0.735492	0.735492	3.28404	94.498	0.337829	6	31323468	HLA-B
rs41555513	0.0498188	0	0.492971	0.492971	-3.44901	25.3081	-0.685591	6	31323480	HLA-B
rs140786044	0.0972988	0	0.0995504	0.0217746	-16.2747	50.3195	-2.29428	6	31323506	HLA-B
rs2394985	0.0220842	0	0.820119	0.820119	-0.764323	11.2981	-0.227391	6	31323557	HLA-B
rs148567980	0.180762	0	0.436485	0.436485	7.04013	81.8545	0.778143	6	31323567	HLA-B
rs41559422	0.0498009	0	0.496583	0.496583	-3.4188	25.2864	-0.679876	6	31323667	HLA-B
rs142934879	0.180806	0	0.43808	0.43808	7.01829	81.9157	0.775439	6	31323677	HLA-B
rs41545339	0.0250656	0	0.285184	0.285184	3.88328	13.2022	1.06875	6	31323707	HLA-B
rs12526858	0.0739739	0	0.0444755	0.0083627	-16.2364	37.9086	-2.63706	6	31323721	HLA-B
rs12528645	0.073956	0	0.0448306	0.00847139	-16.2053	37.8896	-2.63268	6	31323725	HLA-B
rs17881233	0.0289933	0	0.787413	0.787413	1.03528	14.7382	0.269672	6	31323745	HLA-B
rs149368900	0.147341	0	0.0873697	0.0873697	16.3649	91.647	1.70944	6	31323766	HLA-B
rs41541124	0.0412315	0	0.985341	0.985341	0.0867805	22.3071	0.0183739	6	31323810	HLA-B
rs147220191	0.126247	0	0.0673031	0.0673031	14.4628	62.484	1.82964	6	31323838	HLA-B
rs41560220	0.115214	0	0.643073	0.643073	3.5215	57.7473	0.463407	6	31323875	HLA-B
rs41549217	0.0645297	0	0.198997	0.198997	7.50095	34.1053	1.28442	6	31323885	HLA-B
rs146272031	0.210326	0	0.0676493	0.0676493	23.4329	164.442	1.82734	6	31323945	HLA-B
rs1131285	0.368914	0	0.899293	0.899293	-1.9516	237.807	-0.126555	6	31323953	HLA-B
rs147889094	0.219556	0	0.0623317	0.0623317	24.6349	174.68	1.86393	6	31323958	HLA-B
rs1131275	0.376261	0	0.992343	0.992343	0.149312	242.071	0.0095967	6	31323960	HLA-B
rs148868651	0.0279935	0	0.748102	0.748102	-1.72837	28.9652	-0.321143	6	31324023	HLA-B
rs709053	0.0950047	0	0.155623	0.155623	-11.8042	69.108	-1.41995	6	31324077	HLA-B
rs142964417	0.0308143	0	0.988964	0.988964	-0.0640605	21.4479	-0.0138324	6	31324089	HLA-B
rs146960876	0.0467302	0	0.295212	0.295212	6.07002	33.6271	1.04676	6	31324143	HLA-B
rs1050628	0.0191563	0	0.143374	0.143374	-5.77353	15.5665	-1.46334	6	31324152	HLA-B
rs1050379	0.205408	0	0.548413	0.548413	-6.85296	130.392	-0.600141	6	31324154	HLA-B
rs148190983	0.106922	0	0.138709	0.138709	12.7553	74.2159	1.48062	6	31324184	HLA-B
rs3179865	0.323264	0	0.335609	0.335609	13.1921	187.708	0.962877	6	31324194	HLA-B
rs138043284	0.0208791	0	0.0849259	0.0849259	6.76858	15.4358	1.72279	6	31324202	HLA-B
rs142518281	0.145297	0	0.18782	0.18782	12.7264	93.3685	1.31705	6	31324206	HLA-B
rs146092816	0.144806	0	0.206936	0.206936	12.1899	93.2942	1.26204	6	31324207	HLA-B
rs12721829	0.184511	0	0.275738	0.275738	12.7216	136.23	1.08994	6	31324208	HLA-B
rs140103571	0.144529	0	0.168816	0.168816	13.2651	92.9338	1.37602	6	31324209	HLA-B
rs139101627	0.114679	0	0.05302	0.00713091	-22.579	70.4191	-2.69067	6	31324227	HLA-B
rs145512068	0.18768	0	0.122559	0.122559	15.4521	100.141	1.54412	6	31324245	HLA-B
rs41560718	0.0418385	0	0.313925	0.313925	-4.66743	21.4822	-1.00702	6	31324271	HLA-B
rs4999717	0.0730188	0	0.0356881	0.00600073	-16.8292	37.5125	-2.74774	6	31324348	HLA-B
rs144943009	0.351026	0	0.728483	0.728483	4.19993	146.374	0.347144	6	31324373	HLA-B
rs41563615	0.0319658	0	0.180694	0.180694	5.4541	16.6009	1.33862	6	31324375	HLA-B
rs143114517	0.178405	0	0.192582	0.0263289	-20.2953	83.4769	-2.22133	6	31324415	HLA-B
rs17881210	0.0597986	0	0.0142726	0.00214371	-17.2553	31.6004	-3.06956	6	31324448	HLA-B
rs146571969	0.0367147	0	0.0506397	0.0506397	-11.2117	32.9051	-1.95452	6	31324491	HLA-B
rs142106772	0.151027	0	0.916004	0.916004	-1.16775	122.589	-0.105468	6	31324506	HLA-B
rs144596628	0.0242801	0	0.377778	0.377778	-4.02767	20.8532	-0.881998	6	31324507	HLA-B
rs143237224	0.0279132	0	0.545423	0.545423	-2.76248	20.8744	-0.604633	6	31324509	HLA-B
rs139843078	0.439273	0	0.781991	0.781991	-3.99979	208.918	-0.276725	6	31324516	HLA-B
rs147697953	0.245622	0	0.436401	0.436401	9.68368	154.812	0.778285	6	31324526	HLA-B
rs143633217	0.271428	0	0.130259	0.130259	-19.1625	160.39	-1.51308	6	31324549	HLA-B
rs144389754	0.134433	0	0.793937	0.793937	2.44994	87.9747	0.261202	6	31324562	HLA-B
rs139096804	0.0633603	0	0.248983	0.248983	7.66399	44.1962	1.15282	6	31324574	HLA-B
rs139850307	0.466865	0	0.968693	0.968693	0.546263	193.722	0.0392475	6	31324586	HLA-B
rs144857500	0.436274	0	0.601179	0.601179	7.38074	199.382	0.522705	6	31324595	HLA-B
rs151203919	0.0664756	0	0.380302	0.380302	-6.62315	56.9894	-0.877339	6	31324599	HLA-B
rs9266178	0.486137	0	0.608144	0.608144	-7.45672	211.509	-0.512724	6	31324603	HLA-B
rs1050529	0.0806331	0	0.619031	0.619031	-4.16801	70.2675	-0.497223	6	31324615	HLA-B
rs1050518	0.0947816	0	0.320345	0.320345	-8.55611	74.1308	-0.99375	6	31324641	HLA-B
rs1050517	0.374297	0	0.23613	0.23613	-15.7975	177.808	-1.18472	6	31324643	HLA-B
rs149969028	0.0633692	0	0.291276	0.291276	6.98792	43.8453	1.05533	6	31324647	HLA-B
rs145051174	0.118526	0	0.740288	0.740288	-3.11865	88.5197	-0.331471	6	31324664	HLA-B
rs142124770	0.0649938	0	0.818695	0.818695	-1.49945	42.7905	-0.229223	6	31324667	HLA-B
rs1050486	0.48902	0	0.467855	0.467855	10.4762	208.242	0.725973	6	31324702	HLA-B
rs143704603	0.436479	0	0.104687	0.104687	23.4047	208.071	1.62254	6	31324705	HLA-B
rs147324178	0.134612	0	0.327077	0.327077	9.77479	99.4823	0.980019	6	31324742	HLA-B
rs150273342	0.0187724	0	0.229705	0.229705	4.20527	12.2579	1.20112	6	31324750	HLA-B
rs142815621	0.0467213	0	0.355964	0.355964	4.50236	23.7902	0.923084	6	31324764	HLA-B
rs9266193	0.47239	0	0.652453	0.652453	-5.31617	139.343	-0.450356	6	31324788	HLA-B
rs9266194	0.472158	0	0.716727	0.716727	-4.28561	139.509	-0.362837	6	31324790	HLA-B
rs9266195	0.103672	0	0.913985	0.913985	-0.757459	49.1768	-0.108014	6	31324820	HLA-B
rs140342278	0.293593	0	0.948857	0.948857	0.702938	120.1	0.0641424	6	31324830	HLA-B
rs147327265	0.296922	0	0.631311	0.631311	-5.09779	112.848	-0.479882	6	31324847	HLA-B
rs1131165	0.413815	0	0.255091	0.255091	15.3786	182.596	1.13807	6	31324887	HLA-B
rs1131163	0.411137	0	0.442216	0.442216	10.411	183.547	0.768457	6	31324888	HLA-B
rs1131161	0.0774552	0	0.0268462	0.00407141	-19.0436	43.9496	-2.87258	6	31324891	HLA-B
rs1131159	0.473024	0	0.86282	0.86282	2.3889	191.152	0.172786	6	31324892	HLA-B
rs1131156	0.452984	0	0.20696	0.20696	17.0301	182.111	1.26197	6	31324895	HLA-B
rs1050462	0.252691	0	0.479056	0.479056	7.35119	107.862	0.707822	6	31324911	HLA-B
rs1050459	0.152813	0	0.101665	0.101665	13.5519	68.5477	1.63684	6	31324921	HLA-B
rs1050458	0.301725	0	0.86417	0.86417	-1.92603	126.761	-0.171069	6	31324925	HLA-B
rs114811870	0.0504347	0	0.448961	0.448961	-3.85112	25.8709	-0.757148	6	31324938	HLA-B
rs114038515	0.02453	0	0.366447	0.366447	3.24581	12.916	0.90315	6	31324941	HLA-B
rs151060577	0.320095	0	0.666954	0.666954	4.80796	124.828	0.430332	6	31324953	HLA-B
rs34437781	0.0577277	0	0.0111516	0.00142657	-17.1693	28.9826	-3.18922	6	31324955	HLA-B
rs148208529	0.42317	0	0.416894	0.416894	9.44387	135.325	0.811822	6	31325004	HLA-B
rs143342375	0.102387	0	0.113148	0.113148	11.7171	54.7045	1.5842	6	31325028	HLA-B
rs143605118	0.101887	0	0.0948645	0.0948645	12.2509	53.7973	1.67028	6	31325030	HLA-B
rs140833037	0.190768	0	0.231745	0.231745	-11.1975	87.6739	-1.19588	6	31325056	HLA-B
rs137939159	0.327763	0	0.913444	0.913444	1.21772	125.508	0.108695	6	31325090	HLA-B
rs9266217	0.291745	0	0.971786	0.971786	-0.38495	118.458	-0.0353689	6	31325092	HLA-B
rs149236016	0.291673	0	0.978032	0.978032	-0.299323	118.158	-0.0275365	6	31325115	HLA-B
rs144447271	0.291709	0	0.97655	0.97655	-0.319714	118.306	-0.029394	6	31325116	HLA-B
rs9266221	0.495671	0	0.660497	0.660497	5.23606	142.112	0.439227	6	31325151	HLA-B
rs9266225	0.282631	0	0.599398	0.599398	6.79176	167.188	0.525266	6	31325193	HLA-B
rs149281593	0.0278596	0	0.372115	0.372115	3.76679	17.8118	0.892518	6	31325201	HLA-B
rs150657977	0.432864	0	0.949102	0.949102	-0.760866	142.07	-0.0638346	6	31325270	HLA-B
rs115881826	0.0499795	0	0.447811	0.447811	-3.84549	25.6649	-0.75907	6	31325273	HLA-B
rs114443705	0.0935854	0	0.22577	0.22577	8.21423	45.9845	1.21133	6	31325317	HLA-B
rs149971942	0.437309	0	0.949102	0.949102	-0.768507	144.942	-0.0638339	6	31325320	HLA-B
rs145170726	0.437372	0	0.882746	0.882746	-1.7768	145.13	-0.14749	6	31325323	HLA-B
rs147296324	0.298074	0	0.809609	0.809609	-2.68282	123.993	-0.24093	6	31325341	HLA-B
rs144492758	0.0287344	0	0.521112	0.521112	2.4573	14.6671	0.641632	6	31325359	HLA-B
rs140954560	0.297806	0	0.743558	0.743558	-3.64034	123.823	-0.327145	6	31325380	HLA-B
rs149210575	0.298038	0	0.767942	0.767942	-3.29611	124.784	-0.295068	6	31325424	HLA-B
rs146334134	0.433926	0	0.945642	0.945642	0.815596	143.097	0.0681803	6	31325430	HLA-B
rs114777460	0.093755	0	0.240317	0.240317	7.9733	46.1101	1.17419	6	31325443	HLA-B
rs116138399	0.117732	0	0.543882	0.543882	4.80084	62.564	0.606953	6	31325478	HLA-B
rs149753994	0.303921	0	0.822701	0.822701	2.57814	132.384	0.224072	6	31325494	HLA-B
rs149049829	0.305849	0	0.986035	0.986035	-0.20279	134.238	-0.0175029	6	31325504	HLA-B
rs111534941	0.306848	0	0.99296	0.99296	-0.102719	135.52	-0.00882365	6	31325513	HLA-B
rs113456591	0.308777	0	0.84324	0.84324	-2.32242	137.926	-0.197751	6	31325521	HLA-B
rs111882843	0.309285	0	0.887145	0.887145	-1.66477	137.605	-0.141918	6	31325526	HLA-B
rs112084719	0.309651	0	0.894147	0.894147	-1.56868	138.991	-0.133058	6	31325529	HLA-B
rs151098446	0.310071	0	0.886457	0.886457	-1.67804	138.108	-0.142789	6	31325532	HLA-B
rs150896445	0.313151	0	0.964454	0.964454	0.529522	141.184	0.0445647	6	31325565	HLA-B
rs112663484	0.173442	0	0.959257	0.959257	0.480171	88.3464	0.051086	6	31325568	HLA-B
rs142599037	0.120061	0	0.483711	0.483711	5.68872	65.9787	0.700346	6	31325578	HLA-B
rs147027131	0.310383	0	0.923305	0.923305	-1.13171	138.191	-0.0962715	6	31325620	HLA-B
rs150747808	0.309651	0	0.977488	0.977488	-0.331833	138.29	-0.0282179	6	31325623	HLA-B
rs117431752	0.028413	0	0.53643	0.53643	2.37245	14.7268	0.618221	6	31325674	HLA-B
rs34265426	0.0706979	0	0.0161274	0.00192917	-19.1048	37.9581	-3.10092	6	31325684	HLA-B
rs77720632	0.183199	0	0.529101	0.529101	-6.20864	97.3124	-0.62938	6	31325692	HLA-B
rs78114945	0.18285	0	0.468857	0.468857	-7.12081	96.6438	-0.72434	6	31325702	HLA-B
rs139417688	0.413127	0	0.150673	0.150673	-17.7303	152.203	-1.43716	6	31325745	HLA-B
rs9266247	0.413136	0	0.155289	0.155289	-17.5134	151.878	-1.42109	6	31325756	HLA-B
rs9266248	0.413493	0	0.278177	0.278177	-13.3624	151.834	-1.08442	6	31325758	HLA-B
rs114712755	0.093023	0	0.166562	0.166562	9.39589	46.134	1.38333	6	31325764	HLA-B
rs149972301	0.0972185	0	0.877249	0.877249	1.07077	48.0585	0.154458	6	31325791	HLA-B
rs145195437	0.337457	0	0.634709	0.634709	5.68753	143.305	0.475109	6	31325792	HLA-B
rs35791140	0.0705104	0	0.0196137	0.00269235	-18.537	38.1587	-3.00084	6	31325795	HLA-B
rs147647803	0.0398657	0	0.244597	0.244597	5.43717	21.8352	1.16357	6	31325819	HLA-B
rs141294240	0.185948	0	0.626804	0.626804	-4.80601	97.6981	-0.48623	6	31325822	HLA-B
rs9266253	0.129961	0	0.954155	0.954155	-0.455262	62.7101	-0.0574901	6	31325847	HLA-B
rs143734910	0.393891	0	0.709634	0.709634	4.51088	146.766	0.372348	6	31325851	HLA-B
rs9266255	0.392641	0	0.943454	0.943454	0.858096	146.36	0.0709292	6	31325880	HLA-B
rs9266256	0.39182	0	0.868074	0.868074	-2.00444	145.619	-0.166106	6	31325881	HLA-B
rs147887806	0.0333851	0	0.727919	0.727919	1.45237	17.4285	0.347895	6	31325884	HLA-B
rs146480771	0.248139	0	0.847014	0.847014	-2.11494	120.171	-0.192929	6	31325886	HLA-B
rs9266258	0.099825	0	0.617895	0.617895	-3.52722	49.9977	-0.498836	6	31325912	HLA-B
rs139806010	0.0957456	0	0.656346	0.656346	3.07635	47.7994	0.444964	6	31325916	HLA-B
rs9266260	0.10003	0	0.757419	0.757419	-2.19225	50.3757	-0.308872	6	31325920	HLA-B
rs9266261	0.099834	0	0.869576	0.869576	-1.15517	49.4949	-0.164198	6	31325928	HLA-B
rs117486637	0.0484352	0	0.622124	0.622124	-2.42216	24.1539	-0.492842	6	31325933	HLA-B
rs9266263	0.129952	0	0.961746	0.961746	-0.383292	63.8642	-0.0479624	6	31325944	HLA-B
rs142495912	0.0957456	0	0.696503	0.696503	2.70884	48.2322	0.390045	6	31325947	HLA-B
rs9266265	0.128372	0	0.865714	0.865714	1.34215	62.9927	0.169105	6	31325950	HLA-B
rs73390205	0.198204	0	0.946876	0.946876	0.642166	92.8852	0.0666307	6	31325990	HLA-B
rs74431548	0.130425	0	0.451408	0.451408	6.03473	64.2162	0.75307	6	31326011	HLA-B
rs111678483	0.199945	0	0.646994	0.646994	4.43532	93.8057	0.457942	6	31326024	HLA-B
rs76680309	0.0927642	0	0.513089	0.513089	4.47303	46.7736	0.654036	6	31326027	HLA-B
rs78316100	0.0417135	0	0.288533	0.288533	5.09242	23.0216	1.06134	6	31326050	HLA-B
rs112080901	0.130505	0	0.706083	0.706083	3.03278	64.6719	0.377122	6	31326055	HLA-B
rs112893209	0.128979	0	0.944028	0.944028	0.561058	63.862	0.0702079	6	31326072	HLA-B
rs111937064	0.0765001	0	0.0574223	0.0147067	-16.3833	45.1019	-2.43952	6	31326074	HLA-B
rs115959678	0.0278507	0	0.134893	0.134893	5.97	15.9448	1.49508	6	31326080	HLA-B
rs113312170	0.398202	0	0.960846	0.960846	-0.581658	140.383	-0.0490919	6	31326082	HLA-B
rs140395383	0.255628	0	0.377079	0.377079	-9.28766	110.562	-0.883291	6	31326083	HLA-B
rs116834572	0.0305643	0	0.365319	0.365319	3.78407	17.4725	0.905276	6	31326096	HLA-B
rs114734598	0.0241015	0	0.283916	0.283916	4.05022	14.2863	1.07156	6	31326099	HLA-B
rs116583816	0.100521	0	0.885038	0.885038	1.03856	51.5959	0.144586	6	31326123	HLA-B
rs111929839	0.361095	0	0.238958	0.238958	13.7635	136.606	1.17759	6	31326131	HLA-B
rs114492969	0.0235392	0	0.34718	0.34718	3.46883	13.6158	0.940073	6	31326140	HLA-B
rs71563319	0.0272794	0	0.630319	0.630319	1.8134	14.197	0.481278	6	31326146	HLA-B
rs35173808	0.0914877	0	0.120864	0.0352914	-14.837	49.681	-2.105	6	31326148	HLA-B
rs35840551	0.0695821	0	0.0157806	0.00199627	-19.06	38.0282	-3.09079	6	31326151	HLA-B
rs9266273	0.0956207	0	0.746126	0.746126	2.24783	48.2065	0.323751	6	31326163	HLA-B
rs112022071	0.339493	0	0.245425	0.245425	-13.8832	142.86	-1.16153	6	31326166	HLA-B
rs112218530	0.235535	0	0.20821	0.20821	-13.5707	116.277	-1.2585	6	31326175	HLA-B
rs145225337	0.143851	0	0.999023	0.999023	0.0101296	68.4479	0.00122437	6	31326180	HLA-B
rs149195510	0.0651724	0	0.212908	0.212908	7.52615	36.5076	1.24561	6	31326203	HLA-B
rs143326575	0.0469266	0	0.419158	0.419158	-4.01297	24.6736	-0.807884	6	31326212	HLA-B
rs113711348	0.32006	0	0.707447	0.707447	4.19261	124.807	0.375287	6	31326223	HLA-B
rs112570801	0.414181	0	0.545379	0.545379	-7.40324	149.887	-0.604698	6	31326251	HLA-B
rs112875677	0.332798	0	0.27641	0.27641	12.8036	138.379	1.08842	6	31326272	HLA-B
rs113876196	0.448289	0	0.830066	0.830066	-2.66411	154.091	-0.214617	6	31326289	HLA-B
rs9405085	0.0690911	0	0.0302944	0.00556473	-16.9696	37.4658	-2.77238	6	31326292	HLA-B
rs145887584	0.0227179	0	0.192048	0.192048	4.66236	12.773	1.30454	6	31326312	HLA-B
rs138072064	0.291495	0	0.420408	0.420408	8.89127	121.777	0.805714	6	31326322	HLA-B
rs113113727	0.365942	0	0.933563	0.933563	1.01116	147.129	0.0833624	6	31326324	HLA-B
rs150749773	0.0264224	0	0.487185	0.487185	2.54625	13.4305	0.694792	6	31326344	HLA-B
rs62396274	0.0463732	0	0.517752	0.517752	-3.20014	24.4783	-0.646814	6	31326410	HLA-B
rs139078746	0.0280917	0	0.705335	0.705335	1.44396	14.5826	0.378128	6	31326504	HLA-B
rs116738814	0.0259493	0	0.665851	0.665851	1.584	13.4538	0.431849	6	31326566	HLA-B
rs145511816	0.338957	0	0.937514	0.937514	-0.933363	141.749	-0.0783954	6	31326612	HLA-B
rs145728088	0.340716	0	0.838161	0.838161	-2.43219	141.803	-0.204246	6	31326613	HLA-B
rs111291753	0.340046	0	0.673462	0.673462	-5.0333	142.664	-0.421401	6	31326618	HLA-B
rs113457397	0.340573	0	0.879102	0.879102	1.82629	144.159	0.152107	6	31326629	HLA-B
rs148573300	0.0855873	0	0.115373	0.115373	10.3581	43.2793	1.57449	6	31326683	HLA-B
rs112207117	0.0754111	0	0.0509215	0.0123008	-16.6254	44.1048	-2.50339	6	31326703	HLA-B
rs149478905	0.00108903	0	0.22001	0.22001	-1.0656	0.754831	-1.2265	6	31326762	HLA-B
rs148766749	0.0492029	0	0.857524	0.857524	-0.892994	24.7423	-0.179527	6	31326779	HLA-B
rs116269252	0.0259047	0	0.679819	0.679819	1.50148	13.2358	0.41271	6	31326790	HLA-B
rs146521089	0.43265	0	0.607998	0.607998	6.29174	150.46	0.512933	6	31326794	HLA-B
rs79620362	0.0279489	0	0.54125	0.54125	2.33485	14.6064	0.610924	6	31326858	HLA-B
rs140039388	0.343286	0	0.947107	0.947107	-0.794662	143.485	-0.0663407	6	31326920	HLA-B
rs4997235	0.083918	0	0.351557	0.351557	6.10183	42.9028	0.931573	6	31326929	HLA-B
rs4997234	0.0838645	0	0.418555	0.418555	5.27068	42.4534	0.80893	6	31326948	HLA-B
rs114166883	0.0232803	0	0.158303	0.158303	5.05936	12.8605	1.4108	6	31326959	HLA-B
rs143522325	0.426526	0	0.605107	0.605107	6.3086	148.856	0.517071	6	31326960	HLA-B
rs116666910	0.0218342	0	0.051311	0.0322509	-7.15006	11.1499	-2.14129	6	31327034	HLA-B
rs112910869	0.23208	0	0.346807	0.346807	9.51431	102.272	0.940801	6	31327064	HLA-B
rs72502572	0.0229143	0	0.177721	0.177721	4.83633	12.8759	1.34781	6	31327114	HLA-B
rs113945548	0.31024	0	0.82436	0.82436	2.4919	126.063	0.221941	6	31327161	HLA-B
rs112721899	0.293601	0	0.328601	0.0366155	22.9427	120.499	2.09003	6	31327164	HLA-B
rs2249934	0.310339	0	0.718468	0.718468	4.02997	124.962	0.360507	6	31327165	HLA-B
rs111290432	0.199971	0	0.608663	0.608663	5.02484	96.324	0.511983	6	31327170	HLA-B
rs2394986	0.126899	0	0.977673	0.977673	0.221962	62.9049	0.0279858	6	31327177	HLA-B
rs113764197	0.222404	0	0.431909	0.431909	-8.01326	103.957	-0.785929	6	31327178	HLA-B
rs113440672	0.194919	0	0.550118	0.550118	5.77	93.2299	0.597583	6	31327205	HLA-B
rs145590562	0.108805	0	0.186167	0.186167	9.75893	54.493	1.322	6	31327217	HLA-B
rs34971730	0.0256905	0	0.84721	0.84721	0.706731	13.4535	0.19268	6	31327221	HLA-B
rs148900919	0.109341	0	0.208247	0.208247	9.30815	54.7128	1.2584	6	31327241	HLA-B
rs114783056	0.0221466	0	0.217106	0.217106	4.34711	12.4048	1.23426	6	31327265	HLA-B
rs68085422	0.021986	0	0.269722	0.269722	3.97789	12.9898	1.1037	6	31327326	HLA-B
rs111887764	0.475291	0	0.505758	0.505758	8.24318	153.444	0.665457	6	31327334	HLA-B
rs4993823	0.0781694	0	0.196847	0.196847	8.24936	40.8569	1.29059	6	31327371	HLA-B
rs111809799	0.308455	0	0.859872	0.859872	-2.06842	137.28	-0.176537	6	31327382	HLA-B
rs141932718	0.026717	0	0.425057	0.425057	2.99907	14.1357	0.797678	6	31327399	HLA-B
rs112092028	0.308902	0	0.891817	0.891817	-1.60333	138.976	-0.136005	6	31327400	HLA-B
rs138699258	0.0269491	0	0.847634	0.847634	0.725638	14.2631	0.192138	6	31327415	HLA-B
rs112055955	0.193651	0	0.956111	0.956111	-0.521693	89.8582	-0.0550347	6	31327435	HLA-B
rs72502573	0.0199597	0	0.110811	0.110811	5.27303	10.9355	1.59456	6	31327446	HLA-B
rs138292119	0.0263064	0	0.926852	0.926852	0.341536	13.8397	0.0918065	6	31327481	HLA-B
rs113712564	0.309526	0	0.956844	0.956844	-0.633737	137.152	-0.0541139	6	31327504	HLA-B
rs144376599	0.0250388	0	0.455137	0.455137	2.70711	13.1375	0.746879	6	31327573	HLA-B
rs115200108	0.0198258	0	0.194664	0.194664	4.37417	11.3756	1.2969	6	31327622	HLA-B
rs112310206	0.197686	0	0.801817	0.801817	2.43991	94.4955	0.250996	6	31327624	HLA-B
rs111754800	0.195749	0	0.275589	0.275589	-10.7346	96.9381	-1.09028	6	31327660	HLA-B
rs116812356	0.0773124	0	0.235559	0.235559	7.52303	40.2252	1.18616	6	31327669	HLA-B
rs141915189	0.0334476	0	0.0252987	0.0104734	-10.8867	18.0878	-2.55979	6	31327701	HLA-B
rs111477263	0.0870869	0	0.469042	0.469042	-4.83833	44.6546	-0.724039	6	31327723	HLA-B
rs146302635	0.0240926	0	0.681797	0.681797	1.45886	12.6599	0.410012	6	31327737	HLA-B
rs13213216	0.157205	0	0.122871	0.122871	13.3519	74.8942	1.54283	6	31327738	HLA-B
rs116010992	0.0321354	0	0.310808	0.310808	4.36735	18.5679	1.01353	6	31327742	HLA-B
rs28695590	0.157017	0	0.814208	0.814208	2.02502	74.2539	0.235001	6	31327757	HLA-B
rs13213324	0.156071	0	0.446943	0.446943	6.54707	74.1091	0.760521	6	31327763	HLA-B
rs13213218	0.155705	0	0.296359	0.296359	8.96236	73.6575	1.04427	6	31327787	HLA-B
rs143461589	0.00207095	0	0.845696	0.845696	-0.241128	1.53516	-0.194613	6	31327800	HLA-B
rs13213558	0.0770089	0	0.939241	0.939241	-0.469869	37.9996	-0.0762233	6	31327833	HLA-B
rs139161627	0.0994858	0	0.197451	0.197451	9.54969	54.9003	1.28885	6	31327861	HLA-B
rs138832378	0.0744827	0	0.0755712	0.0229288	-14.9826	43.3869	-2.27462	6	31327890	HLA-B
rs149936653	0.180851	0	0.578477	0.578477	-5.44061	95.8859	-0.555611	6	31327895	HLA-B
rs147435027	0.0719654	0	0.13054	0.13054	9.31974	37.9943	1.51197	6	31327905	HLA-B
rs147632258	0.0736436	0	0.133591	0.133591	9.3663	38.9852	1.50009	6	31328058	HLA-B
rs149968412	0.179128	0	0.535273	0.535273	-6.02479	94.4352	-0.619976	6	31328092	HLA-B
rs149951651	0.0739471	0	0.232816	0.232816	7.44034	38.8872	1.19314	6	31328109	HLA-B
rs144251609	0.130496	0	0.855271	0.855271	-1.4678	64.7585	-0.182397	6	31328111	HLA-B
rs148713988	0.0750451	0	0.292139	0.292139	6.67268	40.1217	1.05344	6	31328118	HLA-B
rs143743038	0.194767	0	0.335178	0.335178	9.19017	90.9351	0.963736	6	31328121	HLA-B
rs144151292	0.268848	0	0.401511	0.401511	-9.03182	115.905	-0.838926	6	31328245	HLA-B
rs9266286	0.0410797	0	0.250274	0.250274	5.44575	22.4367	1.14968	6	31328342	HLA-B
rs13214113	0.0763126	0	0.720216	0.720216	-2.20857	38.0225	-0.358171	6	31328400	HLA-B
rs7767850	0.0068377	0	0.390242	0.390242	1.66697	3.76435	0.859179	6	31328416	HLA-B
rs13199927	0.0763573	0	0.586412	0.586412	-3.36991	38.368	-0.544043	6	31328441	HLA-B
rs13214452	0.0754825	0	0.894124	0.894124	-0.818137	37.79	-0.133088	6	31328460	HLA-B
rs137955370	0.0602628	0	0.0140177	0.00228922	-17.7269	33.7828	-3.04989	6	31328475	HLA-B
rs112200177	0.233999	0	0.596301	0.596301	-5.6115	112.216	-0.529727	6	31328517	HLA-B
rs56189237	0.100245	0	0.709741	0.709741	2.6702	51.4669	0.372204	6	31328518	HLA-B
rs112423053	0.178548	0	0.457921	0.457921	-7.18524	93.703	-0.742275	6	31328542	HLA-B
rs9366782	0.0611644	0	0.0174201	0.0030176	-17.2445	33.8047	-2.96594	6	31328545	HLA-B
rs12664131	0.198945	0	0.705386	0.705386	3.66543	93.9999	0.378061	6	31328582	HLA-B
rs12662601	0.0765269	0	0.81869	0.81869	-1.4193	38.3358	-0.229231	6	31328598	HLA-B
rs142816034	0.0411244	0	0.307081	0.307081	4.87862	22.8156	1.02137	6	31328612	HLA-B
rs147412087	0.114616	0	0.584421	0.584421	4.32375	62.4951	0.546938	6	31328636	HLA-B
rs12662617	0.198954	0	0.295016	0.295016	10.1727	94.3682	1.04718	6	31328685	HLA-B
rs112631187	0.0810348	0	0.852177	0.852177	-1.2171	42.6613	-0.186341	6	31328739	HLA-B
rs139692391	0.0241908	0	0.740044	0.740044	1.18283	12.7089	0.331795	6	31328760	HLA-B
rs143542684	0.0340367	0	0.647369	0.647369	1.9935	18.9932	0.457421	6	31328762	HLA-B
rs144280238	0.186796	0	0.615525	0.615525	4.75104	89.4994	0.502202	6	31328795	HLA-B
rs113451296	0.189402	0	0.559949	0.559949	5.54403	90.456	0.582917	6	31328826	HLA-B
rs114671242	0.0338404	0	0.712175	0.712175	1.60424	18.9076	0.368936	6	31328831	HLA-B
rs2523574	0.187849	0	0.338575	0.338575	9.08295	90.0833	0.956985	6	31328855	HLA-B
rs115860766	0.136852	0	0.401684	0.401684	7.15739	72.8418	0.838618	6	31328860	HLA-B
rs144270586	0.410851	0	0.224599	0.224599	14.7575	147.675	1.21439	6	31328886	HLA-B
rs142459005	0.00306179	0	0.367942	0.367942	-1.34465	2.23056	-0.900334	6	31328923	HLA-B
rs115457991	0.0618963	0	0.160003	0.160003	8.39292	35.6809	1.40506	6	31328944	HLA-B
rs116280898	0.134746	0	0.292193	0.292193	8.90995	71.5528	1.05332	6	31328957	HLA-B
rs116382538	0.0350901	0	0.264895	0.264895	4.96152	19.8043	1.1149	6	31328972	HLA-B
rs115497794	0.135138	0	0.519415	0.519415	5.43468	71.1609	0.644248	6	31328974	HLA-B
rs146864667	0.0718583	0	0.0714026	0.0214544	-14.746	41.1086	-2.29989	6	31328988	HLA-B
rs115955570	0.0327067	0	0.360352	0.360352	-3.93108	18.4702	-0.914695	6	31329001	HLA-B
rs114708313	0.13246	0	0.43569	0.43569	6.54731	70.5508	0.779492	6	31329004	HLA-B
rs114029601	0.0327245	0	0.510014	0.510014	-2.80516	18.1296	-0.658816	6	31329029	HLA-B
rs148747170	0.134638	0	0.401311	0.401311	7.09385	71.4411	0.839282	6	31329062	HLA-B
rs113004212	0.344518	0	0.0973807	0.0973807	19.2665	135.083	1.65769	6	31329083	HLA-B
rs112739179	0.252647	0	0.112632	0.112632	-17.3069	119.007	-1.58648	6	31329092	HLA-B
rs9266292	0.341376	0	0.179838	0.179838	15.5748	134.842	1.34125	6	31329093	HLA-B
rs112515516	0.0232178	0	0.920496	0.920496	0.351802	12.4239	0.0998088	6	31329100	HLA-B
rs62396278	0.0346259	0	0.266879	0.266879	4.87594	19.2865	1.11028	6	31329119	HLA-B
rs113037439	0.392141	0	0.210899	0.210899	14.8337	140.578	1.2511	6	31329135	HLA-B
rs140606906	0.0512738	0	0.58225	0.58225	-2.83693	26.5957	-0.550102	6	31329197	HLA-B
rs149514183	0.086596	0	0.668796	0.668796	2.82811	43.7029	0.427801	6	31329245	HLA-B
rs111526476	0.138388	0	0.00978167	8.10558e-05	-33.5035	72.262	-3.94126	6	31329291	HLA-B
rs143189363	0.182859	0	0.331709	0.331709	9.12344	88.3421	0.970677	6	31329303	HLA-B
rs112703820	0.414216	0	0.139006	0.139006	17.7639	144.16	1.4795	6	31329365	HLA-B
rs112470633	0.184814	0	0.829459	0.829459	-2.01777	87.7553	-0.215395	6	31329372	HLA-B
rs113544492	0.0714477	0	0.0731798	0.0223738	-14.5867	40.7886	-2.28396	6	31329374	HLA-B
rs111442470	0.398729	0	0.478061	0.478061	-8.47276	142.639	-0.709424	6	31329386	HLA-B
rs112831402	0.0104351	0	0.666598	0.666598	1.01171	5.5147	0.430821	6	31329415	HLA-B
rs113688927	0.0219949	0	0.94945	0.94945	0.218817	11.913	0.0633973	6	31329447	HLA-B
rs145645126	0.0102565	0	0.672671	0.672671	1.02649	5.90315	0.422485	6	31329459	HLA-B
rs112112434	0.0329566	0	0.930782	0.930782	0.359886	17.1667	0.0868604	6	31329466	HLA-B
rs62396280	0.0361702	0	0.553011	0.553011	2.65122	19.9714	0.593254	6	31329478	HLA-B
rs113422050	0.44753	0	0.067589	0.067589	22.2632	148.37	1.82774	6	31329494	HLA-B
rs9266301	0.103699	0	0.0512278	0.0512278	14.0308	51.7952	1.94957	6	31329506	HLA-B
rs141121924	0.0117473	0	0.19556	0.19556	3.40246	6.91056	1.2943	6	31329521	HLA-B
rs9266302	0.0976559	0	0.273595	0.273595	7.75001	50.1092	1.09482	6	31329601	HLA-B
rs9266303	0.0983968	0	0.292018	0.292018	7.41898	49.5737	1.0537	6	31329609	HLA-B
rs111518019	0.0224144	0	0.893403	0.893403	0.465649	12.0756	0.134	6	31329628	HLA-B
rs111932188	0.0740899	0	0.0892378	0.0288827	-14.1539	41.9579	-2.18508	6	31329642	HLA-B
rs140989110	0.0739918	0	0.05954	0.0152498	-15.6414	41.5555	-2.42639	6	31329691	HLA-B
rs2523570	0.151001	0	0.836528	0.836528	1.76838	73.4514	0.206336	6	31329734	HLA-B
rs113558189	0.247166	0	0.668123	0.668123	4.55366	112.813	0.428726	6	31329797	HLA-B
rs112114875	0.0534072	0	0.831766	0.831766	1.15552	29.5868	0.212437	6	31329834	HLA-B
rs79556279	0.0233964	0	0.678646	0.678646	-1.5874	14.6799	-0.414311	6	31329846	HLA-B
rs139696277	0.148546	0	0.695445	0.695445	-3.40771	75.7728	-0.391477	6	31329921	HLA-B
rs145539826	0.149947	0	0.246099	0.246099	-10.1866	77.1316	-1.15988	6	31329932	HLA-B
rs112769335	0.146707	0	0.633904	0.633904	-4.13367	75.3394	-0.476239	6	31330015	HLA-B
rs113942995	0.338743	0	0.760362	0.760362	3.56501	136.617	0.305006	6	31330066	HLA-B
rs115289647	0.102324	0	0.194444	0.194444	9.69962	55.8812	1.29754	6	31330099	HLA-B
rs111419454	0.106127	0	0.678455	0.678455	3.14207	57.4423	0.414572	6	31330105	HLA-B
rs111790285	0.147975	0	0.42657	0.42657	-6.9414	76.2217	-0.795075	6	31330139	HLA-B
rs113908443	0.191348	0	0.313132	0.313132	-9.66351	91.7844	-1.00867	6	31330195	HLA-B
rs111388714	0.192375	0	0.337143	0.337143	-9.25563	92.9882	-0.959825	6	31330238	HLA-B
rs115083943	0.124837	0	0.377728	0.377728	6.96398	62.3287	0.882091	6	31330251	HLA-B
rs113793335	0.193491	0	0.268722	0.268722	-10.6219	92.2327	-1.10601	6	31330345	HLA-B
rs112783767	0.140458	0	0.472792	0.472792	-6.12737	72.8396	-0.717944	6	31330359	HLA-B
rs113604487	0.192357	0	0.194	0.194	-12.5065	92.7181	-1.29884	6	31330360	HLA-B
rs112756696	0.19441	0	0.15471	0.15471	-13.6937	92.5925	-1.42309	6	31330365	HLA-B
rs112897076	0.125283	0	0.562855	0.562855	4.58092	62.6815	0.578606	6	31330370	HLA-B
rs111914636	0.478193	0	0.179494	0.179494	16.4982	151.066	1.34231	6	31330411	HLA-B
rs114952208	0.0620838	0	0.126545	0.126545	8.68881	32.3406	1.52787	6	31330422	HLA-B
rs112824471	0.126551	0	0.0829789	0.0829789	14.1406	66.5288	1.73366	6	31330546	HLA-B
rs115148443	0.142485	0	0.352796	0.352796	-7.9755	73.6744	-0.929179	6	31330611	HLA-B
rs116657698	0.163248	0	0.805891	0.805891	-2.21947	81.5792	-0.245731	6	31330618	HLA-B
rs113026024	0.200811	0	0.168274	0.168274	-13.4384	95.1347	-1.37777	6	31330619	HLA-B
rs111914671	0.136567	0	0.426175	0.426175	6.5596	67.9512	0.795754	6	31330696	HLA-B
rs114485877	0.288629	0	0.239787	0.239787	-12.9685	121.708	-1.17552	6	31330788	HLA-B
rs114804134	0.204631	0	0.257997	0.257997	-11.1609	97.3578	-1.13114	6	31330828	HLA-B
rs111323890	0.475747	0	0.214135	0.214135	15.1783	149.282	1.24228	6	31330844	HLA-B
rs111380132	0.204283	0	0.349746	0.349746	-9.155	95.8555	-0.935082	6	31330868	HLA-B
rs113409353	0.275034	0	0.25523	0.25523	12.3718	118.246	1.13774	6	31330969	HLA-B
rs112418760	0.202703	0	0.226859	0.226859	-11.8001	95.3421	-1.20849	6	31330975	HLA-B
rs111911144	0.27798	0	0.36408	0.36408	10.0588	122.824	0.907619	6	31331037	HLA-B
rs111985318	0.144547	0	0.495308	0.495308	-5.87796	74.3058	-0.681891	6	31331095	HLA-B
rs111857102	0.204872	0	0.315484	0.315484	-9.84719	96.238	-1.00378	6	31331135	HLA-B
rs112143832	0.126631	0	0.0636665	0.0636665	15.0464	65.8272	1.85451	6	31331166	HLA-B
rs112271964	0.207122	0	0.383862	0.383862	-8.58633	97.2244	-0.870803	6	31331207	HLA-B
rs112660014	0.244399	0	0.946694	0.946694	0.703911	110.846	0.0668588	6	31331210	HLA-B
rs115986568	0.0193259	0	0.451914	0.451914	2.35762	9.82306	0.752228	6	31331255	HLA-B
rs113589048	0.276409	0	0.0824056	0.0824056	18.9204	118.663	1.7369	6	31331257	HLA-B
rs115920743	0.0253423	0	0.988409	0.988409	0.0536756	13.6507	0.0145278	6	31331306	HLA-B
rs112465230	0.126426	0	0.0777039	0.0777039	14.3443	66.1122	1.76417	6	31331383	HLA-B
rs111884088	0.207952	0	0.277689	0.277689	-10.6953	97.0743	-1.08553	6	31331428	HLA-B
rs116706866	0.431918	0	0.203363	0.203363	15.6573	151.509	1.27203	6	31331500	HLA-B
rs141455859	0.432355	0	0.336036	0.336036	11.8451	151.602	0.962027	6	31331516	HLA-B
rs150886629	0.43132	0	0.247047	0.247047	14.2485	151.516	1.15755	6	31331517	HLA-B
rs112355789	0.127729	0	0.0862865	0.0862865	13.9097	65.7574	1.71532	6	31331520	HLA-B
rs111402576	0.211326	0	0.5336	0.5336	-6.16964	98.2231	-0.62252	6	31331531	HLA-B
rs117869487	0.0205131	0	0.718341	0.718341	1.20506	11.1629	0.360677	6	31331617	HLA-B
rs114333664	0.0261189	0	0.390757	0.390757	3.23292	14.1895	0.858246	6	31331621	HLA-B
rs116579023	0.0550676	0	0.520479	0.520479	-3.40578	28.0894	-0.642608	6	31331695	HLA-B
rs114877338	0.338689	0	0.95166	0.95166	-0.704531	135.06	-0.0606228	6	31331698	HLA-B
rs114256288	0.338261	0	0.908217	0.908217	-1.3354	134.169	-0.115288	6	31331711	HLA-B
rs149547816	0.338198	0	0.976932	0.976932	-0.336279	135.246	-0.0289159	6	31331726	HLA-B
rs139465255	0.0332601	0	0.769021	0.769021	1.25716	18.3273	0.293656	6	31331791	HLA-B
rs113356590	0.27549	0	0.397743	0.397743	9.34551	122.128	0.845659	6	31331829	HLA-B
rs111266750	0.338475	0	0.793039	0.793039	-3.04814	134.975	-0.262367	6	31331872	HLA-B
rs111754689	0.211772	0	0.310416	0.310416	-10.0856	98.8624	-1.01435	6	31331878	HLA-B
rs113360612	0.125712	0	0.0739465	0.0739465	14.5019	65.8613	1.78694	6	31331948	HLA-B
rs111786558	0.145172	0	0.480076	0.480076	-6.12515	75.2319	-0.706181	6	31331954	HLA-B
rs111270120	0.145422	0	0.599448	0.599448	-4.53511	74.5649	-0.525195	6	31331977	HLA-B
rs112657787	0.211951	0	0.286477	0.286477	-10.5946	98.7992	-1.06588	6	31331990	HLA-B
rs112068111	0.209371	0	0.492054	0.492054	-6.79098	97.6998	-0.687045	6	31332005	HLA-B
rs113265161	0.142297	0	0.496151	0.496151	5.67047	69.4236	0.680558	6	31332051	HLA-B
rs112660930	0.144395	0	0.382864	0.382864	7.31801	70.3273	0.872632	6	31332078	HLA-B
rs112821975	0.144832	0	0.507108	0.507108	5.59918	71.2469	0.663348	6	31332091	HLA-B
rs112286056	0.209755	0	0.338022	0.338022	-9.50997	98.5268	-0.95808	6	31332148	HLA-B
rs112627448	0.14452	0	0.54723	0.54723	5.05706	70.5868	0.601916	6	31332239	HLA-B
rs116353708	0.145948	0	0.538849	0.538849	-5.33868	75.4655	-0.614554	6	31332256	HLA-B
rs114705155	0.339216	0	0.876298	0.876298	-1.80526	134.493	-0.155664	6	31332332	HLA-B
rs115363627	0.341921	0	0.738303	0.738303	-3.89009	135.57	-0.334102	6	31332372	HLA-B
rs116298373	0.145966	0	0.618804	0.618804	-4.31823	75.3257	-0.497546	6	31332496	HLA-B
rs113318107	0.338529	0	0.93687	0.93687	0.917447	134.172	0.0792045	6	31332501	HLA-B
rs116705419	0.146725	0	0.488825	0.488825	5.86242	71.7326	0.692179	6	31332526	HLA-B
rs113030246	0.496867	0	0.50444	0.50444	-8.0684	146.099	-0.66752	6	31332527	HLA-B
rs113211393	0.341822	0	0.80561	0.80561	-2.85967	135.031	-0.246093	6	31332531	HLA-B
rs115956664	0.335654	0	0.817741	0.817741	-2.67074	134.309	-0.230451	6	31332661	HLA-B
rs114703438	0.0681985	0	0.163577	0.163577	8.36805	36.0792	1.39314	6	31332688	HLA-B
rs115383018	0.146234	0	0.58588	0.58588	-4.74068	75.7147	-0.544816	6	31332703	HLA-B
rs116069143	0.214995	0	0.391408	0.391408	-8.55707	99.683	-0.857067	6	31332739	HLA-B
rs112564603	0.146627	0	0.4796	0.4796	5.98849	71.7566	0.706947	6	31332915	HLA-B
rs111731922	0.431061	0	0.310604	0.310604	12.4936	151.824	1.01396	6	31332919	HLA-B
rs111335657	0.0737329	0	0.0541795	0.0541795	-12.5034	42.1711	-1.9254	6	31332920	HLA-B
rs111528628	0.125417	0	0.0763369	0.0763369	14.3617	65.662	1.77235	6	31332977	HLA-B
rs111939122	0.145698	0	0.631494	0.631494	-4.15416	75.0174	-0.479625	6	31333019	HLA-B
rs113502664	0.0795976	0	0.0981643	0.0981643	11.1043	45.0826	1.65382	6	31333032	HLA-B
rs112015857	0.210531	0	0.459111	0.459111	-7.3537	98.6694	-0.740311	6	31333053	HLA-B
rs113347788	0.147207	0	0.482378	0.482378	5.9751	72.3466	0.702483	6	31333063	HLA-B
rs112070931	0.125266	0	0.0732858	0.0732858	14.4984	65.5283	1.79105	6	31333091	HLA-B
rs113723406	0.145627	0	0.559049	0.559049	-5.07625	75.4888	-0.584254	6	31333095	HLA-B
rs140949683	0.0283059	0	0.136177	0.136177	5.87598	15.5483	1.49018	6	31333103	HLA-B
rs112491213	0.214129	0	0.359539	0.359539	-9.16695	100.098	-0.916244	6	31333104	HLA-B
rs113775935	0.213861	0	0.295478	0.295478	-10.466	100.08	-1.04618	6	31333186	HLA-B
rs112753898	0.275418	0	0.375693	0.375693	9.80841	122.593	0.88586	6	31333191	HLA-B
rs116480068	0.299484	0	0.948356	0.948356	0.731041	127.383	0.0647719	6	31333303	HLA-B
rs115783608	0.0344563	0	0.582626	0.582626	2.40575	19.1639	0.549552	6	31333440	HLA-B
rs116240753	0.0673772	0	0.123023	0.123023	9.1325	35.0665	1.54221	6	31333444	HLA-B
rs115438584	0.275838	0	0.0731476	0.0731476	19.5232	118.705	1.79191	6	31333499	HLA-B
rs115893288	0.145234	0	0.591031	0.591031	-4.65215	74.956	-0.537342	6	31333562	HLA-B
rs116688534	0.250674	0	0.739782	0.739782	3.52406	112.574	0.332143	6	31333610	HLA-B
rs115320990	0.144324	0	0.520181	0.520181	5.3971	70.4382	0.643067	6	31333716	HLA-B
rs114859597	0.0670469	0	0.187819	0.187819	7.85763	35.5937	1.31706	6	31333751	HLA-B
rs116553812	0.341028	0	0.677501	0.677501	-4.84832	135.911	-0.415876	6	31333820	HLA-B
rs115967633	0.212968	0	0.418124	0.418124	-8.06569	99.2332	-0.809679	6	31333874	HLA-B
rs116336965	0.213691	0	0.429928	0.429928	-7.89101	99.9458	-0.789315	6	31333911	HLA-B
rs111534994	0.144234	0	0.419003	0.419003	6.77535	70.2873	0.808152	6	31333914	HLA-B
rs112639668	0.433141	0	0.238809	0.238809	14.5061	151.646	1.17797	6	31333939	HLA-B
rs113176791	0.147564	0	0.590655	0.590655	-4.67421	75.5152	-0.537887	6	31333963	HLA-B
rs113350116	0.2137	0	0.262871	0.262871	-11.1833	99.768	-1.11963	6	31334080	HLA-B
rs112418618	0.213566	0	0.458908	0.458908	-7.40248	99.8923	-0.740647	6	31334120	HLA-B
rs112995544	0.0854712	0	0.429528	0.429528	5.21279	43.5398	0.79	6	31334174	HLA-B
rs111267194	0.213504	0	0.362415	0.362415	-9.09365	99.6911	-0.910772	6	31334181	HLA-B
rs114813939	0.124739	0	0.092855	0.092855	13.5692	65.1952	1.68053	6	31334264	HLA-B
rs116629499	0.252513	0	0.996367	0.996367	-0.0485778	113.819	-0.00455333	6	31334265	HLA-B
rs114338325	0.124828	0	0.0486553	0.0486553	15.9045	65.0729	1.9716	6	31334393	HLA-B
rs114860307	0.0722332	0	0.116442	0.0444296	-12.8275	40.727	-2.01002	6	31334422	HLA-B
rs115595411	0.047846	0	0.699939	0.699939	1.98168	26.4386	0.385403	6	31334477	HLA-B
rs114949789	0.12473	0	0.0463311	0.0463311	16.0787	65.1278	1.99236	6	31334601	HLA-B
rs112246807	0.0863907	0	0.391077	0.391077	5.7083	44.2973	0.857666	6	31334731	HLA-B
rs113239603	0.210353	0	0.337696	0.337696	-9.53901	98.9958	-0.958727	6	31334792	HLA-B
rs116143822	0.0225305	0	0.399674	0.399674	2.9657	12.4	0.842203	6	31334799	HLA-B
rs112095824	0.098611	0	0.124917	0.124917	11.2579	53.828	1.53446	6	31334821	HLA-B
rs111473313	0.32812	0	0.763857	0.763857	-3.47816	134.042	-0.30042	6	31334852	Intergenic
rs111638305	0.329147	0	0.685536	0.685536	-4.68808	134.045	-0.404921	6	31334864	Intergenic
rs111820856	0.209871	0	0.309607	0.309607	-10.0747	98.3192	-1.01605	6	31334877	Intergenic
rs111383840	0.439175	0	0.797195	0.797195	3.10576	146.064	0.256978	6	31334945	Intergenic
rs113420920	0.210585	0	0.457341	0.457341	-7.38441	98.7148	-0.743233	6	31334987	Intergenic
rs112362353	0.209692	0	0.337166	0.337166	-9.53417	98.6786	-0.959779	6	31334993	Intergenic
rs111492354	0.210567	0	0.349525	0.349525	-9.28168	98.4361	-0.935512	6	31335005	Intergenic
rs113891363	0.210424	0	0.481602	0.481602	-6.98648	98.5617	-0.703728	6	31335082	Intergenic
rs112856734	0.253423	0	0.816192	0.816192	-2.4852	114.31	-0.232445	6	31335096	Intergenic
rs112458611	0.124293	0	0.0482256	0.0482256	15.9735	65.3883	1.97537	6	31335156	Intergenic
rs112168410	0.0219413	0	0.279953	0.279953	3.65373	11.4363	1.08042	6	31335189	Intergenic
rs113689687	0.210415	0	0.370303	0.370303	-8.87911	98.2231	-0.895906	6	31335216	Intergenic
rs111584320	0.209835	0	0.405021	0.405021	-8.26322	98.477	-0.832687	6	31335221	Intergenic
rs115226461	0.135513	0	0.867046	0.867046	-1.35468	65.4788	-0.167412	6	31335311	Intergenic
rs113478539	0.198552	0	0.544121	0.544121	-6.03271	98.9077	-0.606593	6	31335321	Intergenic
rs112149591	0.345161	0	0.884156	0.884156	-1.70714	137.279	-0.145703	6	31335323	Intergenic
rs111941001	0.199168	0	0.665144	0.665144	-4.30719	99.0308	-0.432821	6	31335330	Intergenic
rs112399296	0.109653	0	0.874862	0.874862	1.21067	59.0983	0.157485	6	31335336	Intergenic
rs112204633	0.0492029	0	0.872687	0.872687	0.829273	26.7806	0.160246	6	31335351	Intergenic
rs113770390	0.210344	0	0.367872	0.367872	-8.90898	97.8862	-0.900466	6	31335403	Intergenic
rs112778573	0.0708407	0	0.110932	0.0426182	-12.9081	40.5355	-2.02743	6	31335431	Intergenic
rs111891912	0.202596	0	0.66818	0.66818	-4.27657	99.5387	-0.428647	6	31335454	Intergenic
rs111946257	0.0876047	0	0.5629	0.5629	3.87864	44.9461	0.578539	6	31335507	Intergenic
rs112699867	0.208889	0	0.309174	0.309174	-10.0199	97.0773	-1.01696	6	31335566	Intergenic
rs113101735	0.205301	0	0.647366	0.647366	-4.58446	100.447	-0.457425	6	31335575	Intergenic
rs113901868	0.08939	0	0.328152	0.328152	6.60006	45.5572	0.977844	6	31335582	Intergenic
rs112824498	0.0894167	0	0.624478	0.624478	3.32134	46.0358	0.489514	6	31335623	Intergenic
rs111281094	0.198463	0	0.710018	0.710018	-3.67826	97.8567	-0.371832	6	31335647	Intergenic
rs116808672	0.137227	0	0.996083	0.996083	-0.0399581	66.2521	-0.00490914	6	31335703	Intergenic
rs114998183	0.123516	0	0.0495512	0.0495512	15.8957	65.5173	1.96382	6	31335707	Intergenic
rs112947138	0.0207987	0	0.747256	0.747256	1.05631	10.7441	0.322259	6	31335791	Intergenic
rs112452377	0.208889	0	0.34138	0.34138	-9.39319	97.4681	-0.951441	6	31335806	Intergenic
rs116778584	0.0714745	0	0.105742	0.0390509	-13.1541	40.6301	-2.06365	6	31335901	Intergenic
rs114764638	0.202417	0	0.614973	0.614973	-5.0244	99.7827	-0.502987	6	31335928	Intergenic
rs111785788	0.208121	0	0.439751	0.439751	-7.62372	97.3663	-0.772614	6	31335933	Intergenic
rs114013137	0.0644136	0	0.0736827	0.0736827	10.3968	33.7899	1.78858	6	31335970	Intergenic
rs114468816	0.0683502	0	0.0538705	0.0538705	-12.0593	39.1279	-1.92788	6	31335976	Intergenic
rs114656260	0.00977452	0	0.127392	0.127392	3.65275	5.7412	1.52447	6	31335983	Intergenic
rs146683910	0.0265831	0	0.29118	0.29118	-3.92602	13.8344	-1.05554	6	31335997	Intergenic
rs115670203	0.089997	0	0.584432	0.584432	3.7329	46.5844	0.546922	6	31336000	Intergenic
rs116465537	0.000964062	0	0.273449	0.273449	-1.00123	0.835825	-1.09515	6	31336054	Intergenic
rs116665758	0.349517	0	0.748077	0.748077	-3.80205	140.135	-0.321177	6	31336100	Intergenic
rs115573181	0.208469	0	0.236539	0.236539	-11.6809	97.3836	-1.18368	6	31336223	Intergenic
rs112416023	0.299627	0	0.942108	0.942108	0.821027	127.819	0.0726206	6	31336250	Intergenic
rs113757680	0.199186	0	0.631107	0.631107	-4.77377	98.8402	-0.480169	6	31336270	Intergenic
rs112878509	0.477969	0	0.245324	0.245324	14.3056	151.622	1.16178	6	31336349	Intergenic
rs112907408	0.0491136	0	0.747912	0.747912	-1.66526	26.8465	-0.321394	6	31336402	Intergenic
rs112102929	0.208568	0	0.301445	0.301445	-10.177	96.9965	-1.03334	6	31336418	Intergenic
rs114032440	0.206791	0	0.389879	0.389879	-8.43507	96.2378	-0.859837	6	31336434	Intergenic
rs115902503	0.207086	0	0.378983	0.378983	-8.64689	96.6008	-0.879771	6	31336435	Intergenic
rs115534643	0.0226287	0	0.38539	0.38539	3.03711	12.2426	0.868008	6	31336558	Intergenic
rs115976734	0.208478	0	0.382586	0.382586	-8.63672	97.8427	-0.873142	6	31336568	Intergenic
rs114704755	0.199391	0	0.613552	0.613552	-5.02699	99.0867	-0.50501	6	31336604	Intergenic
rs115386171	0.0919162	0	0.639467	0.639467	3.22943	47.5265	0.468445	6	31336628	Intergenic
rs116070600	0.0952636	0	0.526925	0.526925	4.42403	48.8911	0.632708	6	31336644	Intergenic
rs114990264	0.201623	0	0.524244	0.524244	-6.35955	99.7291	-0.636818	6	31336649	Intergenic
rs114073761	0.0333673	0	0.370868	0.370868	3.85339	18.5432	0.89485	6	31336749	Intergenic
rs116430310	0.0268152	0	0.051541	0.051541	7.51991	14.9182	1.94695	6	31336757	Intergenic
rs111278893	0.122213	0	0.13504	0.028661	17.6793	65.281	2.18812	6	31336812	Intergenic
rs112065893	0.208621	0	0.430899	0.430899	-7.80668	98.234	-0.787654	6	31336840	Intergenic
rs111677276	0.418269	0	0.161377	0.161377	-17.1327	149.663	-1.40045	6	31336870	Intergenic
rs113440482	0.198918	0	0.776529	0.776529	-2.82991	99.3991	-0.283845	6	31336891	Intergenic
rs111780023	0.122373	0	0.138774	0.0299694	17.513	65.1035	2.17049	6	31336897	Intergenic
rs114817826	0.139566	0	0.931407	0.931407	-0.712634	68.5457	-0.0860749	6	31336960	Intergenic
rs114358792	0.0310731	0	0.457318	0.457318	3.02648	16.5799	0.743271	6	31336994	Intergenic
rs111848740	0.207916	0	0.3837	0.3837	-8.63755	98.3211	-0.871099	6	31337005	Intergenic
rs112213631	0.20173	0	0.641464	0.641464	-4.67026	100.591	-0.465653	6	31337006	Intergenic
rs114798915	0.017737	0	0.970163	0.970163	-0.117205	9.81897	-0.0374034	6	31337020	Intergenic
rs116032937	0.140601	0	0.695186	0.695186	-3.26244	69.3259	-0.391827	6	31337092	Intergenic
rs113417271	0.207122	0	0.398009	0.398009	-8.35439	97.7075	-0.845183	6	31337115	Intergenic
rs112501013	0.198757	0	0.653203	0.653203	-4.47773	99.3137	-0.449317	6	31337136	Intergenic
rs112558464	0.201453	0	0.618871	0.618871	-4.98138	100.277	-0.497451	6	31337146	Intergenic
rs111952742	0.206586	0	0.390208	0.390208	-8.52345	98.4013	-0.859241	6	31337147	Intergenic
rs112526957	0.121615	0	0.126129	0.0254305	18.0381	65.1488	2.2348	6	31337156	Intergenic
rs113045664	0.121374	0	0.119699	0.0230391	18.3196	64.9707	2.27278	6	31337167	Intergenic
rs113128772	0.415725	0	0.220776	0.220776	-15.0495	151.059	-1.22447	6	31337170	Intergenic
rs112807108	0.359086	0	0.67538	0.67538	-5.06493	146.28	-0.418775	6	31337185	Intergenic
rs113319083	0.367379	0	0.761935	0.761935	-3.6245	143.146	-0.302941	6	31337207	Intergenic
rs116450209	0.0930766	0	0.765203	0.765203	2.07566	48.3025	0.298656	6	31337209	Intergenic
rs112954547	0.206523	0	0.359637	0.359637	-9.04608	97.5158	-0.916057	6	31337211	Intergenic
rs112797422	0.206327	0	0.372944	0.372944	-8.82102	98.0189	-0.890972	6	31337256	Intergenic
rs111437135	0.482022	0	0.215917	0.215917	15.3834	154.54	1.23746	6	31337281	Intergenic
rs111369623	0.354935	0	0.756537	0.756537	-3.72989	144.738	-0.310031	6	31337311	Intergenic
rs115612740	0.424848	0	0.775631	0.775631	-3.76945	174.91	-0.285017	6	31337431	Intergenic
rs116380590	0.264019	0	0.588933	0.588933	-6.21568	132.304	-0.540383	6	31337436	Intergenic
rs114480664	0.108073	0	0.474483	0.474483	5.68329	63.1453	0.715203	6	31337437	Intergenic
rs116535172	0.353445	0	0.836683	0.836683	-2.46873	143.427	-0.206138	6	31337458	Intergenic
rs111936091	0.0515327	0	0.911385	0.911385	-0.590937	28.1938	-0.111292	6	31337633	Intergenic
rs116296533	0.0922197	0	0.548982	0.548982	4.13241	47.5485	0.599287	6	31337654	Intergenic
rs112908258	0.325273	0	0.67214	0.67214	-4.9282	135.6	-0.423213	6	31337658	Intergenic
rs112361448	0.453716	0	0.233977	0.233977	14.6282	151.063	1.19018	6	31337671	Intergenic
rs111635917	0.453564	0	0.284801	0.284801	13.1328	150.756	1.0696	6	31337691	Intergenic
rs113490916	0.453538	0	0.355721	0.355721	11.3531	151.116	0.923549	6	31337695	Intergenic
rs112561286	0.228179	0	0.706032	0.706032	-3.92018	108.017	-0.377191	6	31337703	Intergenic
rs112232855	0.123703	0	0.14348	0.0312543	17.4331	65.5137	2.15382	6	31337760	Intergenic
rs116609716	0.0919519	0	0.454469	0.454469	5.15288	47.4585	0.747986	6	31337780	Intergenic
rs112162657	0.4536	0	0.290044	0.290044	12.9968	150.896	1.05802	6	31337804	Intergenic
rs113002341	0.32945	0	0.840284	0.840284	-2.32455	133.044	-0.201531	6	31337815	Intergenic
rs111841292	0.122954	0	0.148091	0.0330481	17.1151	64.4746	2.1315	6	31337816	Intergenic
rs113671827	0.453029	0	0.369246	0.369246	11.0322	150.967	0.897887	6	31337850	Intergenic
rs112518916	0.441014	0	0.224291	0.224291	14.9883	152.129	1.2152	6	31337872	Intergenic
rs111967500	0.309767	0	0.593402	0.593402	-6.19326	134.555	-0.533912	6	31338053	Intergenic
rs76801904	0.438443	0	0.659457	0.659457	5.44027	152.415	0.440664	6	31338093	Intergenic
rs79578950	0.438345	0	0.272905	0.272905	13.5399	152.509	1.0964	6	31338108	Intergenic
rs78060762	0.437604	0	0.291261	0.291261	13.0126	152.03	1.05536	6	31338126	Intergenic
rs116705429	0.0945852	0	0.607162	0.607162	3.5746	48.3405	0.514128	6	31338127	Intergenic
rs72657654	0.119508	0	0.100824	0.100824	13.1082	63.8172	1.64087	6	31338150	Intergenic
rs112910603	0.214057	0	0.28448	0.28448	-10.7586	101.039	-1.07031	6	31338154	Intergenic
rs111660998	0.438836	0	0.212226	0.212226	15.446	153.31	1.24747	6	31338159	Intergenic
rs80027998	0.119829	0	0.152524	0.0367363	16.6349	63.4298	2.08868	6	31338168	Intergenic
rs78881779	0.437488	0	0.381634	0.381634	10.8281	153.178	0.87489	6	31338183	Intergenic
rs77403139	0.309982	0	0.515482	0.515482	-7.53681	134.312	-0.650326	6	31338208	Intergenic
rs79998610	0.436202	0	0.323354	0.323354	12.2136	152.944	0.987589	6	31338303	Intergenic
rs76511250	0.435783	0	0.27423	0.27423	13.5539	153.67	1.09337	6	31338337	Intergenic
rs112097765	0.308705	0	0.792575	0.792575	-3.03793	133.459	-0.262968	6	31338346	Intergenic
rs112703800	0.435533	0	0.276098	0.276098	13.4727	153.021	1.08913	6	31338360	Intergenic
rs76520790	0.434551	0	0.464011	0.464011	9.06478	153.245	0.732257	6	31338385	Intergenic
rs115743983	0.36687	0	0.131336	0.131336	-18.0576	143.227	-1.50885	6	31338528	Intergenic
rs112941707	0.31182	0	0.875607	0.875607	-1.8347	137.365	-0.156541	6	31338579	Intergenic
rs113240252	0.217619	0	0.209413	0.209413	-12.8306	104.491	-1.25518	6	31338585	Intergenic
rs113848682	0.102708	0	0.124868	0.0322053	15.9723	55.6106	2.14185	6	31338612	Intergenic
rs111557568	0.335619	0	0.776079	0.776079	-3.35709	139.305	-0.284432	6	31338626	Intergenic
rs112259281	0.101325	0	0.0821914	0.0821914	12.873	54.8536	1.73811	6	31338645	Intergenic
rs113219337	0.425526	0	0.471084	0.471084	9.01085	156.316	0.720716	6	31338659	Intergenic
rs111505402	0.106948	0	0.1475	0.0412413	15.5408	57.972	2.0411	6	31338761	Intergenic
rs112360684	0.0498456	0	0.722866	0.722866	-1.84585	27.092	-0.354631	6	31338768	Intergenic
rs144034766	0.0674397	0	0.10258	0.0400768	-12.8229	39.0135	-2.05296	6	31338844	Intergenic
rs113750455	0.464624	0	0.26795	0.26795	-13.8637	156.616	-1.1078	6	31338854	Intergenic
rs111718097	0.22385	0	0.865701	0.865701	-1.76178	108.518	-0.169122	6	31338865	Intergenic
rs111992017	0.460607	0	0.155959	0.155959	-17.7327	156.211	-1.41879	6	31338886	Intergenic
rs112707948	0.434738	0	0.347514	0.347514	11.6622	154.112	0.939423	6	31338911	Intergenic
rs113532907	0.220127	0	0.769983	0.769983	-3.02603	107.103	-0.292397	6	31338941	Intergenic
rs113009996	0.436506	0	0.372559	0.372559	11.0884	154.636	0.89169	6	31338946	Intergenic
rs2596436	0.0936479	0	0.426041	0.426041	5.49767	47.7033	0.795985	6	31338979	Intergenic
rs139257735	0.311535	0	0.644343	0.644343	-5.38247	135.945	-0.461635	6	31339012	Intergenic
rs116166431	0.433748	0	0.456987	0.456987	9.22483	153.809	0.743818	6	31339042	Intergenic
rs111651896	0.114938	0	0.13394	0.0306503	16.9001	61.1272	2.16158	6	31339086	Intergenic
rs113371344	0.441737	0	0.413132	0.413132	10.182	154.79	0.818394	6	31339240	Intergenic
rs115906352	0.440478	0	0.23489	0.23489	14.7688	154.583	1.18786	6	31339260	Intergenic
rs115353490	0.442335	0	0.340946	0.340946	11.8592	155.083	0.952297	6	31339261	Intergenic
rs111478417	0.118071	0	0.130764	0.0281465	17.3889	62.7455	2.19524	6	31339294	Intergenic
rs111767913	0.212665	0	0.180784	0.180784	-13.3978	100.214	-1.33834	6	31339302	Intergenic
rs6923961	0.0288415	0	0.44212	0.44212	2.99779	15.2118	0.768618	6	31339324	Intergenic
rs111688519	0.0900773	0	0.539774	0.539774	4.15819	45.9906	0.613155	6	31339334	Intergenic
rs111642907	0.209353	0	0.304633	0.304633	-10.1634	98.021	-1.02655	6	31339380	Intergenic
rs115379247	0.00392766	0	0.350085	0.350085	1.45169	2.41357	0.934424	6	31339393	Intergenic
rs112114874	0.120195	0	0.0658578	0.0658578	14.7713	64.4899	1.83939	6	31339420	Intergenic
rs114909952	0.0895685	0	0.380555	0.380555	5.94673	45.992	0.876875	6	31339455	Intergenic
rs111769929	0.222163	0	0.956056	0.956056	-0.570391	107.147	-0.055104	6	31339508	Intergenic
rs111385537	0.0893989	0	0.405785	0.405785	5.63558	45.9544	0.831333	6	31339536	Intergenic
rs113864290	0.0887383	0	0.441447	0.441447	5.21609	45.9186	0.769752	6	31339537	Intergenic
rs113755790	0.308036	0	0.630065	0.630065	-5.55976	133.252	-0.481636	6	31339549	Intergenic
rs113248649	0.456626	0	0.128672	0.128672	-18.8729	154.297	-1.51936	6	31339550	Intergenic
rs113635163	0.211772	0	0.144208	0.144208	-14.5766	99.6398	-1.4603	6	31339556	Intergenic
rs111762954	0.311981	0	0.9172	0.9172	-1.2019	133.655	-0.103962	6	31339613	Intergenic
rs112632318	0.443317	0	0.411108	0.411108	10.2065	154.194	0.821945	6	31339632	Intergenic
rs112104016	0.211585	0	0.175221	0.175221	-13.5244	99.5321	-1.35562	6	31339667	Intergenic
rs111287483	0.44412	0	0.286552	0.286552	13.1953	153.305	1.06572	6	31339717	Intergenic
rs111698850	0.211808	0	0.243356	0.243356	-11.6463	99.6562	-1.16664	6	31339718	Intergenic
rs114616937	0.0897024	0	0.437753	0.437753	5.28782	46.434	0.775994	6	31339844	Intergenic
rs112169747	0.122963	0	0.136932	0.0292342	17.6825	65.773	2.18031	6	31339871	Intergenic
rs113937848	0.305001	0	0.625828	0.625828	-5.57269	130.613	-0.487608	6	31339940	Intergenic
rs116565726	0.0612269	0	0.144757	0.144757	-8.57461	34.5727	-1.4583	6	31339996	Intergenic
rs111819558	0.0625212	0	0.0728818	0.025292	-13.2546	35.1104	-2.23691	6	31340075	Intergenic
rs113335974	0.0891936	0	0.340801	0.340801	6.41119	45.2972	0.952583	6	31340113	Intergenic
rs111683838	0.211951	0	0.253946	0.253946	-11.3252	98.5507	-1.14082	6	31340158	Intergenic
rs113644828	0.108752	0	0.265422	0.265422	8.40672	56.9827	1.11367	6	31340170	Intergenic
rs112211074	0.444281	0	0.465461	0.465461	9.03171	153.12	0.729885	6	31340213	Intergenic
rs113711733	0.445022	0	0.413881	0.413881	10.0946	152.631	0.817082	6	31340219	Intergenic
rs112576732	0.441335	0	0.302181	0.302181	12.7687	153.156	1.03177	6	31340225	Intergenic
rs112855801	0.444941	0	0.375602	0.375602	10.9787	153.535	0.886029	6	31340328	Intergenic
rs113893549	0.455546	0	0.146325	0.146325	-17.9668	152.978	-1.45264	6	31340433	Intergenic
rs111426667	0.307616	0	0.71833	0.71833	-4.14822	132.267	-0.360692	6	31340477	Intergenic
rs112317785	0.445334	0	0.317738	0.317738	12.3269	152.222	0.999117	6	31340488	Intergenic
rs111291574	0.445629	0	0.448099	0.448099	9.36323	152.349	0.758589	6	31340491	Intergenic
rs111773064	0.445397	0	0.386923	0.386923	10.6537	151.62	0.865212	6	31340559	Intergenic
rs112444698	0.210951	0	0.102852	0.102852	-16.2209	98.8888	-1.63118	6	31340611	Intergenic
rs111608417	0.12972	0	0.115231	0.115231	12.9102	67.181	1.57511	6	31340620	Intergenic
rs116051733	0.0143538	0	0.642325	0.642325	-1.32288	8.11264	-0.46445	6	31340628	Intergenic
rs112540259	0.211103	0	0.0982729	0.0982729	-16.4178	98.6129	-1.65328	6	31340630	Intergenic
rs112993738	0.307134	0	0.544496	0.544496	-6.94292	131.249	-0.606029	6	31340689	Intergenic
rs111862311	0.454234	0	0.134715	0.134715	-18.4483	152.12	-1.49576	6	31340691	Intergenic
rs112050641	0.045427	0	0.946783	0.946783	0.335526	25.2686	0.0667476	6	31340767	Intergenic
rs115756068	0.0148715	0	0.796522	0.796522	-0.763041	8.75709	-0.25785	6	31340795	Intergenic
rs113187197	0.0904522	0	0.458286	0.458286	5.02692	45.9388	0.741672	6	31340807	Intergenic
rs2263321	0.288683	0	0.254065	0.0165575	-26.4742	122.048	-2.39639	6	31340908	Intergenic
rs116247175	0.223662	0	0.748257	0.748257	-3.308	106.24	-0.320939	6	31340913	Intergenic
rs114440262	0.448503	0	0.395083	0.395083	10.4931	152.239	0.850435	6	31340914	Intergenic
rs113446126	0.214897	0	0.0891764	0.0891764	-17.0281	100.36	-1.69976	6	31340991	Intergenic
rs111621817	0.0908807	0	0.405547	0.405547	5.62334	45.7085	0.831756	6	31341050	Intergenic
rs112419529	0.131684	0	0.100595	0.0143277	20.6071	70.8069	2.44894	6	31341128	Intergenic
rs112058113	0.309392	0	0.531866	0.531866	-7.19433	132.434	-0.62516	6	31341156	Intergenic
rs113674659	0.44404	0	0.311168	0.311168	12.4793	151.829	1.01277	6	31341233	Intergenic
rs112500134	0.44736	0	0.340335	0.340335	11.7827	152.701	0.953503	6	31341253	Intergenic
rs113084341	0.44778	0	0.34479	0.34479	11.6785	152.809	0.944742	6	31341260	Intergenic
rs113000567	0.111349	0	0.946099	0.946099	0.528928	61.21	0.067606	6	31341286	Intergenic
rs113942636	0.131934	0	0.167461	0.0392784	17.3376	70.7479	2.06126	6	31341296	Intergenic
rs111284103	0.446245	0	0.474024	0.474024	8.84278	152.551	0.715947	6	31341312	Intergenic
rs115592046	0.0156035	0	0.0272993	0.0185477	6.87988	8.53817	2.3545	6	31341327	Intergenic
rs115669033	0.0322068	0	0.856297	0.856297	0.752859	17.2839	0.181089	6	31341340	Intergenic
rs111746883	0.0902291	0	0.310051	0.310051	6.84578	45.4796	1.01511	6	31341357	Intergenic
rs111443509	0.456448	0	0.145294	0.145294	-17.9552	152	-1.45636	6	31341379	Intergenic
rs28611443	0.140084	0	0.922967	0.922967	-0.800532	68.5378	-0.0966972	6	31341411	Intergenic
rs111660671	0.30584	0	0.480222	0.480222	-8.10161	131.705	-0.705945	6	31341458	Intergenic
rs113432574	0.450735	0	0.581091	0.581091	6.86424	154.752	0.551791	6	31341470	Intergenic
rs75317390	0.142717	0	0.119146	0.119146	14.2336	83.4242	1.55837	6	31341485	Intergenic
rs79411602	0.392936	0	0.153229	0.153229	18.3721	165.473	1.42822	6	31341493	Intergenic
rs9266522	0.392373	0	0.502166	0.502166	-9.93325	219.093	-0.671085	6	31341575	Intergenic
rs112311534	0.177441	0	0.602564	0.602564	5.76575	122.605	0.520716	6	31341578	Intergenic
rs9266524	0.392427	0	0.6205	0.6205	-7.33403	219.394	-0.495142	6	31341588	Intergenic
rs2853980	0.0310374	0	0.546085	0.546085	2.82888	21.9623	0.603637	6	31341598	Intergenic
rs142307354	0.0215039	0	0.961218	0.961218	-0.179074	13.5625	-0.0486255	6	31341599	Intergenic
rs9266525	0.389499	0	0.508872	0.508872	-9.76127	218.345	-0.660595	6	31341641	Intergenic
rs9501380	0.182118	0	0.873257	0.873257	1.76007	121.735	0.159523	6	31341656	Intergenic
rs111480006	0.165444	0	0.160926	0.160926	-14.3418	104.648	-1.40196	6	31341664	Intergenic
rs9266527	0.312936	0	0.154446	0.154446	-19.2707	183.136	-1.424	6	31341672	Intergenic
rs9266528	0.17886	0	0.0694169	0.0694169	20.7272	130.315	1.8157	6	31341685	Intergenic
rs9266529	0.392248	0	0.56795	0.56795	-8.4338	218.103	-0.571073	6	31341693	Intergenic
rs113631804	0.178619	0	0.123047	0.123047	-16.6102	116.017	-1.54211	6	31341725	Intergenic
rs150606006	0.0452752	0	0.554746	0.554746	-3.2132	29.5935	-0.590663	6	31341756	Intergenic
rs142067469	0.237472	0	0.0590722	0.0590722	-22.2346	138.744	-1.88766	6	31341770	Intergenic
rs142259499	0.104752	0	0.412596	0.412596	-7.15264	76.21	-0.819333	6	31341771	Intergenic
rs9266533	0.171889	0	0.0610348	0.0610348	20.8086	123.395	1.87324	6	31341777	Intergenic
rs2523516	0.0961562	0	0.227107	0.227107	8.9826	55.3072	1.20785	6	31341786	Intergenic
rs9266534	0.383473	0	0.552283	0.552283	-8.75143	216.813	-0.594343	6	31341823	Intergenic
rs9266535	0.383241	0	0.623157	0.623157	-7.23303	216.672	-0.491381	6	31341824	Intergenic
rs28752469	0.0609055	0	0.234552	0.234552	7.50428	39.8532	1.18871	6	31341834	Intergenic
rs9266536	0.379939	0	0.666822	0.666822	-6.31981	215.493	-0.430514	6	31341856	Intergenic
rs111961002	0.101164	0	0.966205	0.966205	-0.359507	71.9989	-0.0423687	6	31341887	Intergenic
rs9266538	0.197249	0	0.0516711	0.0516711	23.7809	149.359	1.94586	6	31341918	Intergenic
rs17199633	0.0361255	0	0.58068	0.58068	-2.62805	22.6346	-0.552391	6	31341930	Intergenic
rs9266539	0.190991	0	0.0460241	0.0460241	23.2013	135.227	1.99517	6	31341941	Intergenic
rs114118665	0.0193527	0	0.940182	0.940182	0.244554	10.6207	0.0750412	6	31342005	Intergenic
rs9266541	0.490797	0	0.42819	0.42819	10.1785	165.041	0.792293	6	31342010	Intergenic
rs9266542	0.487155	0	0.398583	0.398583	10.8393	164.877	0.844154	6	31342029	Intergenic
rs9266543	0.496144	0	0.502239	0.502239	8.70183	168.195	0.670971	6	31342046	Intergenic
rs9266544	0.495965	0	0.389144	0.389144	11.1712	168.275	0.86117	6	31342052	Intergenic
rs3997903	0.162114	0	0.0701087	0.0701087	18.6993	106.59	1.81121	6	31342061	Intergenic
rs9266546	0.44512	0	0.515001	0.515001	-9.05216	193.308	-0.65107	6	31342065	Intergenic
rs9266547	0.445548	0	0.466818	0.466818	-10.1145	193.208	-0.727667	6	31342066	Intergenic
rs3132092	0.0625391	0	0.44831	0.44831	4.5097	35.3741	0.758236	6	31342076	Intergenic
rs139691675	0.427454	0	0.579091	0.579091	-7.8287	199.178	-0.554714	6	31342077	Intergenic
rs111606933	0.161141	0	0.120856	0.120856	-15.4636	99.3782	-1.55119	6	31342092	Intergenic
rs142871372	0.0636013	0	0.239941	0.239941	7.27585	38.3347	1.17513	6	31342093	Intergenic
rs113860373	0.318319	0	0.244558	0.244558	-15.4803	176.969	-1.16367	6	31342099	Intergenic
rs112747106	0.172799	0	0.159502	0.159502	-14.5421	106.862	-1.40675	6	31342118	Intergenic
rs143768405	0.0724385	0	0.508833	0.508833	4.48714	46.1307	0.660655	6	31342120	Intergenic
rs147209618	0.368406	0	0.588081	0.588081	7.29489	181.406	0.541619	6	31342137	Intergenic
rs9501583	0.32854	0	0.271075	0.271075	-13.4241	148.772	-1.10059	6	31342155	Intergenic
rs3997901	0.185368	0	0.169538	0.0399048	24.2091	138.819	2.05473	6	31342156	Intergenic
rs150480055	0.0536304	0	0.273014	0.273014	-5.83299	28.3168	-1.09615	6	31342175	Intergenic
rs112522672	0.493269	0	0.365233	0.365233	-11.8905	172.458	-0.905438	6	31342178	Intergenic
rs112806946	0.495733	0	0.203134	0.203134	16.4298	166.66	1.27267	6	31342205	Intergenic
rs112858048	0.183752	0	0.803578	0.803578	2.472	98.7824	0.248719	6	31342212	Intergenic
rs113058966	0.493502	0	0.449785	0.449785	9.72715	165.648	0.755774	6	31342370	Intergenic
rs141333332	0.327629	0	0.830303	0.830303	-2.49563	135.601	-0.214313	6	31342387	Intergenic
rs113371548	0.487726	0	0.34533	0.34533	12.048	162.996	0.943686	6	31342388	Intergenic
rs146864948	0.0224412	0	0.167947	0.167947	4.71566	11.6967	1.37883	6	31342401	Intergenic
rs116807514	0.325192	0	0.671328	0.671328	-4.91727	134.291	-0.424327	6	31342420	Intergenic
rs113182901	0.0895774	0	0.315731	0.315731	6.72587	44.9429	1.00327	6	31342436	Intergenic
rs111386649	0.140155	0	0.0858761	0.0858761	15.1722	78.032	1.71756	6	31342484	Intergenic
rs113477674	0.135004	0	0.0954722	0.0954722	14.203	72.5736	1.66721	6	31342631	Intergenic
rs114643970	0.461197	0	0.387381	0.387381	10.5551	149.115	0.864377	6	31342660	Intergenic
rs115676572	0.439077	0	0.326327	0.326327	-11.8853	146.623	-0.981538	6	31342741	Intergenic
rs116190060	0.420411	0	0.730802	0.730802	4.14648	145.242	0.344059	6	31342781	Intergenic
rs115234393	0.322818	0	0.839925	0.839925	-2.29117	128.664	-0.201989	6	31342801	Intergenic
rs116662862	0.323095	0	0.826779	0.826779	-2.47892	128.319	-0.218835	6	31342827	Intergenic
rs111597614	0.317364	0	0.907311	0.907311	-1.29443	123.601	-0.116431	6	31342960	Intergenic
rs2507987	0.438336	0	0.293513	0.293513	12.5971	143.812	1.05045	6	31343033	Intergenic
rs2905721	0.44121	0	0.383528	0.383528	10.426	143.149	0.871414	6	31343059	Intergenic
rs2507986	0.436497	0	0.303355	0.303355	12.3303	143.513	1.02927	6	31343080	Intergenic
rs2507985	0.435783	0	0.313573	0.313573	12.0705	143.464	1.00775	6	31343100	Intergenic
rs2844550	0.0954243	0	0.373193	0.373193	6.01499	45.624	0.890508	6	31343221	Intergenic
rs113488815	0.421	0	0.24116	0.24116	13.9231	141.107	1.17209	6	31343227	Intergenic
rs111901668	0.210683	0	0.834427	0.834427	-2.14869	105.667	-0.209027	6	31343301	Intergenic
rs112522240	0.43431	0	0.284471	0.284471	12.8402	143.916	1.07033	6	31343304	Intergenic
rs112398606	0.104842	0	0.134669	0.134669	10.9559	53.6378	1.49594	6	31343347	Intergenic
rs113658317	0.109064	0	0.160603	0.160603	10.4386	55.3529	1.40305	6	31343400	Intergenic
rs112700034	0.113268	0	0.169806	0.169806	10.3451	56.785	1.37283	6	31343425	Intergenic
rs113934691	0.436149	0	0.304031	0.304031	12.1528	139.8	1.02783	6	31343569	Intergenic
rs113240022	0.435729	0	0.217821	0.217821	14.5578	139.55	1.23234	6	31343574	Intergenic
rs112968369	0.436086	0	0.283889	0.283889	12.6487	139.318	1.07162	6	31343604	Intergenic
rs113429245	0.221208	0	0.246893	0.246893	-11.2389	94.2075	-1.15793	6	31343632	Intergenic
rs114999829	0.0595933	0	0.738465	0.738465	-1.79871	29.0217	-0.333887	6	31343667	Intergenic
rs111738970	0.313999	0	0.883588	0.883588	-1.58938	117.825	-0.146422	6	31343702	Intergenic
rs111995567	0.440094	0	0.307097	0.307097	11.9742	137.454	1.02133	6	31343710	Intergenic
rs112798625	0.232375	0	0.547309	0.547309	-6.11873	103.377	-0.601797	6	31343723	Intergenic
rs112094795	0.22127	0	0.202033	0.202033	-12.3481	93.6795	-1.27578	6	31343827	Intergenic
rs112296496	0.11176	0	0.896257	0.896257	0.982419	56.7673	0.130391	6	31343844	Intergenic
rs113926194	0.44379	0	0.268092	0.268092	12.8626	134.894	1.10747	6	31343862	Intergenic
rs113145763	0.232535	0	0.54624	0.54624	-6.12061	102.89	-0.603404	6	31343874	Intergenic
rs113003801	0.0960402	0	0.254362	0.254362	7.66578	45.2316	1.13982	6	31343919	Intergenic
rs113463050	0.0958617	0	0.298927	0.298927	6.99127	45.3003	1.03874	6	31343981	Intergenic
rs113834595	0.0947102	0	0.334029	0.334029	6.4617	44.7416	0.966031	6	31344008	Intergenic
rs116609516	0.0947459	0	0.334241	0.334241	6.4562	44.7047	0.965608	6	31344098	Intergenic
rs116487444	0.0598433	0	0.734525	0.734525	-1.82153	28.8527	-0.339112	6	31344157	Intergenic
rs115551025	0.0723761	0	0.300206	0.300206	6.2804	36.7504	1.03599	6	31344238	Intergenic
rs111558098	0.458876	0	0.127555	0.127555	-17.8088	136.586	-1.52381	6	31344273	Intergenic
rs111982135	0.130791	0	0.110886	0.110886	12.6639	63.1007	1.59422	6	31344294	Intergenic
rs113532341	0.444906	0	0.301861	0.301861	11.931	133.541	1.03245	6	31344348	Intergenic
rs112071977	0.445932	0	0.33748	0.33748	11.1037	134.016	0.959156	6	31344384	Intergenic
rs114934170	0.0756253	0	0.0855743	0.0248757	-14.3044	40.6587	-2.24333	6	31344390	Intergenic
rs112320128	0.458019	0	0.117343	0.117343	-18.2587	135.939	-1.56602	6	31344471	Intergenic
rs114654060	0.0235035	0	0.18058	0.18058	4.70445	12.3445	1.33897	6	31344484	Intergenic
rs116355076	0.0233339	0	0.19021	0.19021	4.61166	12.3937	1.30996	6	31344485	Intergenic
rs112903556	0.132317	0	0.358092	0.358092	7.24412	62.1348	0.919006	6	31344490	Intergenic
rs115788187	0.0994323	0	0.413552	0.413552	5.59513	46.8248	0.817659	6	31344511	Intergenic
rs114370548	0.0994055	0	0.392009	0.392009	5.85631	46.8082	0.85598	6	31344571	Intergenic
rs112547803	0.0599593	0	0.737941	0.737941	-1.80105	28.9764	-0.334582	6	31344583	Intergenic
rs138591337	0.000258868	0	0.78643	0.78643	-0.0995546	0.135004	-0.27095	6	31344614	Intergenic
rs113804487	0.13155	0	0.0993447	0.0993447	13.0968	63.1528	1.64804	6	31344626	Intergenic
rs111642488	0.232794	0	0.546909	0.546909	-6.10083	102.568	-0.602398	6	31344657	Intergenic
rs111848266	0.416966	0	0.753727	0.753727	3.64874	135.263	0.313728	6	31344670	Intergenic
rs112434564	0.221484	0	0.239954	0.239954	-11.3707	93.6311	-1.1751	6	31344850	Intergenic
rs112727190	0.338145	0	0.816099	0.816099	2.57834	122.911	0.232566	6	31344851	Intergenic
rs113092299	0.369066	0	0.595553	0.595553	-6.02182	128.701	-0.530807	6	31344857	Intergenic
rs112895286	0.4546	0	0.150345	0.150345	-16.7433	135.512	-1.43831	6	31344876	Intergenic
rs116488202	0.0266188	0	0.284202	0.284202	-3.90911	13.324	-1.07093	6	31344916	Intergenic
rs113871491	0.453109	0	0.376508	0.376508	10.2056	133.178	0.884349	6	31345021	Intergenic
rs113366769	0.317257	0	0.781396	0.781396	-3.01105	117.737	-0.2775	6	31345064	Intergenic
rs111303038	0.221582	0	0.236657	0.236657	-11.4512	93.6371	-1.18338	6	31345068	Intergenic
rs111352883	0.128265	0	0.0950478	0.0950478	13.1974	62.4998	1.66935	6	31345178	Intergenic
rs111582768	0.232866	0	0.544925	0.544925	-6.13119	102.572	-0.605383	6	31345229	Intergenic
rs111733442	0.449289	0	0.392031	0.392031	9.87857	133.199	0.85594	6	31345237	Intergenic
rs111898622	0.454814	0	0.146113	0.146113	-16.9044	135.279	-1.4534	6	31345270	Intergenic
rs112137706	0.233812	0	0.563885	0.563885	-5.84543	102.603	-0.577081	6	31345376	Intergenic
rs114170382	0.030118	0	0.995193	0.995193	-0.0237746	15.5701	-0.00602514	6	31345421	Intergenic
rs112524962	0.0655651	0	0.768531	0.768531	-1.71877	34.1085	-0.294297	6	31345484	Intergenic
rs111293024	0.317212	0	0.803948	0.803948	-2.69267	117.657	-0.248241	6	31345486	Intergenic
rs115222399	0.0961741	0	0.304833	0.304833	6.94013	45.7442	1.02612	6	31345513	Intergenic
rs114253819	0.0961741	0	0.306045	0.306045	6.91868	45.6902	1.02356	6	31345523	Intergenic
rs114874843	0.0951476	0	0.355445	0.355445	6.22614	45.3962	0.92408	6	31345535	Intergenic
rs112243985	0.230598	0	0.55213	0.55213	-6.01829	102.456	-0.594571	6	31345596	Intergenic
rs112536286	0.0959242	0	0.361094	0.361094	6.14101	45.2136	0.913282	6	31345640	Intergenic
rs111491899	0.0957992	0	0.365471	0.365471	6.08265	45.1749	0.90499	6	31345728	Intergenic
rs28366081	0.0945495	0	0.396173	0.396173	5.65491	44.4193	0.848477	6	31345781	Intergenic
rs28366082	0.0945227	0	0.396171	0.396171	5.65491	44.4191	0.848479	6	31345783	Intergenic
rs113027478	0.448914	0	0.378528	0.378528	10.1562	133.012	0.880612	6	31345794	Intergenic
rs115677520	0.448923	0	0.382569	0.382569	10.0728	133.077	0.873172	6	31345801	Intergenic
rs112589211	0.0957189	0	0.359377	0.359377	6.15435	45.0867	0.916553	6	31345844	Intergenic
rs111953883	0.132496	0	0.530906	0.530906	4.99928	63.6504	0.626623	6	31345865	Intergenic
rs112796937	0.448699	0	0.292386	0.292386	12.1347	132.827	1.0529	6	31345876	Intergenic
rs112972874	0.221556	0	0.23779	0.23779	-11.4094	93.4056	-1.18053	6	31345931	Intergenic
rs112242760	0.0956921	0	0.355221	0.355221	6.20174	44.9991	0.92451	6	31346006	Intergenic
rs113289192	0.388383	0	0.289272	0.289272	12.068	129.685	1.05972	6	31346079	Intergenic
rs112487969	0.0957724	0	0.361653	0.361653	6.12388	45.0666	0.912219	6	31346080	Intergenic
rs113951773	0.448708	0	0.375108	0.375108	10.2242	132.881	0.886947	6	31346114	Intergenic
rs112621647	0.0628872	0	0.334109	0.334109	5.52244	32.6907	0.965871	6	31346166	Intergenic
rs111762154	0.127979	0	0.0961568	0.0961568	13.128	62.2593	1.66378	6	31346193	Intergenic
rs113532934	0.448699	0	0.374999	0.374999	10.2286	132.935	0.887149	6	31346247	Intergenic
rs113534284	0.0956831	0	0.357334	0.357334	6.17939	45.0697	0.920457	6	31346249	Intergenic
rs111841098	0.0979862	0	0.530148	0.530148	4.24828	45.7943	0.62778	6	31346359	Intergenic
rs116088252	0.135111	0	0.150358	0.150358	11.5377	64.3519	1.43827	6	31346414	Intergenic
rs112526283	0.252861	0	0.994898	0.994898	-0.0652751	104.213	-0.00639419	6	31346436	Intergenic
rs115595430	0.482683	0	0.147555	0.147555	16.9794	137.459	1.44822	6	31346445	Intergenic
rs114187820	0.111742	0	0.990833	0.990833	0.0863606	56.4972	0.0114895	6	31346466	Intergenic
rs112472776	0.0957189	0	0.361588	0.361588	6.12495	45.0701	0.912343	6	31346490	Intergenic
rs113100145	0.351945	0	0.984079	0.984079	-0.224724	126.811	-0.0199559	6	31346554	Intergenic
rs116052439	0.0186921	0	0.869731	0.869731	0.508391	9.60964	0.164	6	31346580	Intergenic
rs111621873	0.345304	0	0.634204	0.634204	-5.2578	122.103	-0.475818	6	31346599	Intergenic
rs115000878	0.0188081	0	0.831364	0.831364	0.660147	9.60987	0.212952	6	31346610	Intergenic
rs112420390	0.176379	0	0.0832771	0.0832771	-15.5648	80.7606	-1.73198	6	31346621	Intergenic
rs112617804	0.076509	0	0.0750307	0.0199643	-14.9506	41.2778	-2.32702	6	31346653	Intergenic
rs114710370	0.0080517	0	0.59655	0.59655	1.0757	4.12922	0.529368	6	31346654	Intergenic
rs111299190	0.0331441	0	0.733487	0.733487	1.40247	16.9658	0.340491	6	31346655	Intergenic
rs28366083	0.0945852	0	0.415596	0.415596	5.43437	44.5614	0.814086	6	31346754	Intergenic
rs116246131	0.351731	0	0.63074	0.63074	5.42349	127.302	0.480686	6	31346755	Intergenic
rs111341531	0.427312	0	0.844443	0.844443	-2.28595	135.73	-0.196213	6	31346762	Intergenic
rs111253760	0.289959	0	0.190471	0.190471	13.7791	110.774	1.30919	6	31346805	Intergenic
rs111993819	0.187822	0	0.148875	0.148875	-13.142	82.8855	-1.44352	6	31346811	Intergenic
rs112790368	0.157142	0	0.361265	0.361265	7.83326	73.6181	0.912957	6	31346822	Intergenic
rs112963588	0.188456	0	0.180259	0.180259	12.1869	82.7193	1.33996	6	31346869	Intergenic
rs113717181	0.205988	0	0.358263	0.358263	8.85779	92.9657	0.918679	6	31346898	Intergenic
rs115528237	0.0403388	0	0.288374	0.288374	4.8046	20.4792	1.0617	6	31346900	Intergenic
rs113649915	0.15716	0	0.348609	0.348609	8.03854	73.5539	0.937291	6	31346902	Intergenic
rs113319160	0.407521	0	0.505017	0.505017	-7.70588	133.626	-0.666616	6	31346929	Intergenic
rs112448157	0.267438	0	0.419003	0.419003	8.24758	104.152	0.808153	6	31346937	Intergenic
rs111439007	0.337877	0	0.576625	0.576625	-6.24909	125.275	-0.558321	6	31346978	Intergenic
rs112792404	0.193544	0	0.212688	0.212688	11.6078	86.7601	1.24621	6	31346979	Intergenic
rs112383254	0.268456	0	0.420452	0.420452	8.2426	104.676	0.805637	6	31347020	Intergenic
rs113627522	0.391418	0	0.802434	0.802434	-2.86112	130.769	-0.250198	6	31347033	Intergenic
rs113850703	0.39132	0	0.809751	0.809751	-2.75383	130.843	-0.240748	6	31347045	Intergenic
rs111835655	0.0652706	0	0.682646	0.682646	-2.37777	33.8221	-0.408855	6	31347046	Intergenic
rs111888581	0.391007	0	0.78937	0.78937	-3.05496	130.789	-0.267128	6	31347057	Intergenic
rs111677893	0.233856	0	0.087981	0.087981	-16.9717	98.9508	-1.70615	6	31347069	Intergenic
rs111501212	0.217869	0	0.616866	0.616866	-4.78605	91.5163	-0.500297	6	31347070	Intergenic
rs116606920	0.138762	0	0.930358	0.930358	0.689657	62.2728	0.0873945	6	31347095	Intergenic
rs113802216	0.28555	0	0.187363	0.187363	-13.9073	111.269	-1.31842	6	31347144	Intergenic
rs115388403	0.122159	0	0.1566	0.1566	-10.7298	57.3703	-1.4166	6	31347201	Intergenic
rs111252546	0.419545	0	0.352548	0.352548	-10.7577	133.903	-0.929658	6	31347204	Intergenic
rs113722625	0.0577455	0	0.958201	0.958201	-0.287151	30.0171	-0.0524114	6	31347213	Intergenic
rs116688442	0.0308411	0	0.157454	0.157454	5.702	16.2685	1.41369	6	31347214	Intergenic
rs114376849	0.0152286	0	0.299929	0.299929	-2.99545	8.35052	-1.03659	6	31347226	Intergenic
rs111459367	0.485655	0	0.718503	0.718503	-4.18868	135.033	-0.36046	6	31347274	Intergenic
rs144274508	0.0132023	0	0.449478	0.449478	2.01848	7.1232	0.756286	6	31347351	Intergenic
rs113023307	0.496206	0	0.754652	0.754652	3.73286	142.676	0.312511	6	31347451	Intergenic
rs112825186	0.0577366	0	0.935114	0.935114	-0.446138	30.0296	-0.081413	6	31347458	Intergenic
rs111760742	0.370191	0	0.176502	0.176502	15.2421	127.171	1.3516	6	31347538	Intergenic
rs115999164	0.19375	0	0.149687	0.149687	13.4637	87.3407	1.44064	6	31347542	Intergenic
rs113729091	0.328004	0	0.572526	0.572526	-6.2445	122.44	-0.564335	6	31347546	Intergenic
rs117118830	0.0598433	0	0.7525	0.7525	-1.69288	28.8193	-0.315345	6	31347549	Intergenic
rs114989065	0.328968	0	0.61555	0.61555	-5.56243	122.696	-0.502167	6	31347550	Intergenic
rs111610769	0.327808	0	0.585103	0.585103	-6.0383	122.329	-0.545946	6	31347566	Intergenic
rs114747143	0.138307	0	0.913097	0.913097	0.859679	62.052	0.109134	6	31347583	Intergenic
rs112932761	0.17562	0	0.811531	0.811531	2.07948	76.0514	0.238452	6	31347608	Intergenic
rs114088972	0.138245	0	0.921884	0.921884	0.772939	62.1296	0.0980609	6	31347630	Intergenic
rs111314467	0.132612	0	0.533201	0.533201	4.97347	63.7038	0.623127	6	31347643	Intergenic
rs113501921	0.181672	0	0.136852	0.136852	-13.2035	78.7761	-1.48762	6	31347644	Intergenic
rs115378916	0.0598611	0	0.758216	0.758216	-1.65214	28.8064	-0.307824	6	31347768	Intergenic
rs112852159	0.362469	0	0.143038	0.143038	-16.5683	127.978	-1.46457	6	31347798	Intergenic
rs115896169	0.109733	0	0.958698	0.958698	0.387676	56.0374	0.0517881	6	31347802	Intergenic
rs112259073	0.359818	0	0.192122	0.192122	-14.7906	128.587	-1.30433	6	31347816	Intergenic
rs113592707	0.0946745	0	0.415993	0.415993	5.4442	44.7989	0.813393	6	31347877	Intergenic
rs115826917	0.0115063	0	0.719038	0.719038	0.875247	5.91933	0.359745	6	31347889	Intergenic
rs141155449	0.00931927	0	0.261435	0.261435	-2.48655	4.90266	-1.12301	6	31347890	Intergenic
rs113590191	0.225894	0	0.0464977	0.0464977	19.4799	95.7408	1.99085	6	31347930	Intergenic
rs112450795	0.354828	0	0.500095	0.500095	7.52149	124.408	0.674341	6	31347980	Intergenic
rs115214019	0.120776	0	0.136134	0.136134	-11.2364	56.8437	-1.49034	6	31347982	Intergenic
rs113775450	0.22668	0	0.271101	0.0352519	20.6923	96.5885	2.10545	6	31347984	Intergenic
rs112896447	0.226912	0	0.26739	0.0342184	20.8908	97.3345	2.11749	6	31348022	Intergenic
rs112960610	0.101325	0	0.116082	0.116082	-11.2902	51.6194	-1.57143	6	31348040	Intergenic
rs113951742	0.225858	0	0.0520714	0.0520714	19.1033	96.7106	1.94254	6	31348046	Intergenic
rs111649343	0.13255	0	0.55109	0.55109	4.76296	63.8376	0.596127	6	31348053	Intergenic
rs111300612	0.101432	0	0.11922	0.11922	-11.1957	51.6344	-1.55806	6	31348077	Intergenic
rs117125280	0.00928356	0	0.125178	0.125178	-3.38971	4.88669	-1.5334	6	31348091	Intergenic
rs111730551	0.227188	0	0.283348	0.0406531	20.2367	97.7287	2.04705	6	31348121	Intergenic
rs111676491	0.227394	0	0.244889	0.0264622	21.9529	97.8424	2.21936	6	31348137	Intergenic
rs111592658	0.227572	0	0.0550446	0.0550446	18.9996	98.0738	1.91852	6	31348164	Intergenic
rs114251983	0.0275115	0	0.635782	0.635782	1.79996	14.4443	0.473604	6	31348200	Intergenic
rs114645234	0.227992	0	0.266848	0.0340003	21.0133	98.24	2.12007	6	31348252	Intergenic
rs114191060	0.226849	0	0.281475	0.0403074	20.302	98.0217	2.05058	6	31348304	Intergenic
rs115228818	0.229027	0	0.0558656	0.0558656	19.0775	99.5473	1.91208	6	31348321	Intergenic
rs115186854	0.0740989	0	0.0571119	0.0134489	-15.6117	39.8957	-2.47165	6	31348365	Intergenic
rs115021968	0.228858	0	0.262585	0.0326387	21.2919	99.3168	2.1365	6	31348377	Intergenic
rs114123143	0.229465	0	0.266338	0.0340156	21.1809	99.8304	2.11989	6	31348391	Intergenic
rs9266679	0.22917	0	0.0539925	0.0539925	19.2638	99.9463	1.9269	6	31348397	Intergenic
rs9266680	0.229322	0	0.0616137	0.0616137	18.7164	100.275	1.86907	6	31348398	Intergenic
rs114624174	0.356462	0	0.565316	0.565316	6.44862	125.792	0.574963	6	31348403	Intergenic
rs115260739	0.229259	0	0.0554817	0.0554817	19.1291	99.7733	1.91508	6	31348436	Intergenic
rs116264817	0.229188	0	0.0577826	0.0577826	18.9876	100.149	1.89734	6	31348464	Intergenic
rs114872621	0.356944	0	0.531714	0.531714	7.03409	126.506	0.625391	6	31348505	Intergenic
rs114032394	0.22892	0	0.27425	0.036718	20.7704	98.8689	2.08889	6	31348507	Intergenic
rs114422411	0.229456	0	0.0556655	0.0556655	19.1308	99.9406	1.91365	6	31348516	Intergenic
rs114935000	0.0764376	0	0.0723922	0.0186774	-15.043	40.9101	-2.35191	6	31348519	Intergenic
rs115901778	0.119222	0	0.120549	0.120549	-11.6668	56.4752	-1.55248	6	31348543	Intergenic
rs116086228	0.350124	0	0.491292	0.491292	7.71027	125.499	0.688256	6	31348580	Intergenic
rs114900605	0.229848	0	0.0555181	0.0555181	19.175	100.282	1.9148	6	31348609	Intergenic
rs115582428	0.229277	0	0.0497053	0.0497053	19.5413	99.1499	1.96249	6	31348629	Intergenic
rs116445278	0.229491	0	0.0561303	0.0561303	19.11	100.103	1.91002	6	31348630	Intergenic
rs115284779	0.229554	0	0.0528126	0.0528126	19.3208	99.5496	1.93645	6	31348641	Intergenic
rs115352467	0.229723	0	0.272503	0.0364878	20.9385	100.229	2.09145	6	31348653	Intergenic
rs115233188	0.0186385	0	0.844774	0.844774	0.603643	9.50551	0.195791	6	31348771	Intergenic
rs112137183	0.230152	0	0.0721778	0.0721778	18.1262	101.633	1.798	6	31348779	Intergenic
rs144745404	0.0406781	0	0.993515	0.993515	-0.0381725	22.0604	-0.00812726	6	31348812	Intergenic
rs112551050	0.230143	0	0.277182	0.0384437	20.7773	100.739	2.07009	6	31348878	Intergenic
rs112132985	0.356426	0	0.631607	0.631607	5.38069	125.939	0.479466	6	31348879	Intergenic
rs112077733	0.230357	0	0.278831	0.0392592	20.7312	101.135	2.06146	6	31348935	Intergenic
rs113190891	0.350204	0	0.460491	0.460491	8.27331	125.661	0.738039	6	31348936	Intergenic
rs115999992	0.02636	0	0.320594	0.320594	-3.61637	13.2568	-0.993237	6	31348987	Intergenic
rs113484803	0.118776	0	0.129965	0.129965	-11.3611	56.2929	-1.51424	6	31349030	Intergenic
rs112367395	0.106466	0	0.858258	0.858258	1.31973	54.6064	0.178592	6	31349075	Intergenic
rs111987993	0.231419	0	0.0515901	0.0515901	19.6889	102.31	1.94654	6	31349115	Intergenic
rs115310440	0.118339	0	0.179342	0.179342	-10.0558	56.0817	-1.34278	6	31349120	Intergenic
rs112162941	0.230902	0	0.0753577	0.0753577	17.9273	101.631	1.77828	6	31349124	Intergenic
rs116799036	0.0652706	0	0.809717	0.809717	-1.40495	34.0441	-0.240791	6	31349148	Intergenic
rs114460433	0.231562	0	0.276635	0.0385618	20.9432	102.479	2.06883	6	31349217	Intergenic
rs115512972	0.231821	0	0.0514822	0.0514822	19.7253	102.594	1.94744	6	31349222	Intergenic
rs112531791	0.232026	0	0.0535314	0.0535314	19.5816	102.874	1.93061	6	31349233	Intergenic
rs113044304	0.232026	0	0.0662469	0.0662469	18.6147	102.71	1.83675	6	31349254	Intergenic
rs113770569	0.231482	0	0.0654514	0.0654514	18.6587	102.591	1.84216	6	31349257	Intergenic
rs141884536	0.0105065	0	0.97538	0.97538	0.0767119	6.17855	0.0308617	6	31349353	Intergenic
rs116071235	0.233981	0	0.0710843	0.0710843	18.35	103.359	1.80494	6	31349396	Intergenic
rs114545486	0.238561	0	0.0688191	0.0688191	18.8725	107.574	1.81961	6	31349402	Intergenic
rs113052200	0.224742	0	0.0579897	0.0579897	18.495	95.1772	1.89578	6	31349611	Intergenic
rs113387841	0.224751	0	0.0582662	0.0582662	18.4746	95.1772	1.89369	6	31349615	Intergenic
rs111676293	0.252165	0	0.129281	0.129281	15.3517	102.418	1.51694	6	31349720	Intergenic
rs114973710	0.252075	0	0.128078	0.128078	15.3879	102.255	1.52172	6	31349727	Intergenic
rs113477609	0.261743	0	0.250228	0.250228	11.7926	105.19	1.1498	6	31349743	Intergenic
rs112159776	0.265724	0	0.214947	0.214947	12.9776	109.519	1.24008	6	31349788	Intergenic
rs112364605	0.253227	0	0.112963	0.112963	16.0997	103.174	1.58502	6	31349805	Intergenic
rs114211577	0.0612536	0	0.475329	0.475329	-3.99794	31.3673	-0.713835	6	31349809	Intergenic
rs112624271	0.374208	0	0.638077	0.638077	5.24878	124.509	0.470389	6	31349819	Intergenic
rs115783960	0.103601	0	0.784954	0.784954	-1.88745	47.8456	-0.272869	6	31349844	Intergenic
rs115755206	0.129256	0	0.114767	0.114767	-12.2645	60.4745	-1.57712	6	31349922	Intergenic
rs116301221	0.22385	0	0.05784	0.05784	18.3309	93.384	1.89691	6	31350090	Intergenic
rs115309340	0.0957278	0	0.351244	0.351244	6.24946	44.9454	0.932179	6	31350154	Intergenic
rs114513617	0.223752	0	0.056978	0.056978	18.3893	93.3325	1.90348	6	31350232	Intergenic
rs113180960	0.273445	0	0.389234	0.389234	-8.83389	105.266	-0.861008	6	31350303	Intergenic
rs113010541	0.0934426	0	0.327085	0.327085	6.49182	43.8812	0.980002	6	31350314	Intergenic
rs111476661	0.222734	0	0.049708	0.049708	18.9743	93.4814	1.96247	6	31350328	Intergenic
rs112114559	0.12939	0	0.115022	0.115022	-12.2575	60.4899	-1.57602	6	31350380	Intergenic
rs116463643	0.0375627	0	0.839308	0.839308	0.892227	19.36	0.202779	6	31350439	Intergenic
rs116636316	0.122177	0	0.163356	0.163356	-10.5338	57.1116	-1.39387	6	31350463	Intergenic
rs113448035	0.223341	0	0.0547395	0.0547395	18.5886	93.6411	1.92094	6	31350464	Intergenic
rs116157258	0.0744916	0	0.303065	0.303065	6.34581	37.9663	1.02988	6	31350495	Intergenic
rs112812799	0.0580847	0	0.92371	0.92371	-0.526202	30.1941	-0.0957617	6	31350505	Intergenic
rs111593542	0.223341	0	0.0528958	0.0528958	18.7259	93.5784	1.93577	6	31350538	Intergenic
rs111745028	0.0873547	0	0.211326	0.211326	8.4859	46.0921	1.24993	6	31350550	Intergenic
rs113620638	0.223225	0	0.054538	0.054538	18.6023	93.6233	1.92254	6	31350579	Intergenic
rs112445980	0.222975	0	0.0523518	0.0523518	18.7774	93.662	1.94023	6	31350704	Intergenic
rs111533589	0.222966	0	0.289494	0.0431187	19.6036	93.9438	2.02256	6	31350755	Intergenic
rs112181381	0.222859	0	0.0541439	0.0541439	18.6521	93.8178	1.92568	6	31350802	Intergenic
rs116062523	0.018576	0	0.798275	0.798275	0.785898	9.45537	0.25558	6	31350805	Intergenic
rs113013379	0.0948708	0	0.326138	0.326138	6.57605	44.8513	0.981923	6	31350822	Intergenic
rs112878078	0.127819	0	0.0966665	0.0966665	13.132	62.4885	1.66123	6	31350855	Intergenic
rs115219755	0.00719476	0	0.226429	0.226429	2.33977	3.74159	1.20961	6	31350872	Intergenic
rs113052792	0.127792	0	0.123886	0.123886	12.1645	62.5031	1.53866	6	31350875	Intergenic
rs113293450	0.127819	0	0.0972158	0.0972158	13.1317	62.6914	1.6585	6	31350943	Intergenic
rs111398243	0.100111	0	0.184255	0.184255	9.60902	52.3738	1.32777	6	31351035	Intergenic
rs115314903	0.0448378	0	0.692267	0.692267	1.88847	22.7673	0.39578	6	31351054	Intergenic
rs114707353	0.01846	0	0.783963	0.783963	0.835172	9.28001	0.274159	6	31351066	Intergenic
rs111508832	0.0934604	0	0.374284	0.374284	5.93518	44.6247	0.888478	6	31351079	Intergenic
rs114102658	0.0263242	0	0.292847	0.292847	-3.86551	13.5042	-1.0519	6	31351090	Intergenic
rs114863272	0.094362	0	0.327757	0.327757	6.57096	45.0826	0.978643	6	31351133	Intergenic
rs111571992	0.185752	0	0.167539	0.167539	12.8499	86.6855	1.38016	6	31351153	Intergenic
rs112019693	0.21661	0	0.600151	0.600151	-5.02077	91.7431	-0.524184	6	31351175	Intergenic
rs114668375	0.0939336	0	0.325326	0.325326	6.60252	45.0616	0.983572	6	31351181	Intergenic
rs111769599	0.256869	0	0.976878	0.976878	-0.295977	104.286	-0.0289831	6	31351197	Intergenic
rs114143182	0.256307	0	0.903864	0.903864	1.23157	103.972	0.120781	6	31351212	Intergenic
rs116462691	0.256449	0	0.882984	0.882984	1.50043	103.918	0.147188	6	31351213	Intergenic
rs112858062	0.127381	0	0.0713253	0.0713253	14.295	62.8326	1.8034	6	31351214	Intergenic
rs112156839	0.256137	0	0.953242	0.953242	0.597752	103.924	0.0586359	6	31351242	Intergenic
rs113465573	0.128131	0	0.101156	0.101156	-12.74	60.3997	-1.63927	6	31351313	Intergenic
rs115978626	0.0226555	0	0.285509	0.285509	3.73847	12.2525	1.06803	6	31351321	Intergenic
rs113732339	0.127533	0	0.0958672	0.0958672	13.2252	63.0751	1.66523	6	31351338	Intergenic
rs113594384	0.126917	0	0.0948672	0.0948672	13.246	62.8928	1.67026	6	31351415	Intergenic
rs112371571	0.25578	0	0.884144	0.884144	1.49129	104.737	0.145718	6	31351442	Intergenic
rs115258795	0.330102	0	0.155994	0.155994	-15.8567	124.928	-1.41868	6	31351512	Intergenic
rs113174867	0.258003	0	0.990578	0.990578	-0.123787	109.878	-0.0118091	6	31351522	Intergenic
rs115278410	0.276472	0	0.311448	0.311448	10.6132	109.943	1.01219	6	31351530	Intergenic
rs114518759	0.0576384	0	0.98298	0.98298	-0.11739	30.2795	-0.0213332	6	31351541	Intergenic
rs111355618	0.335074	0	0.276858	0.276858	-12.2168	126.221	-1.0874	6	31351549	Intergenic
rs114343360	0.33461	0	0.291076	0.291076	-11.8932	126.901	-1.05576	6	31351556	Intergenic
rs112713197	0.168988	0	0.130669	0.130669	13.3759	78.3157	1.51147	6	31351572	Intergenic
rs114851732	0.17046	0	0.0934967	0.0934967	14.9632	79.5905	1.67723	6	31351592	Intergenic
rs115578927	0.170443	0	0.079478	0.079478	15.6103	79.232	1.75372	6	31351593	Intergenic
rs116014649	0.169639	0	0.113056	0.113056	14.1049	79.2315	1.58461	6	31351594	Intergenic
rs113865712	0.302144	0	0.229067	0.229067	12.9767	116.403	1.20276	6	31351608	Intergenic
rs112800249	0.496751	0	0.373012	0.373012	10.5186	139.414	0.890846	6	31351664	Intergenic
rs113224295	0.127176	0	0.0888946	0.0888946	13.561	63.5393	1.70126	6	31351672	Intergenic
rs114717560	0.121615	0	0.134011	0.134011	-11.4226	58.1074	-1.49847	6	31351675	Intergenic
rs112274719	0.322077	0	0.0932407	0.0932407	18.5638	122.311	1.67855	6	31351733	Intergenic
rs113361069	0.384491	0	0.386566	0.386566	-9.84441	129.266	-0.865862	6	31351764	Intergenic
rs111565731	0.373003	0	0.675392	0.675392	-4.83616	133.375	-0.418759	6	31351887	Intergenic
rs114607072	0.0245122	0	0.687399	0.687399	1.42522	12.5452	0.402387	6	31351940	Intergenic
rs28752470	0.0924875	0	0.38893	0.38893	5.74554	44.4725	0.86156	6	31351981	Intergenic
rs28752471	0.0924339	0	0.318459	0.318459	6.68384	44.8864	0.997629	6	31351982	Intergenic
rs114676101	0.0924518	0	0.298247	0.298247	6.96665	44.8554	1.0402	6	31351985	Intergenic
rs111857240	0.350678	0	0.493878	0.493878	7.68483	126.172	0.684153	6	31351991	Intergenic
rs112120284	0.351383	0	0.534421	0.534421	6.98428	126.38	0.621272	6	31351993	Intergenic
rs114458995	0.0887562	0	0.475778	0.475778	4.69073	43.268	0.71311	6	31351999	Intergenic
rs111488115	0.271169	0	0.452465	0.452465	-7.94201	111.743	-0.751312	6	31352040	Intergenic
rs112766504	0.221966	0	0.967162	0.967162	0.403606	96.1161	0.041168	6	31352060	Intergenic
rs115690605	0.0932284	0	0.322228	0.322228	6.64981	45.1279	0.98989	6	31352073	Intergenic
rs116815392	0.0934515	0	0.328921	0.328921	6.58511	45.4956	0.976289	6	31352077	Intergenic
rs114933424	0.116089	0	0.153584	0.153584	10.604	55.2207	1.42699	6	31352086	Intergenic
rs111942754	0.164319	0	0.254536	0.254536	9.84349	74.6353	1.1394	6	31352113	Intergenic
rs111967753	0.250031	0	0.854331	0.854331	1.88376	105.276	0.183595	6	31352142	Intergenic
rs112080798	0.127372	0	0.0948589	0.0948589	13.3925	64.2884	1.67031	6	31352149	Intergenic
rs112235163	0.0885598	0	0.263152	0.263152	7.35772	43.2363	1.11897	6	31352173	Intergenic
rs112377086	0.0870423	0	0.452472	0.452472	4.92225	42.9241	0.7513	6	31352201	Intergenic
rs116413397	0.0740364	0	0.370195	0.370195	5.50752	37.7738	0.896108	6	31352232	Intergenic
rs113257105	0.0875333	0	0.340887	0.340887	6.24123	42.9427	0.952415	6	31352255	Intergenic
rs116172755	0.0888722	0	0.363999	0.363999	5.98855	43.5202	0.907771	6	31352265	Intergenic
rs115189800	0.087194	0	0.191974	0.191974	8.52392	42.6793	1.30476	6	31352287	Intergenic
rs113504158	0.0859711	0	0.303938	0.303938	6.66422	42.0234	1.02802	6	31352328	Intergenic
rs111850879	0.0557728	0	0.962867	0.962867	-0.253197	29.5782	-0.0465556	6	31352348	Intergenic
rs111293714	0.0874351	0	0.485754	0.485754	4.57096	42.9984	0.697078	6	31352366	Intergenic
rs150995694	0.00955135	0	0.119234	0.119234	-3.52633	5.12286	-1.558	6	31352397	Intergenic
rs113033128	0.389419	0	0.597758	0.597758	6.23391	139.594	0.527628	6	31352446	Intergenic
rs115906226	0.0878189	0	0.384481	0.384481	5.71226	43.1427	0.86967	6	31352459	Intergenic
rs114681015	0.0879796	0	0.329182	0.329182	6.38913	42.8742	0.975763	6	31352549	Intergenic
rs114615123	0.0220663	0	0.669296	0.669296	-1.45525	11.6087	-0.427114	6	31352564	Intergenic
rs113454424	0.389713	0	0.578252	0.578252	6.56361	139.389	0.55594	6	31352631	Intergenic
rs112595523	0.0858729	0	0.387859	0.387859	5.59653	42.0055	0.863507	6	31352674	Intergenic
rs115645849	0.0422848	0	0.525682	0.525682	2.95302	21.653	0.634612	6	31352694	Intergenic
rs111292727	0.0881403	0	0.493258	0.493258	4.4884	42.9171	0.685136	6	31352702	Intergenic
rs112355840	0.0878903	0	0.337189	0.337189	6.29609	43.0368	0.959734	6	31352748	Intergenic
rs115896667	0.0344206	0	0.799596	0.799596	1.08981	18.4279	0.25387	6	31352774	Intergenic
rs113910889	0.0855605	0	0.377413	0.377413	5.72066	42.0042	0.882673	6	31352776	Intergenic
rs118061248	0.040803	0	0.0385899	0.016898	11.9014	24.8194	2.38892	6	31352818	Intergenic
rs111960109	0.0871673	0	0.341117	0.341117	6.22265	42.7281	0.951961	6	31352830	Intergenic
rs112696858	0.0879528	0	0.861616	0.861616	1.14192	42.9134	0.174317	6	31352844	Intergenic
rs115258500	0.0179244	0	0.741252	0.741252	1.00058	9.18248	0.330195	6	31352853	Intergenic
rs115341260	0.121159	0	0.169867	0.169867	-10.5517	59.0928	-1.37263	6	31352880	Intergenic
rs114994210	0.0179423	0	0.67417	0.67417	1.26327	9.02819	0.420432	6	31352900	Intergenic
rs111409044	0.0871851	0	0.453322	0.453322	4.91107	42.8903	0.749887	6	31352902	Intergenic
rs115043152	0.0885687	0	0.46126	0.46126	4.85544	43.43	0.736773	6	31352973	Intergenic
rs115885855	0.0857301	0	0.257239	0.257239	7.37401	42.3636	1.13294	6	31352984	Intergenic
rs112601338	0.314338	0	0.262283	0.262283	12.745	129.258	1.12101	6	31352986	Intergenic
rs113162920	0.0628068	0	0.787418	0.787418	-1.55311	33.171	-0.269664	6	31353019	Intergenic
rs111670518	0.086837	0	0.436541	0.436541	5.09208	42.8328	0.778048	6	31353033	Intergenic
rs111816799	0.087194	0	0.418846	0.418846	5.30405	43.0463	0.808424	6	31353039	Intergenic
rs116656756	0.0744202	0	0.106995	0.0372722	-13.3825	41.2849	-2.08277	6	31353171	Intergenic
rs116095655	0.019308	0	0.120883	0.120883	5.00821	10.4255	1.55108	6	31353285	Intergenic
rs116263598	0.311383	0	0.164821	0.164821	15.8072	129.504	1.38904	6	31353323	Intergenic
rs115648972	0.0745095	0	0.0962954	0.0312433	-13.7785	40.9192	-2.15396	6	31353329	Intergenic
rs115562476	0.312169	0	0.225538	0.225538	13.766	129.021	1.21193	6	31353348	Intergenic
rs114224965	0.311856	0	0.32304	0.32304	11.2323	129.187	0.988231	6	31353387	Intergenic
rs114885760	0.313517	0	0.410957	0.410957	9.36803	129.817	0.822211	6	31353401	Intergenic
rs114542835	0.121079	0	0.134336	0.134336	-11.5697	59.7132	-1.49722	6	31353417	Intergenic
rs115199198	0.0740632	0	0.0751953	0.0213369	-14.679	40.6624	-2.30197	6	31353435	Intergenic
rs114347581	0.310821	0	0.331035	0.331035	11.0894	130.154	0.972032	6	31353452	Intergenic
rs116357062	0.311856	0	0.392113	0.392113	9.75604	129.96	0.855791	6	31353541	Intergenic
rs115718475	0.409039	0	0.254952	0.254952	13.964	150.463	1.1384	6	31353593	Intergenic
rs114672086	0.486798	0	0.369777	0.369777	11.0808	152.637	0.89689	6	31353639	Intergenic
rs113526602	0.312472	0	0.213627	0.213627	14.1882	130.154	1.24365	6	31353689	Intergenic
rs112504791	0.0271187	0	0.975349	0.975349	-0.115579	13.9905	-0.0309004	6	31353792	Intergenic
rs113858764	0.0567904	0	0.712734	0.712734	1.94992	28.0477	0.368187	6	31353795	Intergenic
rs115902414	0.0850071	0	0.439998	0.439998	4.98915	41.7442	0.772197	6	31353934	Intergenic
rs111775358	0.311883	0	0.284124	0.284124	12.2342	130.463	1.0711	6	31353950	Intergenic
rs111607519	0.403496	0	0.153315	0.153315	17.4782	149.825	1.42792	6	31353992	Intergenic
rs113695675	0.409691	0	0.28073	0.28073	13.232	150.477	1.07868	6	31354104	Intergenic
rs111710719	0.0866852	0	0.704758	0.704758	2.46989	42.4907	0.378905	6	31354165	Intergenic
rs112440745	0.0869352	0	0.561801	0.561801	3.75412	41.8706	0.580168	6	31354167	Intergenic
rs111382126	0.25786	0	0.160439	0.160439	15.1218	116.071	1.4036	6	31354182	Intergenic
rs114409738	0.00982808	0	0.418368	0.418368	1.90784	5.55791	0.809256	6	31354200	Intergenic
rs115646071	0.0631461	0	0.245767	0.245767	-6.51786	31.5338	-1.16069	6	31354238	Intergenic
rs116528159	0.0860068	0	0.394568	0.394568	5.52234	42.0744	0.851362	6	31354283	Intergenic
rs112605451	0.311588	0	0.353808	0.353808	10.5915	130.48	0.927229	6	31354287	Intergenic
rs114858507	0.317578	0	0.253708	0.253708	13.1473	132.679	1.14139	6	31354329	Intergenic
rs116016011	0.0855962	0	0.778292	0.778292	1.82622	42.0735	0.281545	6	31354344	Intergenic
rs115879959	0.0553621	0	0.859495	0.859495	0.962464	29.5623	0.177017	6	31354387	Intergenic
rs116658848	0.310723	0	0.181427	0.181427	15.3077	131.209	1.33638	6	31354388	Intergenic
rs115721343	0.318381	0	0.323384	0.323384	11.4174	133.671	0.987528	6	31354413	Intergenic
rs115061947	0.316918	0	0.414477	0.414477	9.38366	132.227	0.81604	6	31354504	Intergenic
rs114093396	0.323157	0	0.253544	0.253544	13.2523	134.715	1.14178	6	31354560	Intergenic
rs114759071	0.416894	0	0.215079	0.215079	15.2531	151.381	1.23972	6	31354595	Intergenic
rs114220647	0.00822131	0	0.827511	0.827511	0.479731	4.84731	0.217895	6	31354729	Intergenic
rs112078787	0.306143	0	0.212327	0.212327	14.3962	133.238	1.24719	6	31354819	Intergenic
rs115659041	0.401835	0	0.0860219	0.0860219	21.1781	152.178	1.71677	6	31354820	Intergenic
rs115315845	0.302037	0	0.0667888	0.0667888	20.9806	130.999	1.83309	6	31354885	Intergenic
rs115822851	0.303822	0	0.216165	0.216165	14.1437	130.778	1.23679	6	31354897	Intergenic
rs114929079	0.0372056	0	0.646218	0.646218	2.02216	19.4071	0.459023	6	31354939	Intergenic
rs114462496	0.30509	0	0.215541	0.215541	14.2627	132.626	1.23847	6	31355056	Intergenic
rs115515354	0.301921	0	0.243952	0.243952	13.4188	132.634	1.16516	6	31355119	Intergenic
rs12208205	0.0300555	0	0.562365	0.562365	2.31814	16.0112	0.579332	6	31355154	Intergenic
rs116118911	0.297958	0	0.160598	0.160598	16.0286	130.508	1.40306	6	31355244	Intergenic
rs114735572	0.0752147	0	0.417272	0.417272	5.0517	38.7844	0.811164	6	31355260	Intergenic
rs13437096	0.297493	0	0.246532	0.246532	13.2496	130.73	1.15881	6	31355287	Intergenic
rs112088677	0.211335	0	0.0986385	0.00338315	-29.8775	103.939	-2.93059	6	31355318	Intergenic
rs116046291	0.390606	0	0.0990824	0.0990824	20.4384	153.562	1.64932	6	31355334	Intergenic
rs116373671	0.389963	0	0.170896	0.170896	16.9716	153.613	1.36933	6	31355366	Intergenic
rs115621508	0.294735	0	0.214353	0.214353	14.2481	131.671	1.24169	6	31355474	Intergenic
rs114055485	0.296708	0	0.324669	0.324669	11.3255	132.228	0.984909	6	31355507	Intergenic
rs114473947	0.0862925	0	0.739578	0.739578	2.17271	42.7218	0.332412	6	31355525	Intergenic
rs143171284	0.0637084	0	0.810882	0.810882	-1.40044	34.2523	-0.239288	6	31355557	Intergenic
rs115126004	0.0661275	0	0.108328	0.108328	10.2451	40.7074	1.60575	6	31355622	Intergenic
rs115632077	0.287067	0	0.0957181	0.0957181	19.1545	132.191	1.66598	6	31355653	Intergenic
rs115318488	0.28846	0	0.581423	0.581423	6.33364	131.983	0.551308	6	31355659	Intergenic
rs146080915	0.0875154	0	0.198246	0.198246	8.97463	48.6598	1.28656	6	31355702	Intergenic
rs113519342	0.289986	0	0.174497	0.174497	15.6316	132.517	1.3579	6	31355718	Intergenic
rs115064154	0.283041	0	0.114605	0.114605	18.0292	130.566	1.57783	6	31355730	Intergenic
rs114791408	0.0167907	0	0.144801	0.144801	4.32991	8.81774	1.45814	6	31355813	Intergenic
rs114201996	0.280979	0	0.240797	0.240797	13.4809	132.083	1.173	6	31355957	Intergenic
rs150729202	0.280899	0	0.319033	0.319033	11.4614	132.302	0.996447	6	31356046	Intergenic
rs139032496	0.276507	0	0.272581	0.272581	12.5612	131.081	1.09714	6	31356049	Intergenic
rs147421295	0.370137	0	0.170985	0.170985	17.1851	157.567	1.36905	6	31356060	Intergenic
rs116364637	0.3628	0	0.09271	0.09271	21.1921	158.881	1.68127	6	31356061	Intergenic
rs116472020	0.220306	0	0.245914	0.039965	21.9051	113.721	2.05411	6	31356087	Intergenic
rs116826042	0.209041	0	0.070606	0.070606	19.6087	117.625	1.808	6	31356203	Intergenic
rs114729316	0.216762	0	0.0877859	0.0877859	18.9746	123.532	1.70719	6	31356204	Intergenic
rs115634993	0.207041	0	0.413085	0.413085	8.87709	117.633	0.818477	6	31356209	Intergenic
rs149905636	0.0757056	0	0.402721	0.402721	5.18461	38.3899	0.836772	6	31356234	Intergenic
rs114900457	0.223118	0	0.353884	0.353884	9.54358	105.971	0.927083	6	31356299	Intergenic
rs113910600	0.14053	0	0.0807298	0.0807298	14.5014	68.944	1.74647	6	31356327	Intergenic
rs115374417	0.0944513	0	0.822944	0.822944	1.63011	53.0726	0.22376	6	31356337	Intergenic
rs114859823	0.0824809	0	0.735442	0.735442	2.16747	41.1473	0.337895	6	31356574	Intergenic
rs115256331	0.24356	0	0.97066	0.97066	0.384724	109.409	0.0367809	6	31356598	Intergenic
rs115578775	0.076152	0	0.288598	0.288598	6.62354	38.9568	1.0612	6	31356702	Intergenic
rs118068573	0.0632621	0	0.800113	0.800113	-1.46798	33.6134	-0.253201	6	31356890	Intergenic
rs143602407	0.0568261	0	0.950242	0.950242	0.341982	30.0334	0.0624024	6	31356960	Intergenic
rs151037791	0.0156214	0	0.189754	0.189754	3.77479	8.28662	1.31131	6	31356970	Intergenic
rs149700517	0.234865	0	0.0999212	0.0999212	18.7571	129.979	1.64524	6	31357198	Intergenic
rs145524685	0.247041	0	0.136497	0.136497	16.9931	130.25	1.48896	6	31357199	Intergenic
rs144365098	0.0560138	0	0.913474	0.913474	0.593355	29.8198	0.108658	6	31357382	Intergenic
rs113646888	0.355034	0	0.143351	0.143351	-17.7446	147.025	-1.46343	6	31357391	Intergenic
rs113096771	0.1239	0	0.0800345	0.0800345	14.0894	64.7837	1.75049	6	31357430	Intergenic
rs146740827	0.0241819	0	0.737772	0.737772	-1.21562	13.1829	-0.334806	6	31357626	Intergenic
rs116825256	0.486021	0	0.564296	0.564296	8.00578	192.863	0.576473	6	31357916	Intergenic
rs113574377	0.0740275	0	0.156516	0.156516	8.74457	38.0896	1.41689	6	31358211	Intergenic
rs113292861	0.435613	0	0.175124	0.175124	17.665	169.73	1.35592	6	31358284	Intergenic
rs150274982	0.169434	0	0.0548746	0.0548746	20.1696	110.37	1.91987	6	31358302	Intergenic
rs143203089	0.28796	0	0.638809	0.638809	5.72445	148.747	0.469364	6	31358333	Intergenic
rs145951906	0.0438113	0	0.761434	0.761434	-1.48737	24.0014	-0.303599	6	31358343	Intergenic
rs12660314	0.0767322	0	0.588618	0.588618	3.37838	39.0194	0.540839	6	31358365	Intergenic
rs111429418	0.295646	0	0.283584	0.283584	14.1065	173.062	1.0723	6	31358388	Intergenic
rs142602816	0.0835967	0	0.895588	0.895588	0.85706	42.6494	0.131236	6	31358450	Intergenic
rs116596096	0.27881	0	0.165794	0.0123365	32.8152	171.968	2.50237	6	31358545	Intergenic
rs111400468	0.249487	0	0.0694829	0.00157522	-39.1254	153.256	-3.16046	6	31358559	Intergenic
rs113334998	0.430962	0	0.686654	0.686654	-5.92939	216.046	-0.403401	6	31358749	Intergenic
rs116229711	0.200784	0	0.104227	0.0135357	30.6315	153.876	2.46935	6	31358754	Intergenic
rs145852715	0.203828	0	0.112705	0.015637	30.2956	157.074	2.41728	6	31358757	Intergenic
rs111374042	0.274079	0	0.114685	0.114685	20.4908	168.729	1.57748	6	31358899	Intergenic
rs13196613	0.296547	0	0.238815	0.238815	15.2337	167.247	1.17795	6	31358905	Intergenic
rs114281387	0.467579	0	0.355836	0.355836	-10.8269	137.498	-0.923328	6	31358943	Intergenic
rs115898858	0.470337	0	0.765766	0.765766	-3.49938	137.972	-0.297918	6	31358955	Intergenic
rs115671989	0.459697	0	0.601454	0.601454	6.01351	132.555	0.522311	6	31358975	Intergenic
rs111809834	0.0910235	0	0.472531	0.472531	4.74167	43.5683	0.718367	6	31359025	Intergenic
rs111490288	0.123525	0	0.32956	0.32956	10.0229	105.677	0.975	6	31359176	Intergenic
rs114569836	0.223154	0	0.157639	0.0270321	28.9902	171.911	2.21105	6	31359193	Intergenic
rs138464611	0.0765447	0	0.414008	0.414008	5.08306	38.7217	0.816861	6	31359269	Intergenic
rs113251122	0.140173	0	0.338214	0.338214	-8.02901	70.2853	-0.9577	6	31359394	Intergenic
rs9266793	0.0106136	0	0.260431	0.260431	2.7451	5.95007	1.12537	6	31359418	Intergenic
rs141706050	0.063878	0	0.135052	0.135052	-8.44975	31.9678	-1.49447	6	31359449	Intergenic
rs113028878	0.246639	0	0.446018	0.446018	7.74099	103.182	0.76207	6	31359548	Intergenic
rs112667424	0.330084	0	0.574541	0.574541	6.32909	127.108	0.561377	6	31359595	Intergenic
rs112760662	0.329691	0	0.78014	0.78014	3.14726	127.125	0.279136	6	31359599	Intergenic
rs114272264	0.422491	0	0.409623	0.409623	9.84209	142.473	0.824558	6	31359648	Intergenic
rs116483115	0.422456	0	0.578174	0.578174	6.63894	142.549	0.556054	6	31359665	Intergenic
rs138592960	0.418742	0	0.433701	0.433701	9.37355	143.359	0.782874	6	31359686	Intergenic
rs138223020	0.328763	0	0.703299	0.703299	4.28859	126.787	0.38087	6	31359935	Intergenic
rs142782110	0.326326	0	0.61985	0.61985	5.59606	127.26	0.496063	6	31359950	Intergenic
rs144258633	0.0943977	0	0.550817	0.550817	4.01325	45.2605	0.596536	6	31359989	Intergenic
rs147417872	0.326255	0	0.62019	0.62019	5.58751	127.118	0.495581	6	31360021	Intergenic
rs142356440	0.0762234	0	0.391472	0.391472	5.31988	38.5383	0.856951	6	31360026	Intergenic
rs139718455	0.0186921	0	0.959197	0.959197	-0.161362	9.94744	-0.0511617	6	31360059	Intergenic
rs114964287	0.129979	0	0.227148	0.227148	9.80317	65.885	1.20774	6	31360095	Intergenic
rs114930713	0.324326	0	0.625656	0.625656	5.50975	127.553	0.48785	6	31360255	Intergenic
rs115502305	0.326308	0	0.799589	0.799589	2.87234	128.003	0.253879	6	31360257	Intergenic
rs115879499	0.0382233	0	0.896638	0.896638	0.580142	19.9429	0.129909	6	31360289	Intergenic
rs115450409	0.322782	0	0.627076	0.627076	5.47292	126.893	0.485847	6	31360341	Intergenic
rs114844051	0.0931212	0	0.558394	0.558394	3.92429	44.9646	0.585228	6	31360389	Intergenic
rs115607880	0.326451	0	0.631921	0.631921	5.41015	127.557	0.479025	6	31360433	Intergenic
rs116007903	0.32488	0	0.749212	0.749212	3.61285	127.724	0.319679	6	31360526	Intergenic
rs116562707	0.0345991	0	0.0208426	0.00925838	12.3329	22.4593	2.60236	6	31360602	Intergenic
rs115623374	0.0747594	0	0.0944939	0.030507	-13.9219	41.4099	-2.16345	6	31360663	Intergenic
rs144893780	0.0141039	0	0.564928	0.564928	1.5471	7.22585	0.575537	6	31360668	Intergenic
rs113837936	0.0639405	0	0.98402	0.98402	0.117574	34.4598	0.0200288	6	31360671	Intergenic
rs116630638	0.0749647	0	0.845361	0.845361	1.17036	36.0073	0.195041	6	31360672	Intergenic
rs113504833	0.322327	0	0.873572	0.873572	1.79381	127.083	0.159123	6	31360694	Intergenic
rs143087225	0.191759	0	0.450541	0.450541	7.18133	90.5891	0.754513	6	31360702	Intergenic
rs112465944	0.129765	0	0.221354	0.221354	9.89957	65.5277	1.22294	6	31360753	Intergenic
rs142740116	0.0405709	0	0.580398	0.580398	2.54219	21.1482	0.552804	6	31360838	Intergenic
rs112766969	0.420679	0	0.531383	0.531383	7.50403	143.742	0.625897	6	31360851	Intergenic
rs112764485	0.0930498	0	0.479456	0.479456	4.73841	44.896	0.707177	6	31360918	Intergenic
rs112071708	0.212406	0	0.532617	0.532617	6.07165	94.6722	0.624016	6	31360934	Intergenic
rs111960655	0.129648	0	0.21509	0.21509	10.0281	65.4355	1.23969	6	31360946	Intergenic
rs111517023	0.327433	0	0.989039	0.989039	0.155422	127.994	0.0137378	6	31361004	Intergenic
rs139701319	0.0197722	0	0.501917	0.501917	2.17583	10.5	0.671477	6	31361005	Intergenic
rs112612249	0.0932819	0	0.32286	0.32286	6.65908	45.3721	0.988599	6	31361009	Intergenic
rs113473106	0.323702	0	0.945542	0.945542	0.77414	128.445	0.0683063	6	31361058	Intergenic
rs139644849	0.172531	0	0.377899	0.377899	8.23716	87.2651	0.881774	6	31361083	Intergenic
rs112176253	0.0637441	0	0.986984	0.986984	0.0957573	34.4545	0.0163136	6	31361090	Intergenic
rs113330620	0.0944959	0	0.375808	0.375808	6.03639	46.4551	0.885647	6	31361110	Intergenic
rs113485033	0.063637	0	0.994479	0.994479	-0.040607	34.4349	-0.00691993	6	31361118	Intergenic
rs113638359	0.272133	0	0.199873	0.199873	14.7346	132.117	1.28191	6	31361127	Intergenic
rs151316824	0.36363	0	0.139899	0.139899	18.6576	159.749	1.47617	6	31361268	Intergenic
rs114094696	0.0934247	0	0.323778	0.323778	6.63368	45.1979	0.986723	6	31361325	Intergenic
rs10947206	0.327138	0	0.873302	0.873302	1.80882	128.664	0.159465	6	31361397	Intergenic
rs113076600	0.0933712	0	0.314636	0.314636	6.75889	45.1804	1.00554	6	31361424	Intergenic
rs10947207	0.322871	0	0.732102	0.732102	3.87871	128.376	0.342331	6	31361485	Intergenic
rs116728891	0.423107	0	0.438634	0.438634	9.3185	144.759	0.774503	6	31361710	Intergenic
rs115181627	0.326888	0	0.749832	0.749832	3.62842	129.489	0.31886	6	31361721	Intergenic
rs10947208	0.326201	0	0.781106	0.781106	3.16192	129.476	0.277879	6	31361837	Intergenic
rs114776785	0.422589	0	0.482772	0.482772	8.45552	145.141	0.701852	6	31361854	Intergenic
rs114452159	0.325996	0	0.850161	0.850161	2.15434	130.049	0.188912	6	31361858	Intergenic
rs115455133	0.421474	0	0.49253	0.49253	8.27089	145.241	0.68629	6	31361897	Intergenic
rs112434156	0.272526	0	0.894677	0.894677	1.43703	117.824	0.132388	6	31361974	Intergenic
rs113522260	0.326326	0	0.890948	0.890948	1.56159	129.728	0.137104	6	31361987	Intergenic
rs112145717	0.32579	0	0.98206	0.98206	0.256459	130.078	0.0224862	6	31362010	Intergenic
rs112915700	0.325112	0	0.760485	0.760485	3.4729	129.787	0.304843	6	31362069	Intergenic
rs112003671	0.322845	0	0.927919	0.927919	-1.03056	129.777	-0.0904639	6	31362120	Intergenic
rs116567150	0.0506043	0	0.228706	0.228706	6.67096	30.7143	1.2037	6	31362159	Intergenic
rs116583941	0.0514256	0	0.0739397	0.0739397	9.97895	31.1837	1.78699	6	31362166	Intergenic
rs1052414	0.242515	0	0.221563	0.0416957	26.2076	165.602	2.03654	6	31362179	Intergenic
rs1052413	0.245095	0	0.0711684	0.0711684	23.2624	166.205	1.8044	6	31362181	Intergenic
rs1052409	0.153411	0	0.169521	0.169521	13.9225	102.713	1.37375	6	31362207	Intergenic
rs148280868	0.00866763	0	0.385339	0.385339	1.90692	4.82528	0.868102	6	31362214	Intergenic
rs112609686	0.197445	0	0.114072	0.114072	17.7682	126.442	1.58015	6	31362240	Intergenic
rs111244747	0.0869084	0	0.307513	0.307513	6.85492	45.125	1.02045	6	31362265	Intergenic
rs114100708	0.0866763	0	0.582163	0.582163	3.72436	45.8163	0.550228	6	31362266	Intergenic
rs115197182	0.0863996	0	0.403285	0.403285	5.6573	45.8191	0.835769	6	31362271	Intergenic
rs116628796	0.0862568	0	0.213478	0.213478	8.37437	45.313	1.24406	6	31362274	Intergenic
rs116414615	0.0870155	0	0.162116	0.162116	9.4114	45.3211	1.39799	6	31362310	Intergenic
rs1052405	0.208898	0	0.272842	0.272842	12.3518	126.886	1.09654	6	31362334	Intergenic
rs1052404	0.221306	0	0.257394	0.257394	12.9065	129.862	1.13257	6	31362335	Intergenic
rs116743087	0.0302519	0	0.734299	0.734299	1.35354	15.9031	0.339413	6	31362381	Intergenic
rs112184215	0.0865335	0	0.49587	0.49587	4.59536	45.5346	0.681002	6	31362389	Intergenic
rs112844985	0.225671	0	0.166079	0.166079	15.8367	130.762	1.38491	6	31362390	Intergenic
rs111643177	0.0887294	0	0.270349	0.270349	7.50054	46.3038	1.10226	6	31362448	Intergenic
rs114524215	0.201569	0	0.105723	0.105723	18.2789	127.672	1.61772	6	31362474	Intergenic
rs113684254	0.200239	0	0.185608	0.185608	14.9442	127.461	1.32368	6	31362497	Intergenic
rs116015216	0.0101851	0	0.405832	0.405832	1.97367	5.63749	0.831251	6	31362519	Intergenic
rs113079064	0.198525	0	0.113145	0.113145	17.808	126.358	1.58421	6	31362526	Intergenic
rs111779799	0.207809	0	0.140125	0.140125	16.7323	128.628	1.47533	6	31362546	Intergenic
rs115581435	0.189822	0	0.0564731	0.0564731	21.3502	125.295	1.90737	6	31362579	Intergenic
rs112153189	0.291102	0	0.054477	0.054477	24.8781	167.366	1.92302	6	31362584	Intergenic
rs115092596	0.189233	0	0.170585	0.170585	15.3251	125.072	1.37033	6	31362587	Intergenic
rs114101282	0.0934604	0	0.429468	0.429468	5.49964	48.4509	0.790102	6	31362604	Intergenic
rs115656207	0.0322604	0	0.140936	0.140936	6.17704	17.6019	1.47231	6	31362632	Intergenic
rs113185994	0.0511399	0	0.869982	0.869982	0.857784	27.4636	0.163681	6	31362639	Intergenic
rs111428359	0.0413743	0	0.0777357	0.0777357	8.39215	22.6339	1.76398	6	31362642	Intergenic
rs115718986	0.30476	0	0.0576513	0.0576513	24.5333	167.018	1.89834	6	31362770	Intergenic
rs144774207	0.194116	0	0.0652905	0.0652905	20.5277	124.024	1.84326	6	31362825	Intergenic
rs148594605	0.202685	0	0.0657646	0.0657646	20.7242	126.855	1.84002	6	31362826	Intergenic
rs115726560	0.461964	0	0.397242	0.397242	11.2815	177.591	0.846557	6	31362891	Intergenic
rs116271438	0.303215	0	0.0668607	0.0668607	23.6838	167.017	1.83261	6	31362930	Intergenic
rs142973694	0.0179869	0	0.869882	0.869882	0.502034	9.39271	0.163809	6	31362941	Intergenic
rs115248790	0.0421866	0	0.972929	0.972929	0.162801	23.0156	0.0339347	6	31362988	Intergenic
rs113983314	0.197606	0	0.104984	0.00520396	-27.8144	99.0934	-2.79413	6	31363026	Intergenic
rs116527625	0.20439	0	0.111523	0.111523	18.001	127.95	1.59138	6	31363030	Intergenic
rs115545372	0.202507	0	0.0658864	0.0658864	20.7968	127.86	1.8392	6	31363055	Intergenic
rs114351102	0.202998	0	0.127317	0.127317	17.2307	127.703	1.52477	6	31363056	Intergenic
rs115469550	0.200587	0	0.130785	0.130785	17.0527	127.365	1.51101	6	31363066	Intergenic
rs115709752	0.308928	0	0.0584088	0.0584088	24.4435	166.803	1.89262	6	31363090	Intergenic
rs147581729	0.201766	0	0.119951	0.119951	17.5285	127.069	1.55498	6	31363297	Intergenic
rs140766555	0.0421866	0	0.95565	0.95565	0.260094	21.8733	0.0556126	6	31363312	Intergenic
rs150150304	0.00366879	0	0.161484	0.161484	-2.06446	2.17418	-1.4001	6	31363331	Intergenic
rs111466170	0.222493	0	0.111249	0.111249	18.2233	130.93	1.59261	6	31363360	Intergenic
rs111616622	0.224144	0	0.170561	0.170561	15.698	131.218	1.3704	6	31363375	Intergenic
rs111953907	0.224707	0	0.121919	0.121919	17.6523	130.242	1.54677	6	31363412	Intergenic
rs113209331	0.226251	0	0.198559	0.198559	14.7327	131.313	1.28567	6	31363453	Intergenic
rs112794500	0.062664	0	0.675363	0.675363	-2.48343	35.1636	-0.418799	6	31363457	Intergenic
rs116673812	0.0177727	0	0.960228	0.960228	0.148159	8.82702	0.0498677	6	31363466	Intergenic
rs111414140	0.0965044	0	0.349891	0.349891	6.68238	51.1005	0.9348	6	31363489	Intergenic
rs113332801	0.327781	0	0.0672465	0.0672465	23.5426	165.5	1.83002	6	31363501	Intergenic
rs113730856	0.228045	0	0.628908	0.628908	5.10838	111.737	0.483265	6	31363510	Intergenic
rs116303558	0.023557	0	0.980596	0.980596	0.0880481	13.106	0.0243212	6	31363518	Intergenic
rs114599275	0.224948	0	0.223892	0.223892	13.9034	130.677	1.21624	6	31363522	Intergenic
rs115311791	0.218315	0	0.286766	0.286766	12.1403	129.887	1.06524	6	31363571	Intergenic
rs115255064	0.216932	0	0.0753168	0.0753168	20.2011	129.012	1.77853	6	31363575	Intergenic
rs116704939	0.223886	0	0.0815333	0.0815333	19.8748	130.19	1.74186	6	31363584	Intergenic
rs112239926	0.228268	0	0.146434	0.146434	16.6437	131.347	1.45224	6	31363606	Intergenic
rs113672513	0.337529	0	0.10199	0.10199	21.0113	165.09	1.63528	6	31363680	Intergenic
rs112269188	0.23499	0	0.145556	0.145556	16.7771	132.882	1.45541	6	31363688	Intergenic
rs112768966	0.231259	0	0.137781	0.137781	17.0148	131.44	1.4841	6	31363697	Intergenic
rs116047497	0.341349	0	0.324262	0.0357071	26.945	164.594	2.10025	6	31363712	Intergenic
rs115608334	0.235151	0	0.146659	0.146659	16.7205	132.71	1.45143	6	31363745	Intergenic
rs113366372	0.337832	0	0.0770654	0.0770654	22.6638	164.329	1.76797	6	31363770	Intergenic
rs112142297	0.331494	0	0.118515	0.118515	19.9163	162.777	1.56104	6	31363789	Intergenic
rs116009667	0.338707	0	0.0634135	0.0634135	23.7625	163.868	1.85628	6	31363794	Intergenic
rs28366128	0.334681	0	0.0721438	0.0721438	22.9533	162.934	1.79821	6	31363796	Intergenic
rs115708343	0.340162	0	0.123448	0.123448	19.693	163.427	1.54046	6	31363798	Intergenic
rs114752324	0.339234	0	0.0661295	0.0661295	23.5211	163.848	1.83754	6	31363805	Intergenic
rs116601140	0.130862	0	0.273931	0.273931	9.05429	68.4906	1.09405	6	31363840	Intergenic
rs113751990	0.348517	0	0.0700957	0.0700957	23.1421	163.241	1.81129	6	31363847	Intergenic
rs118143045	0.0705818	0	0.824124	0.824124	1.37191	38.1057	0.222244	6	31363880	Intergenic
rs112747862	0.250031	0	0.293115	0.293115	12.1068	132.615	1.05131	6	31363945	Intergenic
rs112219964	0.349115	0	0.151317	0.151317	18.2282	161.378	1.4349	6	31363948	Intergenic
rs112328924	0.299261	0	0.0993487	0.0993487	19.3864	138.379	1.64802	6	31364035	Intergenic
rs113120047	0.401032	0	0.399935	0.0398007	26.1657	161.993	2.05581	6	31364076	Intergenic
rs111792406	0.0938175	0	0.580368	0.580368	3.8129	47.5663	0.552848	6	31364083	Intergenic
rs112054642	0.0942281	0	0.406497	0.406497	5.73688	47.7659	0.830075	6	31364105	Intergenic
rs113055754	0.363576	0	0.20286	0.20286	16.1563	160.961	1.27345	6	31364207	Intergenic
rs113284704	0.367575	0	0.118424	0.118424	19.7655	160.241	1.56142	6	31364236	Intergenic
rs111383539	0.366852	0	0.118012	0.118012	19.8161	160.702	1.56317	6	31364242	Intergenic
rs115302110	0.364558	0	0.184861	0.184861	16.7815	160.184	1.32594	6	31364279	Intergenic
rs111525128	0.366647	0	0.0900651	0.0900651	21.3909	159.255	1.69505	6	31364288	Intergenic
rs115459644	0.0923268	0	0.355367	0.355367	6.34162	47.0805	0.924229	6	31364357	Intergenic
rs116113788	0.456689	0	0.141443	0.141443	18.315	155.138	1.47044	6	31364383	Intergenic
rs114669801	0.462169	0	0.21292	0.21292	15.5841	156.538	1.24558	6	31364384	Intergenic
rs113551422	0.378885	0	0.198887	0.198887	16.1169	157.377	1.28473	6	31364459	Intergenic
rs112988689	0.419215	0	0.190466	0.190466	16.4251	157.4	1.3092	6	31364569	Intergenic
rs112886851	0.0982183	0	0.34565	0.34565	6.59987	48.9769	0.94306	6	31364603	Intergenic
rs116376040	0.0412226	0	0.874625	0.874625	0.739631	21.9729	0.157787	6	31364623	Intergenic
rs112290399	0.0930588	0	0.383321	0.383321	5.99463	47.2821	0.871794	6	31364692	Intergenic
rs113392513	0.213941	0	0.124667	0.00530647	-27.8323	99.6715	-2.78782	6	31364707	Intergenic
rs113656984	0.28488	0	0.429254	0.429254	9.1013	132.568	0.790469	6	31364769	Intergenic
rs115576434	0.428079	0	0.221583	0.221583	15.2433	155.517	1.22233	6	31364776	Intergenic
rs113860664	0.235544	0	0.693969	0.693969	4.25507	116.944	0.393475	6	31364790	Intergenic
rs115613847	0.0199061	0	0.610298	0.610298	-1.64523	10.4211	-0.509647	6	31364812	Intergenic
rs151195726	0.135406	0	0.38889	0.38889	6.91261	64.3636	0.861632	6	31364832	Intergenic
rs72502580	0.0409816	0	0.792029	0.792029	1.20933	21.0352	0.263677	6	31364848	Intergenic
rs114227296	0.201078	0	0.396293	0.396293	8.1623	92.5906	0.848261	6	31364870	Intergenic
rs115707568	0.0785086	0	0.569892	0.569892	3.63705	40.9714	0.56821	6	31365050	Intergenic
rs145575084	0.0195937	0	0.680604	0.680604	-1.31421	10.1928	-0.41164	6	31365089	Intergenic
rs138099588	0.0228072	0	0.621535	0.621535	1.73598	12.3653	0.493676	6	31365110	Intergenic
rs115403441	0.409691	0	0.247883	0.247883	14.1952	150.916	1.15551	6	31365308	Intergenic
rs115898893	0.415377	0	0.30707	0.30707	12.4642	148.918	1.02139	6	31365536	Intergenic
rs114526672	0.28097	0	0.177832	0.177832	14.8481	121.425	1.34746	6	31365547	Intergenic
rs115757395	0.227019	0	0.108987	0.00283017	-30.498	104.347	-2.98561	6	31365707	Intergenic
rs114386416	0.0208791	0	0.68433	0.68433	-1.3403	10.8679	-0.406562	6	31365787	Intergenic
rs115597028	0.0293414	0	0.651321	0.651321	1.78325	15.5699	0.451928	6	31365864	Intergenic
rs115111615	0.0247889	0	0.829444	0.829444	0.765682	12.6341	0.215415	6	31365869	Intergenic
rs115507472	0.0411065	0	0.865028	0.865028	0.807578	22.5728	0.169977	6	31365969	Intergenic
rs147293721	0.0410976	0	0.0255358	0.0088487	-12.4485	22.6125	-2.61785	6	31366295	Intergenic
rs145975636	0.422705	0	0.434889	0.434889	9.5027	148.1	0.780852	6	31366318	Intergenic
rs144375577	0.0814275	0	0.360897	0.360897	6.18434	45.8163	0.913657	6	31366472	Intergenic
rs112415670	0.419528	0	0.56807	0.56807	6.93135	147.408	0.570896	6	31366595	Intergenic
rs112433865	0.423768	0	0.663205	0.663205	5.29577	147.876	0.435492	6	31366622	Intergenic
rs111765073	0.0227804	0	0.915818	0.915818	0.375882	12.6452	0.105703	6	31366696	Intergenic
rs149695897	0.0227894	0	0.889326	0.889326	0.492341	12.5175	0.139158	6	31366825	Intergenic
rs148461629	0.420277	0	0.470219	0.470219	8.76557	147.346	0.722123	6	31366842	Intergenic
rs114924591	0.0101227	0	0.384565	0.384565	2.03063	5.45391	0.869515	6	31366959	Intergenic
rs116023224	0.0433828	0	0.999963	0.999963	-0.000218817	21.9135	-4.6744e-05	6	31366969	Intergenic
rs115822588	0.420474	0	0.549725	0.549725	7.25347	147.041	0.598172	6	31367023	Intergenic
rs146482045	0.0434453	0	0.976181	0.976181	0.139871	21.9453	0.0298576	6	31367052	Intergenic
rs142407632	0.152357	0	0.091048	0.091048	14.5964	74.6055	1.6899	6	31367077	Intergenic
rs112641468	0.423911	0	0.417385	0.417385	9.82538	146.789	0.810966	6	31367365	Intergenic
rs116237355	0.0101405	0	0.393173	0.393173	2.00827	5.53166	0.853876	6	31367486	Intergenic
rs116107645	0.0779551	0	0.345574	0.345574	6.02782	40.8419	0.943209	6	31367636	Intergenic
rs115432991	0.427383	0	0.4292	0.4292	9.58688	147.056	0.790562	6	31367707	Intergenic
rs114339953	0.430463	0	0.377978	0.377978	10.7032	147.385	0.881629	6	31367838	Intergenic
rs111611650	0.200159	0	0.136115	0.00892194	-25.6734	96.3859	-2.61503	6	31367865	Intergenic
rs111281598	0.0688144	0	0.578316	0.578316	-3.32397	35.7605	-0.555847	6	31367874	Intergenic
rs112362540	0.0855069	0	0.275976	0.275976	7.52666	47.734	1.0894	6	31367882	Intergenic
rs114817040	0.00947994	0	0.830216	0.830216	0.456024	4.52301	0.214424	6	31367936	Intergenic
rs114651693	0.284202	0	0.626985	0.626985	5.35383	121.368	0.485974	6	31367989	Intergenic
rs112440085	0.439398	0	0.577683	0.577683	6.79457	148.926	0.556772	6	31368125	Intergenic
rs139237852	0.434845	0	0.3667	0.3667	10.9722	147.751	0.902672	6	31368154	Intergenic
rs143316770	0.0900862	0	0.344069	0.344069	6.27075	43.9251	0.946157	6	31368370	Intergenic
rs116285304	0.0218788	0	0.601315	0.601315	-1.75746	11.313	-0.522511	6	31368391	Intergenic
rs115014250	0.0784371	0	0.38495	0.38495	5.57582	41.1875	0.868811	6	31368438	Intergenic
rs116324904	0.201971	0	0.435595	0.435595	7.55469	93.8923	0.779654	6	31368451	Intergenic
rs112142209	0.0390177	0	0.368346	0.368346	-4.12085	20.9845	-0.899575	6	31368508	Intergenic
rs115197032	0.430971	0	0.533038	0.533038	7.55466	146.869	0.623375	6	31368540	Intergenic
rs113928627	0.091809	0	0.445404	0.445404	5.1083	44.8116	0.763099	6	31368588	Intergenic
rs115056061	0.431561	0	0.39692	0.39692	10.2778	147.195	0.847134	6	31368632	Intergenic
rs114612357	0.0387767	0	0.2586	0.2586	-5.1018	20.3946	-1.12971	6	31368702	Intergenic
rs114623576	0.432507	0	0.394893	0.394893	10.3243	147.261	0.850777	6	31368964	Intergenic
rs116396288	0.224153	0	0.133516	0.00550135	-28.2667	103.676	-2.77611	6	31369151	Intergenic
rs115270913	0.284175	0	0.368758	0.368758	9.87635	120.744	0.898803	6	31369185	Intergenic
rs13220896	0.0504436	0	0.715975	0.715975	-1.87403	26.5292	-0.363844	6	31369662	Intergenic
rs142480750	0.0155946	0	0.0723785	0.0723785	5.0839	8.00625	1.79673	6	31369888	Intergenic
rs114924854	0.0916662	0	0.417636	0.417636	5.43137	44.9037	0.810529	6	31370007	Intergenic
rs139255950	0.0100691	0	0.37644	0.37644	2.06557	5.45393	0.884474	6	31370147	Intergenic
rs114393015	0.0447396	0	0.0303478	0.0103036	-12.7784	24.8094	-2.56547	6	31370329	Intergenic
rs115053743	0.0403478	0	0.0282679	0.0104134	-12.1175	22.3737	-2.56179	6	31370367	Intergenic
rs115804084	0.0781426	0	0.344601	0.344601	6.0481	40.9515	0.945114	6	31370663	Intergenic
rs117313117	0.0291182	0	0.660876	0.660876	1.71268	15.2409	0.438704	6	31370722	Intergenic
rs142180750	0.00686448	0	0.0838483	0.0838483	3.2859	3.61266	1.72878	6	31370894	Intergenic
rs116135464	0.0222984	0	0.558201	0.558201	-1.98647	11.5103	-0.585516	6	31370984	Intergenic
rs115647691	0.0299038	0	0.769815	0.769815	1.16406	15.8253	0.292617	6	31371071	Intergenic
rs116390650	0.335877	0	0.741068	0.741068	3.80499	132.594	0.33044	6	31371101	Intergenic
rs115311746	0.0219503	0	0.937076	0.937076	0.267661	11.4951	0.078946	6	31371342	Intergenic
rs114021487	0.123686	0	0.161233	0.161233	11.2217	64.1625	1.40094	6	31371430	Intergenic
rs114682638	0.0915145	0	0.537647	0.537647	4.12529	44.7939	0.616375	6	31371521	Intergenic
rs116565415	0.0525146	0	0.193618	0.193618	7.20478	30.7176	1.29995	6	31371577	Intergenic
rs115340397	0.249915	0	0.698479	0.698479	4.08426	111.164	0.387375	6	31371587	Intergenic
rs144739916	0.0412404	0	0.991034	0.991034	-0.0529377	22.1937	-0.011237	6	31371979	Intergenic
rs116975856	0.0530859	0	0.134429	0.134429	8.43231	31.7342	1.49686	6	31372474	Intergenic
rs143445230	0.249156	0	0.276315	0.0338548	-22.3456	110.911	-2.1218	6	31372569	Intergenic
rs138425179	0.122257	0	0.117008	0.117008	12.4633	63.2227	1.56746	6	31372587	Intergenic
rs150258939	0.0913984	0	0.344609	0.344609	6.31783	44.6873	0.945097	6	31372664	Intergenic
rs113134378	0.165515	0	0.127903	0.127903	13.6511	80.4009	1.52242	6	31372718	Intergenic
rs145932762	0.0145948	0	0.0458285	0.0458285	5.89689	8.71974	1.99697	6	31372956	Intergenic
rs139089278	0.24879	0	0.214983	0.0158104	-25.4283	111.026	-2.41326	6	31373174	Intergenic
rs145216093	0.38641	0	0.242279	0.242279	-14.114	145.693	-1.16931	6	31373260	Intergenic
rs148442458	0.0283684	0	0.497247	0.497247	2.63033	15.0141	0.678828	6	31373445	Intergenic
rs116115028	0.124025	0	0.918349	0.918349	-0.790911	59.524	-0.102514	6	31373718	Intergenic
rs114576848	0.0908093	0	0.478941	0.478941	4.70925	44.2414	0.708006	6	31373810	Intergenic
rs115337003	0.0173531	0	0.501473	0.501473	2.02726	9.09606	0.672175	6	31373957	Intergenic
rs116795853	0.0392855	0	0.177705	0.177705	-6.13033	20.6863	-1.34785	6	31373985	Intergenic
rs114071314	0.0395622	0	0.49182	0.49182	-3.15353	21.0453	-0.687417	6	31374072	Intergenic
rs41284507	0.0955046	0	0.601649	0.601649	3.56174	46.5512	0.522031	6	31374184	Intergenic
rs116627865	0.0946655	0	0.661598	0.661598	2.96851	45.9948	0.437707	6	31374262	Intergenic
rs115860885	0.054166	0	0.0494003	0.0159336	-12.9875	29.0309	-2.41043	6	31374579	Intergenic
rs141204365	0.0911128	0	0.516575	0.516575	4.32132	44.3848	0.648633	6	31374682	Intergenic
rs111824766	0.0418653	0	0.843357	0.843357	0.943172	22.7826	0.197601	6	31374833	Intergenic
rs140646501	0.0224234	0	0.906776	0.906776	-0.408921	12.1933	-0.117106	6	31374887	Intergenic
rs113749342	0.0783033	0	0.352232	0.352232	5.9569	41.0038	0.930269	6	31375482	Intergenic
rs115853384	0.054291	0	0.0430235	0.012984	-13.3849	29.0307	-2.48421	6	31375493	Intergenic
rs114202986	0.0401246	0	0.0171215	0.00531482	-13.1096	22.1213	-2.78731	6	31375917	Intergenic
rs115201713	0.0780444	0	0.363117	0.363117	5.83529	41.1694	0.909442	6	31375955	Intergenic
rs115249849	0.032305	0	0.609688	0.609688	2.11492	17.1618	0.510519	6	31376051	Intergenic
rs116745114	0.0908361	0	0.495079	0.495079	4.5435	44.3498	0.682253	6	31376206	Intergenic
rs116708491	0.0691268	0	0.654053	0.654053	-2.69214	36.0888	-0.448138	6	31376266	Intergenic
rs115405482	0.022343	0	0.898267	0.898267	0.448688	12.3164	0.127851	6	31376350	Intergenic
rs114347557	0.021977	0	0.930663	0.930663	0.29733	11.677	0.0870107	6	31376358	Intergenic
rs112630608	0.0736704	0	0.541782	0.541782	-3.74151	37.6063	-0.610121	6	31376437	Intergenic
rs112968142	0.0743042	0	0.556602	0.556602	-3.62953	38.1154	-0.587896	6	31376440	Intergenic
rs117383556	0.0172014	0	0.665334	0.665334	1.28715	8.85447	0.43256	6	31376463	Intergenic
rs114324866	0.0782765	0	0.37231	0.37231	5.72951	41.2433	0.892155	6	31376488	Intergenic
rs116006938	0.136924	0	0.63925	0.63925	3.74511	63.8338	0.468748	6	31376545	Intergenic
rs148015908	0.0226822	0	0.511203	0.511203	-2.25209	11.7513	-0.656965	6	31376564	Intergenic
rs138826576	0.0129702	0	0.575387	0.575387	-1.49378	7.11191	-0.560136	6	31376651	Intergenic
rs142898496	0.0456323	0	0.59693	0.59693	-2.56383	23.5051	-0.52882	6	31376677	Intergenic
rs116254675	0.165149	0	0.229371	0.229371	10.6929	79.1395	1.20198	6	31376798	Intergenic
rs116839231	0.497724	0	0.0655623	0.0655623	-22.3857	147.789	-1.8414	6	31376928	Intergenic
rs115656914	0.0289486	0	0.516374	0.516374	2.56119	15.5764	0.648945	6	31376989	Intergenic
rs114844090	0.200623	0	0.329352	0.329352	9.46139	94.0863	0.97542	6	31377047	Intergenic
rs114912576	0.231286	0	0.575067	0.575067	5.85009	108.896	0.560605	6	31377100	Intergenic
rs114107893	0.0467302	0	0.721072	0.721072	-1.75066	24.0437	-0.357027	6	31377362	Intergenic
rs115006222	0.0219324	0	0.702665	0.702665	1.30305	11.6524	0.381726	6	31377558	Intergenic
rs114560946	0.143476	0	0.128111	0.0171271	-20.052	70.7484	-2.38397	6	31377587	Intergenic
rs114291795	0.0228875	0	0.48373	0.48373	-2.42962	12.0362	-0.700316	6	31377640	Intergenic
rs111651495	0.0777677	0	0.639802	0.639802	2.97992	40.5474	0.467976	6	31377642	Intergenic
rs115854996	0.0151572	0	0.0662173	0.0662173	5.05834	7.58266	1.83695	6	31377662	Intergenic
rs111872289	0.393052	0	0.575496	0.575496	6.68026	142.314	0.559976	6	31377719	Intergenic
rs114772477	0.135897	0	0.45068	0.45068	6.11592	65.744	0.754282	6	31377734	Intergenic
rs41284511	0.185903	0	0.933795	0.933795	-0.758553	83.3812	-0.0830715	6	31377754	Intergenic
rs114074775	0.329388	0	0.242957	0.242957	-13.2482	128.738	-1.16763	6	31377793	Intergenic
rs112659192	0.276846	0	0.747388	0.747388	-3.41766	112.594	-0.322085	6	31377817	Intergenic
rs113506666	0.26127	0	0.555298	0.555298	6.28433	113.514	0.589839	6	31377851	Intergenic
rs117030944	0.0742149	0	0.295181	0.295181	6.56212	39.2954	1.04682	6	31377887	Intergenic
rs9266805	0.153295	0	0.450986	0.450986	6.35867	71.1628	0.753772	6	31377914	Intergenic
rs116506247	0.195901	0	0.751269	0.751269	-2.97564	88.1319	-0.316967	6	31377974	Intergenic
rs111994284	0.243881	0	0.27259	0.27259	-11.2556	105.252	-1.09712	6	31377975	Intergenic
rs111494835	0.0701087	0	0.08286	0.0272038	-13.876	39.4734	-2.20858	6	31377978	Intergenic
rs149403851	0.223993	0	0.60841	0.60841	-5.07745	98.2125	-0.512345	6	31378022	Intergenic
rs151108227	0.00807848	0	0.781916	0.781916	0.589983	4.54229	0.276823	6	31378086	Intergenic
rs115832804	0.0336886	0	0.913801	0.913801	-0.456866	17.8139	-0.108245	6	31378089	Intergenic
rs141087680	0.0206381	0	0.0540869	0.0540869	-6.39441	11.0211	-1.92614	6	31378117	Intergenic
rs149888255	0.00672165	0	0.0285702	0.0250826	4.27054	3.6343	2.24013	6	31378125	Intergenic
rs114451540	0.032064	0	0.396446	0.396446	3.49605	16.9972	0.847985	6	31378211	Intergenic
rs111654179	0.192232	0	0.281077	0.281077	10.0505	86.9384	1.0779	6	31378228	Intergenic
rs144888775	0.0342063	0	0.891474	0.891474	-0.582971	18.2564	-0.136439	6	31378257	Intergenic
rs142115011	0.0743667	0	0.705126	0.705126	2.3579	38.8264	0.37841	6	31378279	Intergenic
rs113580253	0.0883009	0	0.683236	0.683236	2.70961	44.0946	0.408051	6	31378301	Intergenic
rs116306892	0.0390802	0	0.0305116	0.0119934	-11.7523	21.882	-2.51234	6	31378335	Intergenic
rs116741206	0.245818	0	0.990494	0.990494	-0.125381	110.756	-0.0119138	6	31378358	Intergenic
rs1063631	0.357131	0	0.872324	0.872324	-1.87469	136.078	-0.160707	6	31378387	Intergenic
rs1051785	0.0734115	0	0.666241	0.666241	2.6847	38.7441	0.431313	6	31378388	Intergenic
rs1051786	0.359809	0	0.808315	0.808315	-2.83669	136.723	-0.2426	6	31378425	Intergenic
rs1063632	0.0738221	0	0.745044	0.745044	2.02662	38.8411	0.325181	6	31378510	Intergenic
rs115305111	0.0270384	0	0.266282	0.266282	-4.13875	13.8609	-1.11166	6	31378640	Intergenic
rs114806968	0.277257	0	0.770451	0.770451	-3.17422	118.344	-0.291785	6	31378650	Intergenic
rs115473190	0.276445	0	0.605546	0.605546	-5.64147	119.328	-0.516442	6	31378654	Intergenic
rs113481895	0.0738043	0	0.636899	0.636899	2.94452	38.9112	0.472038	6	31378714	Intergenic
rs115714029	0.189465	0	0.1984	0.1984	11.9557	86.4144	1.28612	6	31378751	Intergenic
rs112222302	0.308562	0	0.881248	0.881248	1.71388	131.624	0.149387	6	31378768	Intergenic
rs115919349	0.0751433	0	0.342998	0.342998	5.99731	40	0.948258	6	31378772	Intergenic
rs148069425	0.0299306	0	0.971443	0.971443	0.1425	15.8447	0.0357991	6	31378864	Intergenic
rs141781324	0.0162998	0	0.0588814	0.0425573	5.75239	8.04542	2.02803	6	31378928	Intergenic
rs1051790	0.189536	0	0.272546	0.272546	10.2208	86.772	1.09722	6	31378956	Intergenic
rs1051791	0.0100066	0	0.368404	0.368404	2.09559	5.42803	0.899467	6	31378965	Intergenic
rs1051792	0.359363	0	0.728333	0.728333	-4.06988	137.291	-0.347345	6	31378977	Intergenic
rs116595885	0.0385714	0	0.111461	0.111461	-7.24736	20.7328	-1.59166	6	31379043	Intergenic
rs1051794	0.35847	0	0.817345	0.817345	-2.70966	137.643	-0.230961	6	31379109	Intergenic
rs113077021	0.297083	0	0.613769	0.613769	5.50441	118.947	0.504701	6	31379115	Intergenic
rs112876491	0.0879706	0	0.944904	0.944904	-0.461505	44.5965	-0.0691076	6	31379134	Intergenic
rs112655127	0.189099	0	0.199087	0.199087	11.9606	86.7494	1.28416	6	31379141	Intergenic
rs114143439	0.0574331	0	0.192714	0.192714	7.44857	32.6986	1.30259	6	31379168	Intergenic
rs111522303	0.188581	0	0.250345	0.250345	10.6962	86.5831	1.14951	6	31379198	Intergenic
rs115897448	0.308491	0	0.9103	0.9103	1.29433	131.991	0.11266	6	31379304	Intergenic
rs112622664	0.359292	0	0.623036	0.623036	-5.76148	137.381	-0.491553	6	31379377	Intergenic
rs112331013	0.158615	0	0.226905	0.226905	-10.5223	75.8263	-1.20837	6	31379391	Intergenic
rs113740109	0.359015	0	0.811898	0.811898	-2.79661	138.099	-0.237978	6	31379403	Intergenic
rs114303744	0.00997983	0	0.386419	0.386419	2.02794	5.48207	0.86613	6	31379424	Intergenic
rs112716202	0.35864	0	0.930716	0.930716	-1.01853	137.236	-0.0869439	6	31379549	Intergenic
rs113007837	0.359184	0	0.867736	0.867736	-1.94675	136.65	-0.166535	6	31379620	Intergenic
rs116426652	0.0169603	0	0.0496897	0.0346771	6.16746	8.52669	2.11211	6	31379659	Intergenic
rs113901118	0.0273776	0	0.528285	0.528285	-2.36005	14.0055	-0.630626	6	31379752	Intergenic
rs1051796	0.358078	0	0.848082	0.848082	-2.25788	138.919	-0.191567	6	31379773	Intergenic
rs1051797	0.36122	0	0.933275	0.933275	1.00024	142.725	0.0837249	6	31379794	Intergenic
rs1131898	0.360291	0	0.829527	0.829527	-2.56704	142.149	-0.215308	6	31379795	Intergenic
rs1051798	0.368754	0	0.780057	0.780057	-3.40537	148.717	-0.279244	6	31379807	Intergenic
rs111650606	0.443888	0	0.404684	0.404684	-10.2454	151.172	-0.833284	6	31379817	Intergenic
rs1051799	0.368843	0	0.790852	0.790852	-3.24115	149.361	-0.265204	6	31379823	Intergenic
rs141921682	0.0430704	0	0.267267	0.267267	5.39267	23.6292	1.10938	6	31379840	Intergenic
rs1063635	0.449458	0	0.316767	0.316767	-12.4463	154.563	-1.00112	6	31379931	Intergenic
rs116050520	0.0394373	0	0.147408	0.147408	-6.673	21.2157	-1.44875	6	31379990	Intergenic
rs116381822	0.0398211	0	0.137262	0.137262	-6.9084	21.6113	-1.48606	6	31380019	Intergenic
rs112243036	0.106136	0	0.22183	0.22183	-8.8936	52.9961	-1.22168	6	31380034	Intergenic
rs113556518	0.277694	0	0.738937	0.738937	-4.37929	172.678	-0.333262	6	31380194	Intergenic
rs112342793	0.319944	0	0.38061	0.38061	-11.7074	178.297	-0.876773	6	31380198	Intergenic
rs147790542	0.0169336	0	0.0873468	0.0873468	4.96982	8.45106	1.70956	6	31380276	Intergenic
rs113638474	0.435631	0	0.690882	0.690882	-4.83021	147.541	-0.397658	6	31380340	Intergenic
rs113225532	0.0939157	0	0.706857	0.706857	2.69483	51.3454	0.37608	6	31380341	Intergenic
rs116597262	0.0100423	0	0.397829	0.397829	1.98899	5.5339	0.845505	6	31380373	Intergenic
rs113856344	0.20481	0	0.708097	0.708097	3.6834	96.7824	0.374413	6	31380387	Intergenic
rs112253087	0.0639762	0	0.834314	0.834314	1.22538	34.3189	0.209172	6	31380404	Intergenic
rs113809918	0.307036	0	0.911955	0.911955	1.26435	130.749	0.110573	6	31380422	Intergenic
rs112894303	0.388205	0	0.398531	0.398531	-10.2259	146.712	-0.844248	6	31380449	Intergenic
rs150360593	0.0172549	0	0.102736	0.102736	4.77799	8.5742	1.63173	6	31380480	Intergenic
rs113191108	0.308295	0	0.993188	0.993188	-0.0976721	130.886	-0.00853736	6	31380529	Intergenic
rs111306144	0.438059	0	0.547255	0.547255	-7.30939	147.483	-0.601879	6	31380583	Intergenic
rs113473687	0.358881	0	0.906688	0.906688	-1.36654	135.915	-0.117217	6	31380587	Intergenic
rs12213831	0.0254405	0	0.508839	0.508839	2.40414	13.2428	0.660646	6	31380601	Intergenic
rs116690463	0.027574	0	0.508111	0.508111	-2.47561	13.9937	-0.661781	6	31380628	Intergenic
rs114495987	0.0276007	0	0.481408	0.481408	-2.63425	13.9997	-0.70404	6	31380629	Intergenic
rs112340401	0.358417	0	0.890813	0.890813	-1.59986	135.824	-0.137275	6	31380710	Intergenic
rs111725833	0.201801	0	0.545057	0.545057	5.90066	95.0662	0.605184	6	31380718	Intergenic
rs112538719	0.247309	0	0.895359	0.895359	-1.38746	111.279	-0.131527	6	31380732	Intergenic
rs113571292	0.247139	0	0.996128	0.996128	0.051111	110.949	0.00485236	6	31380745	Intergenic
rs116043048	0.0109974	0	0.306072	0.306072	2.53953	6.15648	1.0235	6	31380774	Intergenic
rs113472424	0.063878	0	0.858336	0.858336	1.04061	33.9889	0.178493	6	31380787	Intergenic
rs113402138	0.191848	0	0.40159	0.40159	7.82586	87.0487	0.838785	6	31380807	Intergenic
rs111597295	0.171889	0	0.649049	0.649049	4.08684	80.6478	0.455083	6	31380852	Intergenic
rs111253771	0.35781	0	0.91771	0.91771	-1.20266	135.497	-0.103319	6	31380854	Intergenic
rs114910971	0.0400978	0	0.0280509	0.0103318	-12.0695	22.1494	-2.56452	6	31380897	Intergenic
rs115147855	0.357015	0	0.951541	0.951541	-0.707405	135.498	-0.0607718	6	31380943	Intergenic
rs113869108	0.276427	0	0.66157	0.66157	-4.74723	117.607	-0.437747	6	31380950	Intergenic
rs115051817	0.356953	0	0.942182	0.942182	-0.843701	135.323	-0.0725274	6	31380974	Intergenic
rs114215172	0.0277971	0	0.49497	0.49497	-2.57302	14.216	-0.682425	6	31381062	Intergenic
rs115926234	0.355123	0	0.987608	0.987608	-0.180195	134.599	-0.0155318	6	31381130	Intergenic
rs114621171	0.171478	0	0.814363	0.814363	2.10138	80.0949	0.234802	6	31381162	Intergenic
rs114109373	0.0242979	0	0.694648	0.694648	-1.3901	12.5398	-0.392555	6	31381205	Intergenic
rs115009589	0.0758128	0	0.317811	0.317811	6.31557	39.969	0.998967	6	31381223	Intergenic
rs113351887	0.352998	0	0.995764	0.995764	0.0615154	134.238	0.00530942	6	31381321	Intergenic
rs111544683	0.443022	0	0.514912	0.514912	-7.90258	147.264	-0.651208	6	31381351	Intergenic
rs111511435	0.0413922	0	0.486399	0.486399	-3.31509	22.6837	-0.696047	6	31381371	Intergenic
rs111987651	0.489279	0	0.260477	0.260477	-13.6282	146.678	-1.12526	6	31381407	Intergenic
rs112083412	0.0412315	0	0.340696	0.340696	-4.53699	22.6747	-0.952791	6	31381409	Intergenic
rs112341983	0.306197	0	0.779413	0.779413	3.11132	123.4	0.280084	6	31381458	Intergenic
rs111507553	0.224698	0	0.874132	0.874132	1.58441	100.037	0.158412	6	31381486	Intergenic
rs111974492	0.171085	0	0.570074	0.570074	5.08116	80.0417	0.567943	6	31381492	Intergenic
rs113800085	0.305786	0	0.828654	0.828654	2.39938	122.905	0.216429	6	31381513	Intergenic
rs111264409	0.191759	0	0.204054	0.204054	11.8631	87.2425	1.27009	6	31381519	Intergenic
rs112014323	0.0752325	0	0.608147	0.608147	3.23216	39.7397	0.51272	6	31381533	Intergenic
rs113716283	0.306036	0	0.667054	0.667054	4.77695	123.303	0.430194	6	31381552	Intergenic
rs116786030	0.0172906	0	0.108802	0.108802	4.69565	8.57432	1.6036	6	31381599	Intergenic
rs113420436	0.099834	0	0.621526	0.621526	-3.55108	51.7384	-0.493689	6	31381611	Intergenic
rs112258953	0.1915	0	0.195576	0.195576	12.0536	86.7345	1.29426	6	31381637	Intergenic
rs113226298	0.305277	0	0.910077	0.910077	1.25002	122.498	0.112941	6	31381674	Intergenic
rs111372287	0.305135	0	0.641802	0.641802	5.14878	122.509	0.46518	6	31381677	Intergenic
rs116140054	0.00599861	0	0.85063	0.85063	0.341435	3.28736	0.188315	6	31381688	Intergenic
rs113024764	0.194116	0	0.802021	0.802021	2.39875	91.5266	0.250732	6	31381722	Intergenic
rs112010820	0.305286	0	0.79605	0.79605	2.86351	122.745	0.258462	6	31381733	Intergenic
rs111495984	0.304501	0	0.891075	0.891075	1.51584	122.522	0.136945	6	31381740	Intergenic
rs111304152	0.305268	0	0.984068	0.984068	0.221498	123.038	0.0199686	6	31381808	Intergenic
rs113597295	0.305152	0	0.822011	0.822011	2.48993	122.51	0.224959	6	31381814	Intergenic
rs113182392	0.224064	0	0.964671	0.964671	0.441196	99.2204	0.0442926	6	31381868	Intergenic
rs113901367	0.0413922	0	0.347776	0.347776	-4.47577	22.7241	-0.938911	6	31382015	Intergenic
rs112516307	0.0408923	0	0.999806	0.999806	0.0011492	22.3525	0.000243072	6	31382068	Intergenic
rs111291212	0.304108	0	0.886996	0.886996	1.57516	122.864	0.142106	6	31382133	Intergenic
rs112801792	0.304697	0	0.936073	0.936073	0.88957	123.011	0.0802061	6	31382136	Intergenic
rs113296358	0.304224	0	0.58671	0.58671	6.02009	122.64	0.54361	6	31382147	Intergenic
rs114345610	0.00996197	0	0.373614	0.373614	2.06794	5.40211	0.889724	6	31382149	Intergenic
rs144821315	0.0442933	0	0.312089	0.312089	4.93502	23.8345	1.01085	6	31382197	Intergenic
rs140320146	0.303555	0	0.757206	0.757206	3.41868	122.285	0.309152	6	31382288	Intergenic
rs111843179	0.303706	0	0.750024	0.750024	3.52234	122.222	0.318607	6	31382342	Intergenic
rs111288692	0.0411065	0	0.363546	0.363546	-4.31592	22.5618	-0.90863	6	31382383	Intergenic
rs147768948	0.0245389	0	0.726913	0.726913	-1.24534	12.7158	-0.349235	6	31382393	Intergenic
rs116464382	0.0413118	0	0.24569	0.24569	-5.52623	22.6611	-1.16088	6	31382406	Intergenic
rs111874153	0.0935765	0	0.623131	0.623131	3.51518	51.1673	0.491418	6	31382409	Intergenic
rs150985697	0.304037	0	0.769851	0.769851	3.24333	122.891	0.29257	6	31382459	Intergenic
rs140810304	0.029029	0	0.746039	0.746039	1.27179	15.4206	0.323867	6	31382495	Intergenic
rs113873980	0.302903	0	0.680569	0.680569	4.54054	121.642	0.411687	6	31382504	Intergenic
rs146764016	0.0174424	0	0.0951524	0.0951524	4.89501	8.60372	1.66882	6	31382581	Intergenic
rs113940605	0.349339	0	0.818424	0.818424	-2.64899	133.144	-0.229572	6	31382585	Intergenic
rs111923655	0.303073	0	0.734742	0.734742	3.75168	122.604	0.338824	6	31382621	Intergenic
rs113553324	0.199454	0	0.992066	0.992066	-0.0956477	92.5269	-0.00994353	6	31382675	Intergenic
rs114107975	0.04141	0	0.172429	0.172429	-6.51137	22.7739	-1.36444	6	31382689	Intergenic
rs111612796	0.349321	0	0.996101	0.996101	0.0565616	133.986	0.00488643	6	31382690	Intergenic
rs112008558	0.167961	0	0.588951	0.588951	-4.92521	83.0785	-0.540357	6	31382717	Intergenic
rs112446078	0.34874	0	0.97686	0.97686	-0.335494	133.787	-0.0290053	6	31382770	Intergenic
rs111362206	0.00279399	0	0.143407	0.143407	-1.87355	1.63949	-1.46322	6	31382831	Intergenic
rs111837127	0.301983	0	0.70287	0.70287	4.21766	122.255	0.38145	6	31382882	Intergenic
rs112311801	0.0412761	0	0.27753	0.27753	-5.15171	22.5079	-1.08588	6	31382893	Intergenic
rs115788053	0.0412136	0	0.261048	0.261048	-5.3736	22.8593	-1.12392	6	31382910	Intergenic
rs112815327	0.357819	0	0.878296	0.878296	-1.80489	138.926	-0.153129	6	31382911	Intergenic
rs113568527	0.301751	0	0.729894	0.729894	3.82262	122.578	0.345267	6	31382932	Intergenic
rs112436080	0.301734	0	0.777843	0.777843	3.11644	122.015	0.282132	6	31382938	Intergenic
rs112732226	0.302046	0	0.831231	0.831231	2.35847	122.462	0.213123	6	31382942	Intergenic
rs111469926	0.347393	0	0.98435	0.98435	-0.226475	133.309	-0.0196151	6	31382964	Intergenic
rs114440508	0.220734	0	0.950338	0.950338	-0.619408	98.9079	-0.0622818	6	31382994	Intergenic
rs1131904	0.301457	0	0.755426	0.755426	3.44948	122.635	0.311492	6	31383071	Intergenic
rs115609589	0.301493	0	0.776373	0.776373	3.14232	122.381	0.284048	6	31383083	Intergenic
rs113324681	0.0744649	0	0.5253	0.5253	3.98694	39.3969	0.635197	6	31383102	Intergenic
rs116150185	0.301564	0	0.697322	0.697322	4.30457	122.49	0.388937	6	31383108	Intergenic
rs113579117	0.113849	0	0.465351	0.465351	5.4579	55.8893	0.730065	6	31383130	Intergenic
rs115423826	0.022227	0	0.926148	0.926148	0.325042	12.2967	0.0926929	6	31383133	Intergenic
rs113087380	0.301439	0	0.748243	0.748243	3.54821	122.215	0.320957	6	31383187	Intergenic
rs112284419	0.188903	0	0.689326	0.689326	3.77967	89.39	0.399769	6	31383239	Intergenic
rs113934248	0.300841	0	0.698761	0.698761	4.28378	122.531	0.386994	6	31383304	Intergenic
rs141506793	0.299725	0	0.691669	0.691669	4.39519	122.82	0.396592	6	31383389	Intergenic
rs150872308	0.299538	0	0.869439	0.869439	1.81592	122.051	0.164371	6	31383391	Intergenic
rs140234083	0.0446325	0	0.409433	0.409433	4.0059	23.5833	0.824892	6	31383458	Intergenic
rs113965921	0.300716	0	0.5769	0.5769	6.1664	122.158	0.557919	6	31383541	Intergenic
rs111473288	0.300975	0	0.554824	0.554824	6.5485	122.963	0.590548	6	31383542	Intergenic
rs117116160	0.00545409	0	0.205426	0.205426	-2.32501	3.37144	-1.26624	6	31383590	Intergenic
rs111477517	0.0749201	0	0.489333	0.489333	4.3528	39.6386	0.69137	6	31383593	Intergenic
rs115841246	0.0292432	0	0.97223	0.97223	0.136566	15.3903	0.0348112	6	31383613	Intergenic
rs112142657	0.170032	0	0.695522	0.695522	3.49582	79.7844	0.391372	6	31383686	Intergenic
rs114649083	0.301858	0	0.652285	0.652285	4.98417	122.355	0.450591	6	31383749	Intergenic
rs116549101	0.301742	0	0.70277	0.70277	4.22875	122.813	0.381584	6	31383751	Intergenic
rs115716358	0.220145	0	0.975563	0.975563	0.303915	98.4392	0.0306315	6	31383754	Intergenic
rs113352972	0.170219	0	0.576303	0.576303	4.97505	79.2671	0.558793	6	31383848	Intergenic
rs115652262	0.0411065	0	0.111238	0.111238	-7.51113	22.2417	-1.59265	6	31383960	Intergenic
rs113349548	0.302269	0	0.64229	0.64229	5.13855	122.38	0.464499	6	31383979	Intergenic
rs115899413	0.0749558	0	0.527075	0.527075	3.99313	39.86	0.632478	6	31383980	Intergenic
rs115044025	0.189483	0	0.613112	0.613112	4.78697	89.6282	0.505637	6	31384147	Intergenic
rs145513012	0.0163891	0	0.76495	0.76495	0.863713	8.34513	0.298988	6	31384175	Intergenic
rs146550301	0.0160231	0	0.783844	0.783844	0.791364	8.32263	0.274313	6	31384178	Intergenic
rs114790025	0.074688	0	0.296969	0.296969	6.58089	39.8143	1.04295	6	31384279	Intergenic
rs115306902	0.302564	0	0.768439	0.768439	3.25612	122.314	0.294417	6	31384331	Intergenic
rs114291624	0.0741614	0	0.246202	0.246202	7.27894	39.4006	1.15962	6	31384337	Intergenic
rs116413943	0.0136397	0	0.149503	0.149503	4.25373	8.71037	1.44129	6	31384431	Intergenic
rs115675486	0.0742953	0	0.153448	0.153448	8.9641	39.4355	1.42746	6	31384479	Intergenic
rs114349920	0.0409637	0	0.12284	0.12284	-7.29217	22.3358	-1.54296	6	31384551	Intergenic
rs114358584	0.189983	0	0.638761	0.638761	4.45206	89.9451	0.469431	6	31384578	Intergenic
rs115839732	0.297342	0	0.55772	0.55772	6.43752	120.586	0.586232	6	31384792	Intergenic
rs116252265	0.297288	0	0.735486	0.735486	3.70077	119.997	0.337837	6	31384889	Intergenic
rs113425623	0.0588613	0	0.843402	0.843402	-1.08994	30.4425	-0.197543	6	31385204	Intergenic
rs147885924	0.314115	0	0.965207	0.965207	0.498382	130.537	0.043621	6	31385485	Intergenic
rs113384475	0.302046	0	0.897041	0.897041	1.42756	121.709	0.1294	6	31385509	Intergenic
rs112977490	0.48744	0	0.71785	0.71785	-4.39425	147.895	-0.361334	6	31385526	Intergenic
rs113265705	0.447798	0	0.610916	0.610916	-6.15782	146.493	-0.508767	6	31385629	Intergenic
rs111290761	0.0750362	0	0.530715	0.530715	3.94711	39.6408	0.626915	6	31385701	Intergenic
rs113393944	0.302492	0	0.873323	0.873323	1.76201	122.131	0.15944	6	31385713	Intergenic
rs139539360	0.100852	0	0.440978	0.440978	-5.53371	51.575	-0.770543	6	31385782	Intergenic
rs149692329	0.221734	0	0.906046	0.906046	-1.17083	98.4079	-0.118027	6	31385843	Intergenic
rs146245091	0.302751	0	0.760792	0.760792	3.36005	121.811	0.304441	6	31385935	Intergenic
rs111832266	0.0409994	0	0.269618	0.269618	-5.2063	22.2416	-1.10394	6	31385963	Intergenic
rs115503670	0.0900595	0	0.88799	0.88799	-0.944093	44.9293	-0.140848	6	31386000	Intergenic
rs116123955	0.0900327	0	0.894643	0.894643	-0.887148	44.8751	-0.132432	6	31386019	Intergenic
rs114667568	0.0100066	0	0.38661	0.38661	2.01711	5.42803	0.865781	6	31386094	Intergenic
rs114831258	0.0708943	0	0.0787892	0.0246844	-14.1428	39.6398	-2.24631	6	31386131	Intergenic
rs62395267	0.154062	0	0.461522	0.461522	-6.0787	68.1491	-0.736344	6	31386313	Intergenic
rs62395268	0.167872	0	0.33032	0.33032	-8.25879	71.9759	-0.97347	6	31386314	Intergenic
rs115482356	0.0743042	0	0.350418	0.350418	5.86978	39.5144	0.93378	6	31386328	Intergenic
rs115326349	0.0288237	0	0.38219	0.38219	-3.36093	14.792	-0.873869	6	31386518	Intergenic
rs116046898	0.00615928	0	0.899782	0.899782	0.237492	3.55626	0.125937	6	31386563	Intergenic
rs114905838	0.0225394	0	0.977058	0.977058	-0.101165	12.3754	-0.0287575	6	31386599	Intergenic
rs116565747	0.193375	0	0.624994	0.624994	4.6819	91.7506	0.488785	6	31386865	Intergenic
rs116359848	0.0840162	0	0.947185	0.947185	-0.428319	41.808	-0.0662426	6	31386961	Intergenic
rs115684011	0.0728849	0	0.2818	0.2818	6.69626	38.7089	1.07628	6	31387101	Intergenic
rs112375468	0.0933444	0	0.552215	0.552215	4.24818	51.0719	0.594445	6	31387157	Intergenic
rs116348088	0.0401335	0	0.0609282	0.0609282	-8.68669	21.4863	-1.87402	6	31387288	Intergenic
rs115147906	0.307197	0	0.89871	0.89871	1.45875	131.33	0.127291	6	31387373	Intergenic
rs114144604	0.0351526	0	0.791254	0.791254	-1.14713	18.7835	-0.264683	6	31387448	Intergenic
rs115963497	0.0397051	0	0.251898	0.251898	-5.26186	21.091	-1.14575	6	31387515	Intergenic
rs115061484	0.306929	0	0.752162	0.752162	3.61281	130.886	0.315789	6	31387557	Intergenic
rs114112850	0.326353	0	0.934534	0.934534	0.970961	139.726	0.0821415	6	31387599	Intergenic
rs115190855	0.0357417	0	0.697072	0.697072	-1.72146	19.5558	-0.389276	6	31387667	Intergenic
rs116412727	0.0491047	0	0.816136	0.816136	-1.19251	26.3034	-0.232517	6	31387725	Intergenic
rs116744328	0.0363041	0	0.834483	0.834483	-0.944945	20.4505	-0.208956	6	31387810	Intergenic
rs116273981	0.107555	0	0.81964	0.81964	-1.68774	54.7913	-0.228008	6	31387871	Intergenic
rs113203074	0.053443	0	0.357032	0.357032	-4.84971	27.7254	-0.921035	6	31387875	Intergenic
rs115057925	0.0812133	0	0.655563	0.655563	-2.86391	41.2247	-0.446047	6	31387912	Intergenic
rs115864058	0.353954	0	0.896242	0.896242	-1.66531	163.069	-0.13041	6	31387919	Intergenic
rs114839305	0.106993	0	0.861319	0.861319	-1.28618	54.205	-0.174696	6	31387967	Intergenic
rs114522556	0.0743399	0	0.196364	0.196364	8.36187	41.8886	1.29198	6	31388053	Intergenic
rs115262561	0.335261	0	0.930223	0.930223	-1.06602	148.208	-0.0875649	6	31388063	Intergenic
rs114321548	0.21237	0	0.916623	0.916623	-1.11705	113.852	-0.104689	6	31388109	Intergenic
rs116251056	0.429793	0	0.79321	0.79321	-3.22857	151.683	-0.262145	6	31388214	Intergenic
rs115518319	0.327103	0	0.977097	0.977097	0.340804	140.926	0.0287084	6	31388230	Intergenic
rs116840515	0.324523	0	0.92875	0.92875	-1.05427	139.015	-0.0894173	6	31388277	Intergenic
rs114697033	0.323818	0	0.973383	0.973383	-0.392548	138.414	-0.0333658	6	31388306	Intergenic
rs115681000	0.0288683	0	0.429013	0.429013	-3.04796	14.8523	-0.790882	6	31388386	Intergenic
rs114330022	0.0759199	0	0.457526	0.457526	4.75137	40.9022	0.742926	6	31388449	Intergenic
rs115521141	0.0615928	0	0.973264	0.973264	0.185554	30.6533	0.0335144	6	31388522	Intergenic
rs116587797	0.0156482	0	0.728592	0.728592	0.987224	8.09419	0.347	6	31388526	Intergenic
rs114041540	0.0220217	0	0.774218	0.774218	0.994825	12.0267	0.286862	6	31388555	Intergenic
rs114561033	0.311633	0	0.948348	0.948348	0.73088	127.289	0.0647815	6	31388595	Intergenic
rs115261574	0.0764733	0	0.349482	0.349482	5.94649	40.3968	0.935594	6	31388601	Intergenic
rs114073654	0.0765447	0	0.389876	0.389876	5.49824	40.8894	0.859842	6	31388875	Intergenic
rs114784091	0.192902	0	0.485983	0.485983	6.69158	92.2467	0.696712	6	31389013	Intergenic
rs139328004	0.0428204	0	0.322758	0.322758	4.72283	22.813	0.988806	6	31389057	Intergenic
rs114922194	0.032796	0	0.397049	0.397049	3.5776	17.8449	0.846903	6	31389121	Intergenic
rs115827739	0.0289754	0	0.440142	0.440142	-2.972	14.8223	-0.771953	6	31389208	Intergenic
rs116251622	0.22335	0	0.954027	0.954027	0.577244	100.257	0.0576503	6	31389520	Intergenic
rs115114572	0.0326799	0	0.400059	0.400059	3.54947	17.7911	0.841517	6	31389543	Intergenic
rs115947254	0.0326353	0	0.533335	0.533335	2.60726	17.5187	0.622923	6	31389593	Intergenic
rs114442047	0.306331	0	0.78755	0.78755	2.98798	122.93	0.269494	6	31389617	Intergenic
rs116081995	0.0292521	0	0.963115	0.963115	-0.184284	15.8801	-0.0462447	6	31389740	Intergenic
rs116668490	0.0758128	0	0.448766	0.448766	4.78691	39.9369	0.757475	6	31389768	Intergenic
rs116049507	0.311205	0	0.936552	0.936552	0.908638	130.289	0.0796045	6	31389784	Intergenic
rs116291962	0.306027	0	0.768614	0.768614	3.26233	122.971	0.294189	6	31389809	Intergenic
rs114806873	0.0763305	0	0.495586	0.495586	4.34017	40.5641	0.681452	6	31389839	Intergenic
rs115410645	0.190197	0	0.561162	0.561162	5.50828	89.8472	0.581117	6	31389903	Intergenic
rs139664042	0.0402407	0	0.884854	0.884854	-0.678035	21.9208	-0.144818	6	31389922	Intergenic
rs114475434	0.0290111	0	0.322529	0.322529	-3.824	14.9418	-0.989274	6	31389923	Intergenic
rs149732739	0.0431418	0	0.307019	0.307019	4.8726	22.7534	1.0215	6	31389965	Intergenic
rs112111750	0.0401157	0	0.301315	0.301315	-4.81674	21.7164	-1.03362	6	31389968	Intergenic
rs10223421	0.305545	0	0.752979	0.752979	3.48998	122.975	0.314713	6	31390055	Intergenic
rs10223562	0.222921	0	0.780345	0.780345	-2.79017	100.106	-0.278869	6	31390098	Intergenic
rs10223568	0.190224	0	0.601131	0.601131	4.95228	89.7393	0.522774	6	31390203	Intergenic
rs114215437	0.00989056	0	0.370571	0.370571	2.0661	5.32431	0.895405	6	31390215	Intergenic
rs114869225	0.0528449	0	0.262442	0.262442	6.25004	31.1054	1.12064	6	31390239	Intergenic
rs116419909	0.0292968	0	0.984178	0.984178	-0.07807	15.4969	-0.0198318	6	31390266	Intergenic
rs115749075	0.0352061	0	0.973995	0.973995	-0.140264	18.5137	-0.0325987	6	31390365	Intergenic
rs10223570	0.223234	0	0.875152	0.875152	1.56856	99.667	0.157118	6	31390377	Intergenic
rs114788835	0.311338	0	0.976839	0.976839	-0.331969	130.745	-0.0290325	6	31390410	Intergenic
rs114613138	0.2221	0	0.948731	0.948731	-0.641914	99.6593	-0.0643011	6	31390426	Intergenic
rs116199977	0.0403299	0	0.21925	0.21925	-5.76126	21.992	-1.22853	6	31390441	Intergenic
rs114305918	0.221449	0	0.878721	0.878721	1.51496	98.5697	0.152591	6	31390506	Intergenic
rs116694793	0.304233	0	0.740816	0.740816	3.65646	122.197	0.330772	6	31390558	Intergenic
rs116238323	0.0938978	0	0.126635	0.126635	10.5938	48.0988	1.52751	6	31390566	Intergenic
rs112729487	0.0404817	0	0.210017	0.210017	-5.89242	22.0967	-1.25352	6	31390610	Intergenic
rs115393031	0.0326799	0	0.399618	0.399618	3.5474	17.737	0.842304	6	31390617	Intergenic
rs114398973	0.0893453	0	0.938559	0.938559	-0.516423	44.887	-0.0770806	6	31390621	Intergenic
rs114837796	0.04141	0	0.985599	0.985599	-0.0856158	22.5001	-0.0180494	6	31390637	Intergenic
rs116047316	0.076152	0	0.430099	0.430099	4.99103	40.0131	0.789022	6	31390779	Intergenic
rs115330856	0.00424009	0	0.519368	0.519368	0.938055	2.1196	0.64432	6	31390874	Intergenic
rs116339333	0.0290736	0	0.639787	0.639787	-1.83418	15.3602	-0.467997	6	31390971	Intergenic
rs138392363	0.0173085	0	0.0614521	0.0438411	5.93662	8.67495	2.01561	6	31391092	Intergenic
rs114723096	0.0760895	0	0.435373	0.435373	4.92403	39.849	0.780031	6	31391257	Intergenic
rs113424809	0.0403031	0	0.221533	0.221533	-5.73167	21.9833	-1.22246	6	31391262	Intergenic
rs114212906	0.0289219	0	0.374062	0.374062	-3.41668	14.7745	-0.88889	6	31391389	Intergenic
rs114611878	0.064494	0	0.23657	0.23657	-6.63493	31.4239	-1.1836	6	31391401	Intergenic
rs116603842	0.249371	0	0.965492	0.965492	-0.446948	106.73	-0.0432626	6	31391591	Intergenic
rs115919076	0.0724564	0	0.161585	0.161585	8.72454	38.8489	1.39976	6	31391599	Intergenic
rs114228933	0.132978	0	0.300029	0.300029	8.58509	68.6212	1.03637	6	31391618	Intergenic
rs142447081	0.0291807	0	0.345661	0.345661	-3.65769	15.0437	-0.943039	6	31391667	Intergenic
rs116531599	0.0743399	0	0.970802	0.970802	-0.223951	37.4351	-0.0366027	6	31392047	Intergenic
rs115936209	0.186305	0	0.638341	0.638341	4.41497	88.2313	0.47002	6	31392058	Intergenic
rs114031926	0.292227	0	0.785074	0.785074	3.00837	121.688	0.272713	6	31392118	Intergenic
rs115368838	0.0162194	0	0.792221	0.792221	0.764578	8.42407	0.263427	6	31392188	Intergenic
rs115489691	0.102869	0	0.471172	0.471172	-5.22307	52.5406	-0.720574	6	31392308	Intergenic
rs114682616	0.00851588	0	0.316942	0.316942	2.14805	4.60709	1.00076	6	31392323	Intergenic
rs115305070	0.0327513	0	0.396041	0.396041	3.56727	17.6665	0.848712	6	31392328	Intergenic
rs114346640	0.21853	0	0.992593	0.992593	-0.0917486	97.6691	-0.00928369	6	31392340	Intergenic
rs115557019	0.275463	0	0.0700964	0.0700964	19.4525	115.338	1.81129	6	31392484	Intergenic
rs114705646	0.274445	0	0.0575759	0.0575759	20.3438	114.777	1.89891	6	31392486	Intergenic
rs114433654	0.321613	0	0.225433	0.225433	13.565	125.224	1.21221	6	31392607	Intergenic
rs116693402	0.187215	0	0.588427	0.588427	5.08225	88.2124	0.541117	6	31392739	Intergenic
rs114160205	0.0878635	0	0.813028	0.813028	-1.568	43.949	-0.236521	6	31392790	Intergenic
rs116542793	0.212486	0	0.170155	0.170155	13.5038	96.9149	1.37171	6	31392805	Intergenic
rs115017117	0.0395265	0	0.0319165	0.0124497	-11.6842	21.8583	-2.49914	6	31392906	Intergenic
rs117706224	0.015907	0	0.754414	0.754414	0.89971	8.27184	0.312825	6	31392985	Intergenic
rs116115291	0.222654	0	0.59417	0.59417	5.34229	100.536	0.532802	6	31392991	Intergenic
rs141365043	0.0173353	0	0.0557528	0.0390313	6.05228	8.5996	2.06386	6	31392993	Intergenic
rs116198852	0.102244	0	0.780568	0.780568	2.00884	51.9988	0.278579	6	31393014	Intergenic
rs114281305	0.00997983	0	0.350076	0.350076	2.1452	5.27027	0.934441	6	31393016	Intergenic
rs139740467	0.255941	0	0.915033	0.915033	1.11556	109.326	0.106692	6	31393053	Intergenic
rs147664645	0.0327692	0	0.362645	0.362645	3.82043	17.6125	0.910336	6	31393074	Intergenic
rs146497609	0.0225394	0	0.923924	0.923924	0.334454	12.2671	0.0954917	6	31393190	Intergenic
rs116056071	0.101575	0	0.848338	0.848338	1.37333	51.5698	0.19124	6	31393244	Intergenic
rs115652201	0.223582	0	0.55488	0.55488	5.93745	101.115	0.590463	6	31393374	Intergenic
rs115756991	0.0416064	0	0.437228	0.437228	-3.71331	22.8461	-0.776883	6	31393393	Intergenic
rs114192591	0.101539	0	0.9524	0.9524	0.428799	51.6018	0.0596927	6	31393482	Intergenic
rs148972939	0.0075786	0	0.413368	0.413368	1.57514	3.7081	0.817981	6	31393574	Intergenic
rs116767343	0.365138	0	0.750471	0.750471	3.69017	134.644	0.318018	6	31393600	Intergenic
rs114830736	0.0939336	0	0.601488	0.601488	3.74169	51.3286	0.522262	6	31393684	Intergenic
rs116639222	0.0326799	0	0.373715	0.373715	3.73812	17.6595	0.889536	6	31393745	Intergenic
rs114142103	0.187269	0	0.930244	0.930244	0.821852	88.1454	0.0875374	6	31393860	Intergenic
rs143831820	0.0256905	0	0.496137	0.496137	-2.48071	13.2859	-0.680581	6	31393866	Intergenic
rs114596460	0.101351	0	0.71064	0.71064	2.66269	51.5111	0.370997	6	31393910	Intergenic
rs115059630	0.101494	0	0.969077	0.969077	0.278211	51.5055	0.0387657	6	31394093	Intergenic
rs113397158	0.0415529	0	0.96119	0.96119	-0.231394	22.6123	-0.0486609	6	31394218	Intergenic
rs113912664	0.187135	0	0.751802	0.751802	2.98413	89.0297	0.316264	6	31394279	Intergenic
rs114999980	0.0654937	0	0.970644	0.970644	-0.212532	33.3538	-0.0368003	6	31394395	Intergenic
rs116234368	0.0685377	0	0.674641	0.674641	2.46771	34.5563	0.419788	6	31394424	Intergenic
rs117604452	0.0628693	0	0.959708	0.959708	-0.286195	32.0915	-0.0505204	6	31394446	Intergenic
rs115079780	0.365147	0	0.621459	0.621459	5.74029	135.143	0.493784	6	31394473	Intergenic
rs115873306	0.365299	0	0.705361	0.705361	4.39229	134.954	0.378093	6	31394507	Intergenic
rs114109427	0.186867	0	0.626851	0.626851	4.56413	88.135	0.486165	6	31394665	Intergenic
rs114459599	0.365442	0	0.450134	0.450134	8.75983	134.548	0.755192	6	31394673	Intergenic
rs115792023	0.0870512	0	0.740092	0.740092	-2.19295	43.7002	-0.331732	6	31394700	Intergenic
rs114501098	0.364674	0	0.622456	0.622456	5.72263	135.084	0.492372	6	31394757	Intergenic
rs111228867	0.186153	0	0.842289	0.842289	1.86614	87.9681	0.198967	6	31394767	Intergenic
rs145288927	0.186314	0	0.712672	0.712672	3.45992	88.2668	0.36827	6	31394825	Intergenic
rs114180242	0.186644	0	0.728513	0.728513	3.26536	88.4994	0.347105	6	31394856	Intergenic
rs115090086	0.364844	0	0.553261	0.553261	6.89308	135.174	0.592881	6	31394863	Intergenic
rs116122644	0.364505	0	0.578028	0.578028	6.47091	135.32	0.556268	6	31394869	Intergenic
rs116307838	0.0529609	0	0.0744901	0.0744901	9.88537	30.7182	1.78359	6	31394898	Intergenic
rs137857521	0.186921	0	0.64088	0.64088	4.38844	88.5068	0.466468	6	31394914	Intergenic
rs150105195	0.0287969	0	0.379541	0.379541	-3.37005	14.7079	-0.878742	6	31394939	Intergenic
rs138601521	0.0630836	0	0.938364	0.938364	-0.437629	32.0304	-0.077326	6	31394941	Intergenic
rs149304476	0.0222895	0	0.802927	0.802927	0.867051	12.0709	0.24956	6	31394967	Intergenic
rs116534628	0.147198	0	0.668303	0.668303	3.64432	72.3396	0.428478	6	31395014	Intergenic
rs115654156	0.186707	0	0.656416	0.656416	4.17018	87.8719	0.444866	6	31395040	Intergenic
rs115517808	0.186903	0	0.642453	0.642453	4.35895	88.1494	0.464271	6	31395043	Intergenic
rs115339001	0.0222448	0	0.815214	0.815214	0.812955	12.1003	0.233705	6	31395052	Intergenic
rs114559146	0.25412	0	0.69682	0.69682	4.05788	108.473	0.389616	6	31395062	Intergenic
rs144538425	0.0476586	0	0.134487	0.134487	7.85721	27.5614	1.49664	6	31395113	Intergenic
rs143725123	0.186242	0	0.546866	0.546866	5.63129	87.3686	0.602463	6	31395146	Intergenic
rs147246817	0.0996644	0	0.7967	0.7967	1.8363	50.8077	0.25762	6	31395206	Intergenic
rs114801244	0.185305	0	0.479387	0.479387	6.58198	86.6004	0.707288	6	31395209	Intergenic
rs60539855	0.290665	0	0.665975	0.665975	4.73099	120.111	0.431678	6	31395235	Intergenic
rs9267059	0.0286184	0	0.390016	0.390016	-3.26285	14.4083	-0.859589	6	31397416	Intergenic
rs141477400	0.185903	0	0.516769	0.516769	6.03452	86.634	0.648333	6	31397609	Intergenic
rs146427786	0.0286719	0	0.419461	0.419461	-3.07033	14.4624	-0.807356	6	31397614	Intergenic
rs114121703	0.0628426	0	0.833923	0.833923	1.1756	31.4368	0.209673	6	31397621	Intergenic
rs72502587	0.185689	0	0.690285	0.690285	3.73205	87.7217	0.398469	6	31397631	Intergenic
rs112211052	0.101503	0	0.942767	0.942767	-0.515606	51.5798	-0.0717923	6	31397654	Intergenic
rs115127329	0.0968257	0	0.530193	0.530193	-4.39929	49.1187	-0.627711	6	31397658	Intergenic
rs143015185	0.0252352	0	0.450955	0.450955	-2.76805	13.4837	-0.753824	6	31397689	Intergenic
rs116637864	0.184386	0	0.548411	0.548411	5.5695	86.1236	0.600143	6	31397737	Intergenic
rs114305605	0.184975	0	0.629151	0.629151	4.50295	86.944	0.482922	6	31397738	Intergenic
rs148228576	0.185261	0	0.64489	0.64489	4.28852	86.5873	0.460872	6	31397762	Intergenic
rs140182990	0.0629407	0	0.916963	0.916963	0.588322	31.8415	0.10426	6	31397773	Intergenic
rs116403925	0.289835	0	0.584772	0.584772	5.98761	120.072	0.546428	6	31397805	Intergenic
rs115836241	0.364121	0	0.637496	0.637496	5.46149	134.341	0.471202	6	31397828	Intergenic
rs114399331	0.0298324	0	0.454695	0.454695	-2.90419	15.0903	-0.747611	6	31397844	Intergenic
rs115134960	0.00755182	0	0.237851	0.237851	2.3688	4.02733	1.18038	6	31397901	Intergenic
rs116239864	0.364201	0	0.609255	0.609255	5.91999	134.143	0.511137	6	31397910	Intergenic
rs116238613	0.253789	0	0.819063	0.819063	2.37004	107.346	0.228751	6	31397917	Intergenic
rs117813801	0.186242	0	0.856773	0.856773	1.68931	87.6079	0.180483	6	31397923	Intergenic
rs143741838	0.185921	0	0.695939	0.695939	3.65903	87.6607	0.390809	6	31397933	Intergenic
rs147210419	0.0631103	0	0.953225	0.953225	0.331694	31.9763	0.0586574	6	31397948	Intergenic
rs139063538	0.186555	0	0.705662	0.705662	3.54312	88.0042	0.377689	6	31397966	Intergenic
rs115383265	0.0299752	0	0.418769	0.418769	-3.15398	15.2158	-0.808558	6	31397981	Intergenic
rs116711101	0.0298859	0	0.427074	0.427074	-3.09315	15.1682	-0.794209	6	31397984	Intergenic
rs144670378	0.0296628	0	0.43831	0.43831	-3.00061	14.9885	-0.77505	6	31398047	Intergenic
rs114635873	0.0325103	0	0.477288	0.477288	2.94609	17.1852	0.710671	6	31398058	Intergenic
rs148544742	0.063155	0	0.9593	0.9593	0.288514	31.9627	0.0510323	6	31398097	Intergenic
rs114804346	0.364255	0	0.664826	0.664826	5.0184	134.163	0.43326	6	31398144	Intergenic
rs115434718	0.0290022	0	0.343953	0.343953	-3.62653	14.6842	-0.946383	6	31398180	Intergenic
rs115430267	0.0327067	0	0.356187	0.356187	3.85246	17.434	0.922654	6	31398193	Intergenic
rs114563255	0.0300644	0	0.426501	0.426501	-3.1012	15.2095	-0.795193	6	31398205	Intergenic
rs114472788	0.186832	0	0.703154	0.703154	3.57115	87.8242	0.381066	6	31398226	Intergenic
rs116812193	0.186823	0	0.654212	0.654212	4.19813	87.8447	0.447918	6	31398300	Intergenic
rs115597050	0.364514	0	0.680936	0.680936	4.76678	134.392	0.411187	6	31398312	Intergenic
rs114852251	0.230991	0	0.93863	0.93863	-0.783276	103.499	-0.0769923	6	31398331	Intergenic
rs115662390	0.101405	0	0.952705	0.952705	-0.426077	51.6075	-0.0593105	6	31398334	Intergenic
rs116183176	0.186849	0	0.668219	0.668219	4.00216	87.1959	0.428594	6	31398374	Intergenic
rs114890635	0.187224	0	0.537626	0.537626	5.78074	87.9491	0.616407	6	31398376	Intergenic
rs142870200	0.063155	0	0.938784	0.938784	0.433266	31.8279	0.0767981	6	31398480	Intergenic
rs112116076	0.18718	0	0.739574	0.739574	3.12354	88.2933	0.332417	6	31398490	Intergenic
rs114538904	0.187064	0	0.760787	0.760787	2.83917	86.9675	0.304447	6	31398525	Intergenic
rs140110893	0.026235	0	0.404421	0.404421	-3.15571	14.3259	-0.833751	6	31398591	Intergenic
rs116029670	0.187207	0	0.771009	0.771009	2.7284	87.8746	0.291056	6	31398621	Intergenic
rs115755671	0.186992	0	0.604736	0.604736	4.84474	87.6089	0.517602	6	31398627	Intergenic
rs115101262	0.187269	0	0.828472	0.828472	2.03258	88.0102	0.216661	6	31398641	Intergenic
rs116402035	0.101807	0	0.969638	0.969638	0.27409	51.8544	0.0380627	6	31398662	Intergenic
rs114687994	0.102539	0	0.45595	0.45595	-5.3913	52.2944	-0.745532	6	31398784	Intergenic
rs116495889	0.187242	0	0.973609	0.973609	0.310031	87.8276	0.0330818	6	31398828	Intergenic
rs116252104	0.187358	0	0.693633	0.693633	3.69306	87.8891	0.393929	6	31398907	Intergenic
rs114932490	0.0631461	0	0.933543	0.933543	0.471339	31.949	0.0833881	6	31398924	Intergenic
rs114921825	0.187269	0	0.837763	0.837763	1.91837	87.7803	0.204755	6	31399129	Intergenic
rs116720103	0.36513	0	0.674236	0.674236	4.87348	134.423	0.420341	6	31399135	Intergenic
rs111661070	0.18734	0	0.748839	0.748839	2.9988	87.7269	0.320171	6	31399145	Intergenic
rs114233048	0.365165	0	0.690325	0.690325	4.61912	134.416	0.398413	6	31399229	Intergenic
rs143922894	0.0178441	0	0.0621866	0.0437882	6.00701	8.87742	2.01611	6	31399244	Intergenic
rs149676489	0.045909	0	0.439332	0.439332	3.80345	24.19	0.773321	6	31399314	Intergenic
rs145458340	0.10186	0	0.927129	0.927129	-0.655016	51.2942	-0.0914571	6	31399425	Intergenic
rs114837394	0.0403835	0	0.285146	0.285146	-4.98508	21.7533	-1.06883	6	31399450	Intergenic
rs116803551	0.0405352	0	0.280415	0.280415	-5.08528	22.196	-1.07939	6	31399558	Intergenic
rs114962188	0.365388	0	0.833732	0.833732	2.43331	134.369	0.209917	6	31399583	Intergenic
rs116565001	0.365335	0	0.671576	0.671576	4.90605	133.894	0.423986	6	31399623	Intergenic
rs115979176	0.187323	0	0.855723	0.855723	1.70352	87.7809	0.181822	6	31399663	Intergenic
rs114741470	0.187528	0	0.628593	0.628593	4.52692	87.5866	0.483709	6	31399665	Intergenic
rs115721139	0.0635924	0	0.978075	0.978075	0.155862	32.1651	0.027482	6	31399821	Intergenic
rs56168711	0.101726	0	0.943642	0.943642	-0.508593	51.7582	-0.0706937	6	31399945	Intergenic
rs114609834	0.365585	0	0.650193	0.650193	5.24919	133.98	0.453495	6	31399946	Intergenic
rs115647305	0.063512	0	0.979213	0.979213	0.147741	32.1514	0.0260555	6	31399963	Intergenic
rs116725672	0.18793	0	0.934021	0.934021	0.775091	87.6568	0.0827866	6	31400044	Intergenic
rs138130755	0.0289486	0	0.950712	0.950712	0.24164	15.2824	0.0618121	6	31400137	Intergenic
rs116426459	0.189019	0	0.694303	0.694303	3.68239	87.7857	0.393023	6	31400156	Intergenic
rs142143455	0.187903	0	0.988856	0.988856	0.130751	87.623	0.013968	6	31400194	Intergenic
rs111555522	0.187474	0	0.890022	0.890022	1.2902	87.0594	0.138276	6	31400264	Intergenic
rs2516471	0.0394819	0	0.0296605	0.0113392	-11.8482	21.8953	-2.53207	6	31400292	Intergenic
rs116744038	0.101726	0	0.954623	0.954623	0.408601	51.5641	0.0569018	6	31400362	Intergenic
rs114193835	0.0178441	0	0.0478996	0.0478996	5.87754	8.82725	1.97826	6	31400494	Intergenic
rs150837379	0.187697	0	0.807422	0.807422	2.28151	87.6081	0.243753	6	31400667	Intergenic
rs138117378	0.0288147	0	0.806621	0.806621	-0.960873	15.4082	-0.244788	6	31400705	Intergenic
rs149592319	0.187849	0	0.970014	0.970014	0.352253	87.8119	0.0375905	6	31400729	Intergenic
rs146083092	0.167934	0	0.867139	0.867139	1.48231	78.5086	0.167294	6	31400736	Intergenic
rs140065012	0.187581	0	0.991988	0.991988	-0.0940162	87.6545	-0.0100419	6	31400737	Intergenic
rs114849343	0.0288772	0	0.378878	0.378878	-3.35202	14.5105	-0.879965	6	31400873	Intergenic
rs114077571	0.364906	0	0.748914	0.748914	3.7073	134.159	0.320071	6	31400890	Intergenic
rs114681569	0.187965	0	0.847929	0.847929	1.8002	88.1295	0.191761	6	31400904	Intergenic
rs115302643	0.187626	0	0.99423	0.99423	0.0677361	87.7222	0.00723211	6	31400935	Intergenic
rs111331141	0.040562	0	0.208399	0.208399	-5.88068	21.8529	-1.25798	6	31400947	Intergenic
rs146360554	0.0323139	0	0.498487	0.498487	2.79773	17.0842	0.676873	6	31400991	Intergenic
rs148597238	0.101958	0	0.920081	0.920081	-0.720842	51.6186	-0.100331	6	31401004	Intergenic
rs142950108	0.101735	0	0.938247	0.938247	0.557339	51.7523	0.0774738	6	31401005	Intergenic
rs151145175	0.0325371	0	0.348102	0.348102	3.90104	17.2862	0.938276	6	31401095	Intergenic
rs114611107	0.0633335	0	0.949198	0.949198	0.359415	31.8215	0.0637142	6	31401110	Intergenic
rs112310209	0.0120508	0	0.313607	0.313607	-2.66513	6.99503	-1.00768	6	31401225	Intergenic
rs145156358	0.0300555	0	0.488848	0.488848	-2.69355	15.1446	-0.692142	6	31401315	Intergenic
rs115800330	0.187501	0	0.778259	0.778259	2.63481	87.5526	0.281589	6	31401374	Intergenic
rs116256268	0.101932	0	0.945243	0.945243	0.494498	51.8386	0.0686812	6	31401385	Intergenic
rs116095963	0.0390981	0	0.0342707	0.013958	-11.4959	21.8676	-2.45834	6	31401466	Intergenic
rs114659933	0.364933	0	0.806313	0.806313	2.83622	133.811	0.245185	6	31401543	Intergenic
rs147596713	0.0631282	0	0.912473	0.912473	0.619669	31.781	0.10992	6	31401566	Intergenic
rs142050533	0.101842	0	0.949694	0.949694	0.453379	51.6404	0.0630909	6	31401589	Intergenic
rs114345491	0.187483	0	0.878966	0.878966	1.42477	87.539	0.15228	6	31401667	Intergenic
rs115501612	0.187376	0	0.911827	0.911827	1.03753	87.7883	0.110734	6	31401744	Intergenic
rs115011806	0.364478	0	0.766286	0.766286	3.43596	133.626	0.297237	6	31401783	Intergenic
rs117884751	0.00615928	0	0.122384	0.122384	-3.19289	4.27168	-1.54485	6	31401806	Intergenic
rs115342741	0.187564	0	0.804623	0.804623	2.30908	87.1344	0.247369	6	31401884	Intergenic
rs115313551	0.365299	0	0.793733	0.793733	3.02145	133.536	0.261466	6	31401892	Intergenic
rs116880367	0.06328	0	0.905311	0.905311	0.669249	31.6528	0.118955	6	31401898	Intergenic
rs145563936	0.167881	0	0.836332	0.836332	1.83194	78.6351	0.206587	6	31401901	Intergenic
rs148904095	0.00729295	0	0.963344	0.963344	-0.0936261	4.15038	-0.0459572	6	31401968	Intergenic
rs148092313	0.00989949	0	0.187627	0.187627	3.06312	5.40429	1.31763	6	31402038	Intergenic
rs141854621	0.0290468	0	0.375411	0.375411	-3.37855	14.5284	-0.886383	6	31402054	Intergenic
rs114869494	0.187162	0	0.851511	0.851511	-1.7465	87.0502	-0.187191	6	31402108	Intergenic
rs115575894	0.0871137	0	0.606565	0.606565	-3.40422	43.6968	-0.514983	6	31402128	Intergenic
rs116550574	0.365022	0	0.630575	0.630575	5.56795	134.044	0.480918	6	31402142	Intergenic
rs138900328	0.167988	0	0.73707	0.73707	2.9743	78.483	0.335735	6	31402207	Intergenic
rs114496468	0.365442	0	0.733933	0.733933	3.92518	133.359	0.339898	6	31402305	Intergenic
rs146365030	0.0290558	0	0.335244	0.335244	-3.67591	14.5523	-0.963604	6	31402312	Intergenic
rs139336654	0.0633067	0	0.935191	0.935191	0.45788	31.7069	0.0813158	6	31402325	Intergenic
rs144121069	0.215245	0	0.24909	0.24909	11.3589	97.1284	1.15256	6	31402356	Intergenic
rs148792134	0.0291004	0	0.828618	0.828618	-0.851526	15.4733	-0.216475	6	31402358	Intergenic
rs116738961	0.299663	0	0.905724	0.905724	1.29692	119.914	0.118434	6	31402383	Intergenic
rs115728588	0.167916	0	0.823375	0.823375	1.97298	78.1328	0.223206	6	31402410	Intergenic
rs147560014	0.0177816	0	0.0581001	0.0404267	6.0714	8.77687	2.04936	6	31402412	Intergenic
rs116195573	0.364701	0	0.650614	0.650614	5.22877	133.284	0.452909	6	31402454	Intergenic
rs112417988	0.18743	0	0.877565	0.877565	1.43933	87.2887	0.154057	6	31402594	Intergenic
rs140067657	0.167774	0	0.867033	0.867033	1.47986	78.1233	0.167428	6	31402681	Intergenic
rs151198479	0.101842	0	0.923015	0.923015	0.693824	51.5483	0.0966367	6	31402749	Intergenic
rs114880897	0.456198	0	0.236537	0.236537	-13.9994	139.877	-1.18369	6	31402837	Intergenic
rs115297016	0.0403567	0	0.875532	0.875532	-0.733885	21.9519	-0.156636	6	31402863	Intergenic
rs115959084	0.168077	0	0.843413	0.843413	1.75073	78.555	0.19753	6	31402905	Intergenic
rs115070945	0.0404638	0	0.223036	0.223036	-5.70018	21.8841	-1.2185	6	31403023	Intergenic
rs114874584	0.187251	0	0.879326	0.879326	1.41719	87.1321	0.151824	6	31403024	Intergenic
rs114723741	0.167782	0	0.67005	0.67005	3.77552	78.5186	0.42608	6	31403056	Intergenic
rs116748206	0.10178	0	0.966312	0.966312	0.3035	51.6402	0.0422343	6	31403085	Intergenic
rs150344045	0.101825	0	0.826407	0.826407	1.57411	51.5162	0.219312	6	31403143	Intergenic
rs115097622	0.101923	0	0.939324	0.939324	0.54792	51.8126	0.0761201	6	31403291	Intergenic
rs145126859	0.101726	0	0.959476	0.959476	0.365463	51.7322	0.0508116	6	31403304	Intergenic
rs141105537	0.0633603	0	0.920962	0.920962	0.558889	31.7271	0.0992226	6	31403305	Intergenic
rs116633021	0.0326442	0	0.37705	0.37705	3.69329	17.4811	0.883344	6	31403356	Intergenic
rs116419357	0.0635477	0	0.970267	0.970267	0.211638	32.2393	0.0372735	6	31403427	Intergenic
rs115871696	0.0405442	0	0.415819	0.415819	-3.81635	21.9974	-0.813697	6	31403460	Intergenic
rs117800163	0.029029	0	0.409828	0.409828	-3.13635	14.4806	-0.824197	6	31403508	Intergenic
rs114540808	0.0952636	0	0.524762	0.524762	4.57779	51.8044	0.636023	6	31403518	Intergenic
rs138786163	0.0405352	0	0.311198	0.311198	-4.76291	22.1193	-1.01271	6	31403594	Intergenic
rs115272896	0.187903	0	0.834656	0.834656	1.94824	87.1166	0.208733	6	31403623	Intergenic
rs114404490	0.364558	0	0.794384	0.794384	3.01008	133.394	0.260622	6	31403689	Intergenic
rs7759360	0.188804	0	0.911908	0.911908	1.03191	87	0.110632	6	31403723	Intergenic
rs116838182	0.167961	0	0.8293	0.8293	1.90771	78.2942	0.215599	6	31403770	Intergenic
rs116598992	0.364755	0	0.838796	0.838796	2.34971	133.408	0.203434	6	31403791	Intergenic
rs115527761	0.0327603	0	0.370992	0.370992	3.72455	17.333	0.894617	6	31404046	Intergenic
rs114518821	0.214504	0	0.219196	0.219196	12.0854	96.7503	1.22867	6	31404061	Intergenic
rs115963625	0.187492	0	0.825357	0.825357	2.05681	86.8839	0.220661	6	31404105	Intergenic
rs115694350	0.0632264	0	0.947941	0.947941	0.368477	31.8481	0.0652932	6	31404213	Intergenic
rs116080241	0.040446	0	0.862106	0.862106	-0.816474	22.0962	-0.173693	6	31404361	Intergenic
rs116199786	0.101343	0	0.930003	0.930003	-0.630143	51.4614	-0.0878412	6	31404373	Intergenic
rs115027221	0.0631728	0	0.916002	0.916002	0.594142	31.7335	0.105471	6	31404429	Intergenic
rs116693960	0.167649	0	0.794852	0.794852	2.29926	78.1947	0.260016	6	31404453	Intergenic
rs114463114	0.0298056	0	0.488659	0.488659	-2.68718	15.06	-0.692443	6	31404456	Intergenic
rs114100895	0.0288504	0	0.345138	0.345138	-3.60877	14.6123	-0.944062	6	31404472	Intergenic
rs115133286	0.364951	0	0.780906	0.780906	3.21931	133.969	0.278139	6	31404483	Intergenic
rs115944194	0.029993	0	0.423603	0.423603	-3.11089	15.1143	-0.800186	6	31404534	Intergenic
rs114345081	0.0633246	0	0.970939	0.970939	0.205963	31.9627	0.0364307	6	31404594	Intergenic
rs115723290	0.0874618	0	0.612502	0.612502	-3.35512	43.8782	-0.506506	6	31404632	Intergenic
rs115868770	0.101807	0	0.975982	0.975982	0.216664	51.7904	0.0301066	6	31404636	Intergenic
rs116290477	0.06303	0	0.932989	0.932989	-0.472513	31.5784	-0.0840851	6	31404680	Intergenic
rs115571652	0.049069	0	0.0590057	0.0232618	-11.7922	27.0073	-2.26911	6	31404690	Intergenic
rs141981599	0.168202	0	0.783691	0.783691	2.42845	78.2588	0.274513	6	31404702	Intergenic
rs145672158	0.187546	0	0.981632	0.981632	0.214781	87.0329	0.0230226	6	31404706	Intergenic
rs145833626	0.0256637	0	0.499491	0.499491	-2.43957	13.0511	-0.675291	6	31404766	Intergenic
rs115439937	0.040687	0	0.21036	0.21036	-5.88618	22.083	-1.25258	6	31404793	Intergenic
rs114484336	0.0632264	0	0.940051	0.940051	-0.423744	31.7472	-0.0752057	6	31404846	Intergenic
rs141962866	0.187671	0	0.896356	0.896356	1.21655	87.216	0.130266	6	31404975	Intergenic
rs118068701	0.187528	0	0.912373	0.912373	1.02798	87.2624	0.110046	6	31405031	Intergenic
rs150663685	0.101235	0	0.834384	0.834384	1.49541	51.1545	0.209083	6	31405080	Intergenic
rs140032243	0.187671	0	0.83824	0.83824	1.90569	87.1417	0.204146	6	31405107	Intergenic
rs112689184	0.0348223	0	0.817607	0.817607	-0.985465	18.2589	-0.230624	6	31405128	Intergenic
rs116306594	0.0245122	0	0.442747	0.442747	2.75706	12.9022	0.767563	6	31405266	Intergenic
rs115555685	0.00450788	0	0.200327	0.200327	1.86416	2.11897	1.28062	6	31405271	Intergenic
rs114702440	0.0224055	0	0.929123	0.929123	0.313093	12.3901	0.088948	6	31405300	Intergenic
rs116603492	0.18768	0	0.96515	0.96515	-0.408467	87.3984	-0.0436923	6	31405392	Intergenic
rs114228914	0.364996	0	0.952228	0.952228	0.691865	133.371	0.0599088	6	31405427	Intergenic
rs116363196	0.0290111	0	0.326483	0.326483	-3.74004	14.5283	-0.981223	6	31405472	Intergenic
rs114916502	0.0279667	0	0.418212	0.418212	3.13995	15.0447	0.809528	6	31405524	Intergenic
rs113310853	0.0404817	0	0.313622	0.313622	-4.70952	21.844	-1.00765	6	31405598	Intergenic
rs113115062	0.187983	0	0.84133	0.84133	1.86809	87.0762	0.200193	6	31405604	Intergenic
rs113234063	0.038982	0	0.0360447	0.0148418	-11.3263	21.6145	-2.43622	6	31405617	Intergenic
rs116527402	0.16764	0	0.434752	0.434752	-7.12584	83.229	-0.781086	6	31405620	Intergenic
rs140256764	0.0403031	0	0.151598	0.151598	-6.72442	21.992	-1.43391	6	31405671	Intergenic
rs116061189	0.0272794	0	0.462126	0.462126	2.83563	14.8699	0.735351	6	31405771	Intergenic
rs115069165	0.0792584	0	0.789156	0.789156	-1.6739	39.1845	-0.267407	6	31405825	Intergenic
rs144323929	0.0463464	0	0.481427	0.481427	3.47741	24.3981	0.704009	6	31405932	Intergenic
rs115863050	0.255637	0	0.935204	0.935204	-0.841466	107.126	-0.0812997	6	31406083	Intergenic
rs111603963	0.101753	0	0.838598	0.838598	-1.46142	51.4781	-0.203687	6	31406129	Intergenic
rs116427540	0.168327	0	0.789	0.789	2.37145	78.5284	0.267609	6	31406190	Intergenic
rs115021696	0.365022	0	0.774167	0.774167	3.31178	133.222	0.286929	6	31406292	Intergenic
rs116676099	0.187912	0	0.855413	0.855413	1.70257	87.3053	0.182216	6	31406335	Intergenic
rs114502302	0.101584	0	0.881138	0.881138	1.07385	51.5757	0.149527	6	31406351	Intergenic
rs116548149	0.101673	0	0.966065	0.966065	0.305609	51.602	0.0425435	6	31406352	Intergenic
rs143227473	0.0635299	0	0.902827	0.902827	-0.689954	31.9353	-0.122091	6	31406386	Intergenic
rs138799191	0.0326799	0	0.505936	0.505936	2.77121	17.3565	0.665178	6	31406413	Intergenic
rs144264587	0.215236	0	0.214915	0.214915	12.2238	97.1525	1.24016	6	31406525	Intergenic
rs146791096	0.0634763	0	0.793692	0.793692	-1.47336	31.7401	-0.261519	6	31406562	Intergenic
rs115402251	0.167988	0	0.951162	0.951162	0.542527	78.4636	0.0612474	6	31406648	Intergenic
rs114191705	0.365156	0	0.92006	0.92006	1.15801	133.144	0.100358	6	31406770	Intergenic
rs114846528	0.187992	0	0.787754	0.787754	2.51444	87.2246	0.269229	6	31406811	Intergenic
rs114775964	0.188242	0	0.769555	0.769555	2.73756	87.3209	0.292957	6	31407083	Intergenic
rs116383774	0.364897	0	0.77268	0.77268	3.33926	133.626	0.288871	6	31407120	Intergenic
rs114489922	0.187876	0	0.759995	0.759995	2.85195	87.1564	0.305487	6	31407121	Intergenic
rs116766359	0.0299484	0	0.478309	0.478309	-2.76514	15.2093	-0.709026	6	31407133	Intergenic
rs114829890	0.0636906	0	0.895629	0.895629	-0.741894	31.983	-0.131184	6	31407201	Intergenic
rs115083144	0.36471	0	0.843915	0.843915	2.2711	133.055	0.196889	6	31407217	Intergenic
rs115267192	0.125141	0	0.484914	0.484914	5.39622	59.6957	0.698422	6	31407218	Intergenic
rs114604776	0.365049	0	0.906875	0.906875	1.35051	133.28	0.116981	6	31407247	Intergenic
rs115646358	0.0636281	0	0.940512	0.940512	-0.420966	31.8208	-0.0746262	6	31407257	Intergenic
rs114223986	0.312927	0	0.393202	0.393202	9.38512	120.821	0.853824	6	31407331	Intergenic
rs114658269	0.0404281	0	0.822067	0.822067	-1.06207	22.3037	-0.224887	6	31407380	Intergenic
rs115413264	0.187894	0	0.760951	0.760951	2.8431	87.3323	0.304232	6	31407399	Intergenic
rs115766057	0.0300377	0	0.433339	0.433339	-3.05556	15.2094	-0.783491	6	31407449	Intergenic
rs116150422	0.040446	0	0.431948	0.431948	-3.69411	22.0966	-0.785862	6	31407484	Intergenic
rs114641432	0.0396604	0	0.724143	0.724143	-1.59083	20.3178	-0.352928	6	31407579	Intergenic
rs115405711	0.365201	0	0.910845	0.910845	1.29197	133.132	0.111972	6	31407643	Intergenic
rs114938330	0.0225216	0	0.850142	0.850142	0.660685	12.2279	0.188938	6	31407653	Intergenic
rs114665277	0.0601557	0	0.330917	0.330917	5.4344	31.2414	0.972269	6	31407752	Intergenic
rs114610224	0.0606913	0	0.701179	0.701179	-2.11279	30.3155	-0.383729	6	31407758	Intergenic
rs115229319	0.187867	0	0.866102	0.866102	1.57387	87.1298	0.168611	6	31407772	Intergenic
rs116546472	0.365165	0	0.91504	0.91504	1.23089	133.119	0.106684	6	31407821	Intergenic
rs116070689	0.187769	0	0.723874	0.723874	3.29844	87.1696	0.353286	6	31407828	Intergenic
rs116218768	0.231714	0	0.950724	0.950724	-0.627212	103.01	-0.0617979	6	31407896	Intergenic
rs116598720	0.187921	0	0.730492	0.730492	3.20968	86.8194	0.344471	6	31407897	Intergenic
rs116052064	0.0461857	0	0.0556948	0.0227342	11.4958	25.4694	2.27787	6	31407913	Intergenic
rs114869049	0.0327513	0	0.399735	0.399735	3.51537	17.4269	0.842095	6	31407916	Intergenic
rs116770531	0.0326888	0	0.392605	0.392605	3.55535	17.2954	0.854903	6	31408004	Intergenic
rs114842164	0.0292075	0	0.371471	0.371471	-3.42403	14.6781	-0.893722	6	31408137	Intergenic
rs114603125	0.0617803	0	0.861494	0.861494	-0.970474	30.9393	-0.174473	6	31408265	Intergenic
rs115069460	0.101842	0	0.996756	0.996756	0.0293267	52.0266	0.00406584	6	31408276	Intergenic
rs114070419	0.0726617	0	0.0922818	0.0303321	-13.7396	40.2475	-2.16573	6	31408329	Intergenic
rs114720399	0.187965	0	0.819992	0.819992	2.12343	87.0765	0.227556	6	31408337	Intergenic
rs113428559	0.0419188	0	0.973275	0.973275	-0.160423	22.9308	-0.0335009	6	31408338	Intergenic
rs140253545	0.365433	0	0.790811	0.790811	3.06027	133.102	0.265258	6	31408349	Intergenic
rs142716612	0.0300734	0	0.451874	0.451874	-2.93618	15.2332	-0.752294	6	31408378	Intergenic
rs144204815	0.0328138	0	0.546801	0.546801	2.52658	17.5818	0.60256	6	31408482	Intergenic
rs144046312	0.187706	0	0.716968	0.716968	3.38629	87.257	0.362514	6	31408516	Intergenic
rs147796492	0.364781	0	0.87011	0.87011	1.88872	133.413	0.163519	6	31408557	Intergenic
rs143505212	0.187439	0	0.746138	0.746138	3.02111	87.0861	0.323737	6	31408585	Intergenic
rs116393473	0.187715	0	0.875109	0.875109	1.46811	87.25	0.157173	6	31408716	Intergenic
rs116238216	0.364719	0	0.777888	0.777888	3.25211	132.926	0.282072	6	31409024	Intergenic
rs115077145	0.345339	0	0.691825	0.691825	-4.50738	129.308	-0.39638	6	31409102	Intergenic
rs116710117	0.095942	0	0.685246	0.685246	2.91918	51.8724	0.405316	6	31409142	Intergenic
rs116825375	0.0326353	0	0.528725	0.528725	2.60914	17.1546	0.629953	6	31409179	Intergenic
rs114416180	0.13579	0	0.780416	0.780416	2.27477	66.5826	0.278777	6	31409283	Intergenic
rs111242499	0.0403388	0	0.399647	0.399647	-3.94541	21.9432	-0.842252	6	31409313	Intergenic
rs115221172	0.184029	0	0.859366	0.859366	1.63113	84.7503	0.177181	6	31409528	Intergenic
rs115083248	0.0721707	0	0.423637	0.423637	4.96163	38.453	0.800127	6	31409559	Intergenic
rs116312307	0.407762	0	0.335425	0.335425	11.1226	133.333	0.963244	6	31409566	Intergenic
rs151036504	0.0180672	0	0.112594	0.112594	4.73426	8.90321	1.58664	6	31409578	Intergenic
rs114681413	0.0941656	0	0.687316	0.687316	2.80645	48.6162	0.4025	6	31409605	Intergenic
rs140991764	0.0291361	0	0.986777	0.986777	0.0653782	15.5624	0.0165727	6	31409677	Intergenic
rs115660274	0.0302519	0	0.427785	0.427785	-3.10467	15.3284	-0.792988	6	31409802	Intergenic
rs115848506	0.0155143	0	0.706696	0.706696	1.07034	8.09059	0.376298	6	31409812	Intergenic
rs115164174	0.187805	0	0.741145	0.741145	3.07378	86.582	0.330338	6	31409857	Intergenic
rs145663973	0.0245479	0	0.436725	0.436725	2.77126	12.6967	0.777736	6	31409865	Intergenic
rs115444066	0.0246639	0	0.43304	0.43304	2.80161	12.7698	0.784	6	31410072	Intergenic
rs114030510	0.32189	0	0.437082	0.437082	8.61086	122.774	0.777131	6	31410131	Intergenic
rs116619302	0.030243	0	0.426009	0.426009	-3.10695	15.2334	-0.79604	6	31410274	Intergenic
rs114300809	0.252191	0	0.626513	0.626513	5.03542	107.067	0.48664	6	31410327	Intergenic
rs116401338	0.0607716	0	0.348287	0.348287	5.25211	31.3573	0.937918	6	31410352	Intergenic
rs115837294	0.0930588	0	0.442617	0.442617	-5.12663	44.585	-0.767781	6	31410408	Intergenic
rs115105023	0.0691357	0	0.0800017	0.0258216	-13.8178	38.4328	-2.22888	6	31410521	Intergenic
rs113575809	0.322755	0	0.549578	0.549578	6.6466	123.375	0.598393	6	31410524	Intergenic
rs115130140	0.0303233	0	0.405836	0.405836	-3.24689	15.2573	-0.831244	6	31410537	Intergenic
rs144443877	0.0180226	0	0.0448792	0.0299128	6.51493	9.00333	2.17124	6	31410557	Intergenic
rs115953755	0.25378	0	0.485008	0.485008	7.25084	107.827	0.69827	6	31410597	Intergenic
rs114281321	0.253477	0	0.576263	0.576263	5.79588	107.559	0.558852	6	31410649	Intergenic
rs115393635	0.0327156	0	0.543532	0.543532	2.52517	17.279	0.60748	6	31410679	Intergenic
rs116714062	0.253593	0	0.477228	0.477228	7.38418	107.932	0.710768	6	31410751	Intergenic
rs114440345	0.253664	0	0.414911	0.414911	8.45093	107.447	0.815282	6	31410885	Intergenic
rs116564129	0.321524	0	0.596878	0.596878	5.86912	123.142	0.528896	6	31410948	Intergenic
rs116499235	0.0765894	0	0.916926	0.916926	-0.655626	39.5088	-0.104306	6	31411213	Intergenic
rs115554595	0.302974	0	0.659085	0.659085	4.79122	117.941	0.441177	6	31411312	Intergenic
rs114399534	0.285657	0	0.775754	0.775754	3.04286	114.106	0.284857	6	31411321	Intergenic
rs115657240	0.253405	0	0.540068	0.540068	6.35737	107.658	0.61271	6	31411377	Intergenic
rs116181284	0.0326978	0	0.54955	0.54955	2.49601	17.3964	0.598435	6	31411406	Intergenic
rs114880612	0.0325906	0	0.51428	0.51428	2.71102	17.2791	0.652187	6	31411421	Intergenic
rs115894089	0.0433292	0	0.848657	0.848657	-0.929152	23.7065	-0.190833	6	31411457	Intergenic
rs114055694	0.253209	0	0.574038	0.574038	5.82824	107.504	0.562114	6	31411519	Intergenic
rs150528380	0.0291807	0	0.36622	0.36622	-3.46104	14.6718	-0.903577	6	31411556	Intergenic
rs114992562	0.285211	0	0.847294	0.847294	2.05473	113.848	0.192572	6	31411557	Intergenic
rs115873180	0.0348848	0	0.9938	0.9938	-0.033359	18.4291	-0.00777071	6	31411714	Intergenic
rs114233831	0.0293146	0	0.304201	0.304201	-3.94603	14.7498	-1.02747	6	31411754	Intergenic
rs116405544	0.148296	0	0.728549	0.728549	2.93037	71.2929	0.347056	6	31411835	Intergenic
rs115798226	0.034974	0	0.828748	0.828748	0.928778	18.4366	0.216307	6	31412271	Intergenic
rs114982699	0.0223073	0	0.871599	0.871599	0.563261	12.1447	0.161628	6	31412306	Intergenic
rs116255593	0.0294485	0	0.339229	0.339229	-3.68008	14.8279	-0.95569	6	31412447	Intergenic
rs111856630	0.445441	0	0.152282	0.152282	-16.7449	136.826	-1.43152	6	31412513	Intergenic
rs111697879	0.444334	0	0.105921	0.105921	-18.8942	136.567	-1.6168	6	31412652	Intergenic
rs116730399	0.0414993	0	0.802368	0.802368	-1.18636	22.4683	-0.250284	6	31412836	Intergenic
rs114878174	0.00219592	0	0.774141	0.774141	-0.301436	1.10341	-0.286963	6	31412898	Intergenic
rs116790665	0.499286	0	0.0605167	0.0605167	22.1996	139.881	1.87701	6	31412948	Intergenic
rs115176861	0.481531	0	0.149695	0.149695	-16.9501	138.437	-1.44061	6	31412961	Intergenic
rs115519434	0.0322514	0	0.520379	0.520379	2.67241	17.2865	0.642762	6	31413000	Intergenic
rs139459403	0.017978	0	0.0553207	0.0553207	5.726	8.92799	1.91635	6	31413284	Intergenic
rs116562656	0.00984593	0	0.37842	0.37842	2.03202	5.3222	0.880811	6	31413318	Intergenic
rs116346353	0.103137	0	0.61946	0.61946	3.58443	52.0953	0.496616	6	31413707	Intergenic
rs115695678	0.133273	0	0.734996	0.734996	-2.69701	63.4865	-0.338487	6	31413726	Intergenic
rs116822814	0.0519433	0	0.782744	0.782744	-1.46356	28.1714	-0.275745	6	31413742	Intergenic
rs114661486	0.0721797	0	0.25442	0.25442	7.08627	38.6608	1.13968	6	31413788	Intergenic
rs116097288	0.0614054	0	0.918196	0.918196	-0.567311	30.5105	-0.102706	6	31413798	Intergenic
rs114618162	0.179155	0	0.153691	0.153691	-13.0894	84.1835	-1.42661	6	31413809	Intergenic
rs111815669	0.0247443	0	0.461431	0.461431	2.64187	12.8672	0.736493	6	31414010	Intergenic
rs113154687	0.0704212	0	0.302351	0.302351	6.34334	37.8249	1.0314	6	31414082	Intergenic
rs114106330	0.0101048	0	0.381766	0.381766	2.04747	5.47984	0.874647	6	31414104	Intergenic
rs116483460	0.14768	0	0.727122	0.727122	2.94256	71.1065	0.348957	6	31414158	Intergenic
rs112369002	0.0723046	0	0.0932427	0.0310137	-13.6553	40.0816	-2.1569	6	31414241	Intergenic
rs113669309	0.214218	0	0.05869	0.05869	-18.9279	100.241	-1.89051	6	31414262	Intergenic
rs142363512	0.0180226	0	0.0461113	0.0461113	5.91721	8.8028	1.99437	6	31414323	Intergenic
rs115896602	0.473961	0	0.178145	0.178145	-15.8931	139.319	-1.34649	6	31414327	Intergenic
rs147912130	0.0179333	0	0.0535263	0.0364489	6.18732	8.74844	2.09188	6	31414557	Intergenic
rs116166654	0.481727	0	0.526821	0.526821	7.59633	144.073	0.632867	6	31414580	Intergenic
rs115793028	0.147555	0	0.707171	0.707171	3.16962	71.1918	0.375658	6	31414588	Intergenic
rs141636648	0.0178798	0	0.0624151	0.0437291	5.97468	8.7772	2.01668	6	31414589	Intergenic
rs114254907	0.0223698	0	0.707061	0.707061	-1.30033	11.9724	-0.375807	6	31414673	Intergenic
rs115073924	0.329923	0	0.142499	0.142499	-16.6062	128.218	-1.46655	6	31414731	Intergenic
rs114427499	0.147296	0	0.643891	0.643891	3.89517	71.002	0.462265	6	31414752	Intergenic
rs116061163	0.330129	0	0.217329	0.217329	-13.9672	128.182	-1.23366	6	31414906	Intergenic
rs150261991	0.0179958	0	0.114041	0.114041	4.70756	8.87402	1.58029	6	31414949	Intergenic
rs114309563	0.167381	0	0.387453	0.387453	7.62312	77.8019	0.864246	6	31414959	Intergenic
rs115414083	0.0868013	0	0.645398	0.645398	-3.03074	43.3781	-0.460165	6	31415013	Intergenic
rs147202566	0.423321	0	0.368718	0.368718	10.6403	140.122	0.898878	6	31415065	Intergenic
rs113286688	0.209442	0	0.0887068	0.0887068	-16.797	97.3668	-1.70226	6	31415150	Intergenic
rs113413649	0.482575	0	0.328117	0.328117	11.7416	144.163	0.977913	6	31415175	Intergenic
rs138621339	0.0486048	0	0.82026	0.82026	-1.16797	26.4247	-0.227211	6	31415258	Intergenic
rs147436368	0.480058	0	0.208326	0.208326	-15.0494	143.071	-1.25818	6	31415307	Intergenic
rs148394297	0.499411	0	0.212835	0.212835	14.9745	144.478	1.24581	6	31415333	Intergenic
rs9267098	0.166006	0	0.0788316	0.0788316	-15.8034	80.8551	-1.75751	6	31415355	Intergenic
rs78557899	0.194116	0	0.0693523	0.0693523	-17.36	91.3712	-1.81612	6	31415361	Intergenic
rs142516477	0.187162	0	0.201716	0.201716	-12.1307	90.284	-1.27668	6	31415372	Intergenic
rs150524502	0.161043	0	0.193056	0.0346049	-18.8143	79.286	-2.11295	6	31415424	Intergenic
rs139541596	0.174299	0	0.0584211	0.0584211	-17.1834	82.4394	-1.89252	6	31415425	Intergenic
rs143788836	0.168247	0	0.0489935	0.0489935	-17.9201	82.8602	-1.96865	6	31415439	Intergenic
rs9267104	0.179092	0	0.209316	0.0327611	-19.6557	84.758	-2.135	6	31415458	Intergenic
rs9267105	0.177423	0	0.0679831	0.0679831	-16.9084	85.827	-1.82512	6	31415461	Intergenic
rs146858483	0.412128	0	0.0676296	0.0676296	-21.456	137.847	-1.82747	6	31415506	Intergenic
rs112031837	0.489431	0	0.376026	0.376026	-10.6353	144.337	-0.885242	6	31415616	Intergenic
rs4458721	0.221386	0	0.277583	0.277583	10.6746	96.6565	1.08576	6	31415852	Intergenic
rs6931907	0.0178441	0	0.054858	0.054858	5.73678	8.9276	1.92	6	31415890	Intergenic
rs144469289	0.48279	0	0.402389	0.402389	10.0477	143.98	0.837363	6	31415912	Intergenic
rs139611841	0.146323	0	0.726384	0.726384	2.93505	70.347	0.34994	6	31415940	Intergenic
rs145411888	0.0957724	0	0.511233	0.511233	-4.5421	47.8067	-0.65692	6	31416025	Intergenic
rs115732026	0.00923893	0	0.369422	0.369422	2.02792	5.10478	0.897556	6	31416093	Intergenic
rs115636049	0.491868	0	0.16784	0.16784	-16.5313	143.672	-1.37918	6	31416156	Intergenic
rs139979332	0.017728	0	0.0484047	0.0484047	5.81136	8.66863	1.9738	6	31416308	Intergenic
rs116423454	0.212254	0	0.240047	0.033755	-21.1703	99.4396	-2.12299	6	31416360	Intergenic
rs115973574	0.212263	0	0.0782781	0.0782781	-17.5125	98.9216	-1.76077	6	31416379	Intergenic
rs115631912	0.166256	0	0.245349	0.245349	10.2375	77.6571	1.16172	6	31416492	Intergenic
rs115223064	0.0859533	0	0.781655	0.781655	-1.8175	43.0008	-0.277163	6	31416536	Intergenic
rs114813526	0.0099709	0	0.393195	0.393195	1.99364	5.45183	0.853838	6	31416544	Intergenic
rs111349129	0.480799	0	0.48467	0.48467	8.38519	143.981	0.698811	6	31416639	Intergenic
rs116669570	0.085748	0	0.743983	0.743983	-2.14195	43.0158	-0.326584	6	31416699	Intergenic
rs114893469	0.166756	0	0.259557	0.259557	9.95178	77.9139	1.12744	6	31416701	Intergenic
rs147723403	0.0176388	0	0.0486067	0.0328489	6.26588	8.62195	2.13393	6	31416753	Intergenic
rs114122908	0.0223341	0	0.866324	0.866324	0.578	11.7905	0.16833	6	31416912	Intergenic
rs114230794	0.166604	0	0.276534	0.276534	9.61866	78.1377	1.08814	6	31416920	Intergenic
rs115172856	0.0223341	0	0.843212	0.843212	0.682957	11.9232	0.197786	6	31416956	Intergenic
rs114000412	0.00764108	0	0.673831	0.673831	-0.860484	4.17961	-0.420896	6	31416957	Intergenic
rs116423065	0.0382054	0	0.0368515	0.0156845	-11.1762	21.3961	-2.41617	6	31416990	Intergenic
rs115063623	0.373512	0	0.288599	0.288599	12.268	133.645	1.0612	6	31416993	Intergenic
rs116305312	0.0254673	0	0.622574	0.622574	-1.76116	12.8028	-0.492206	6	31417136	Intergenic
rs115045353	0.068127	0	0.199646	0.199646	7.72007	36.2315	1.28256	6	31417159	Intergenic
rs114720674	0.211094	0	0.26686	0.0454133	-19.9221	99.1426	-2.00081	6	31417191	Intergenic
rs115400859	0.166194	0	0.169266	0.169266	12.1005	77.4948	1.37457	6	31417196	Intergenic
rs115408629	0.022102	0	0.862107	0.862107	0.597784	11.8447	0.173693	6	31417249	Intergenic
rs143329531	0.0176298	0	0.0474307	0.0474307	5.84642	8.69725	1.98243	6	31417322	Intergenic
rs114907379	0.191304	0	0.262061	0.262061	10.5084	87.7905	1.12153	6	31417396	Intergenic
rs115876827	0.0597361	0	0.596284	0.596284	-2.88487	29.6556	-0.529752	6	31417437	Intergenic
rs116294257	0.171085	0	0.613583	0.613583	4.53558	80.6758	0.504965	6	31417456	Intergenic
rs115542623	0.211156	0	0.0643797	0.0643797	-18.4324	99.3202	-1.84954	6	31417463	Intergenic
rs111301590	0.4225	0	0.452788	0.452788	8.87164	139.633	0.750775	6	31417464	Intergenic
rs112011462	0.0852659	0	0.841496	0.841496	-1.30419	42.5312	-0.199981	6	31417510	Intergenic
rs112193732	0.422268	0	0.382101	0.382101	10.3363	139.853	0.874032	6	31417540	Intergenic
rs114037516	0.0852748	0	0.811077	0.811077	-1.56613	42.9266	-0.239037	6	31417645	Intergenic
rs112093844	0.0856587	0	0.875989	0.875989	-1.0231	42.9806	-0.156056	6	31417647	Intergenic
rs10947210	0.0584686	0	0.308878	0.308878	5.61693	30.4693	1.01758	6	31417742	Intergenic
rs115409439	0.492582	0	0.219901	0.219901	-14.7063	143.702	-1.22679	6	31417872	Intergenic
rs116608536	0.0685287	0	0.544403	0.544403	3.67453	36.7467	0.606168	6	31417877	Intergenic
rs114263815	0.0222359	0	0.899757	0.899757	-0.434432	11.8938	-0.125968	6	31417929	Intergenic
rs116447526	0.0252531	0	0.612916	0.612916	-1.81915	12.9295	-0.505915	6	31417995	Intergenic
rs114631129	0.0854891	0	0.940164	0.940164	-0.490974	42.7821	-0.0750633	6	31418022	Intergenic
rs115184060	0.211219	0	0.262432	0.0432165	-20.1109	98.9622	-2.02161	6	31418070	Intergenic
rs116033550	0.481835	0	0.222653	0.222653	14.6239	143.8	1.21951	6	31418124	Intergenic
rs140599596	0.017728	0	0.0529697	0.0529697	5.75757	8.85199	1.93517	6	31418152	Intergenic
rs115532137	0.390695	0	0.253673	0.253673	-13.2604	134.953	-1.14147	6	31418355	Intergenic
rs116357679	0.492314	0	0.221121	0.221121	-14.6424	143.212	-1.22355	6	31418413	Intergenic
rs116202414	0.0243604	0	0.444314	0.444314	2.72038	12.6479	0.764929	6	31418432	Intergenic
rs115218516	0.491323	0	0.342615	0.342615	-11.388	143.996	-0.949011	6	31418475	Intergenic
rs111662459	0.240525	0	0.101021	0.101021	16.6627	103.239	1.63992	6	31418562	Intergenic
rs114168686	0.0293593	0	0.411084	0.411084	-3.27164	15.8416	-0.821988	6	31418616	Intergenic
rs114998055	0.0853552	0	0.918994	0.918994	-0.66619	42.9086	-0.101701	6	31418652	Intergenic
rs114076015	0.482049	0	0.262707	0.262707	13.4362	143.915	1.12002	6	31418700	Intergenic
rs114435034	0.124551	0	0.0806758	0.0806758	-13.8834	63.1711	-1.74678	6	31418810	Intergenic
rs114887496	0.0256369	0	0.472287	0.472287	2.6706	13.8054	0.718762	6	31418886	Intergenic
rs115223439	0.084775	0	0.816597	0.816597	-1.51821	42.8523	-0.231924	6	31418992	Intergenic
rs113911038	0.481611	0	0.254742	0.254742	13.6532	143.712	1.13891	6	31419042	Intergenic
rs115746588	0.230937	0	0.180091	0.180091	-13.6881	104.273	-1.34047	6	31419065	Intergenic
rs115873992	0.390811	0	0.478074	0.478074	-8.2467	135.137	-0.709403	6	31419201	Intergenic
rs116293087	0.0433203	0	0.669989	0.669989	-2.0645	23.4681	-0.426163	6	31419216	Intergenic
rs115716537	0.0255923	0	0.592355	0.592355	-1.93208	13.0212	-0.535426	6	31419224	Intergenic
rs116234492	0.491895	0	0.296854	0.296854	-12.4816	143.155	-1.0432	6	31419387	Intergenic
rs116766711	0.021986	0	0.976003	0.976003	-0.102768	11.6723	-0.0300802	6	31419604	Intergenic
rs114122197	0.0221109	0	0.820654	0.820654	0.780385	11.8494	0.226704	6	31419619	Intergenic
rs115882188	0.482209	0	0.281737	0.281737	12.8847	143.278	1.07642	6	31419800	Intergenic
rs115910727	0.00637352	0	0.423915	0.423915	1.50037	3.52045	0.799648	6	31419823	Intergenic
rs115352701	0.492412	0	0.221357	0.221357	-14.6669	143.838	-1.22293	6	31419877	Intergenic
rs114884087	0.211246	0	0.221984	0.0277884	-21.9313	99.3531	-2.20026	6	31419905	Intergenic
rs112260771	0.0490422	0	0.988579	0.988579	-0.0723185	25.5238	-0.0143145	6	31419946	Intergenic
rs114614318	0.492707	0	0.179084	0.179084	-16.0837	143.299	-1.34358	6	31420018	Intergenic
rs114821529	0.0146038	0	0.645199	0.645199	1.29332	7.88977	0.460442	6	31420056	Intergenic
rs145314677	0.0175049	0	0.0786542	0.0786542	5.10944	8.44186	1.75855	6	31420188	Intergenic
rs116030036	0.0852838	0	0.651591	0.651591	-2.95414	42.8002	-0.451553	6	31420285	Intergenic
rs115766225	0.0487833	0	0.794554	0.794554	1.31474	25.4911	0.260402	6	31420428	Intergenic
rs111497564	0.390891	0	0.203686	0.203686	-14.7485	134.623	-1.27112	6	31420500	Intergenic
rs113540930	0.26185	0	0.0614178	0.0614178	19.4894	108.565	1.87048	6	31420572	Intergenic
rs115869146	0.166176	0	0.440404	0.440404	6.80786	77.8641	0.771511	6	31420574	Intergenic
rs114227927	0.0246104	0	0.629004	0.629004	1.73139	12.8429	0.483129	6	31420594	Intergenic
rs113510026	0.0844536	0	0.620004	0.620004	-3.21713	42.0964	-0.495844	6	31420656	Intergenic
rs2523691	0.0846768	0	0.838663	0.838663	-1.33003	42.6728	-0.203604	6	31420687	Intergenic
rs2523690	0.258761	0	0.599698	0.599698	5.4904	109.436	0.524836	6	31420713	Intergenic
rs113570279	0.0671183	0	0.159036	0.159036	8.41064	35.6661	1.40832	6	31420755	Intergenic
rs112172331	0.236034	0	0.050688	0.050688	-20.1449	106.275	-1.95411	6	31420792	Intergenic
rs138047327	0.0474086	0	0.578219	0.578219	2.77582	24.9259	0.555988	6	31420816	Intergenic
rs2523689	0.0845875	0	0.711563	0.711563	-2.4052	42.3124	-0.369758	6	31420856	Intergenic
rs112508004	0.0847125	0	0.5773	0.5773	-3.64306	42.727	-0.557334	6	31420863	Intergenic
rs2523688	0.0844625	0	0.933417	0.933417	-0.54552	42.6353	-0.083546	6	31420911	Intergenic
rs6919586	0.165872	0	0.240509	0.240509	10.3261	77.4009	1.17372	6	31421112	Intergenic
rs115578153	0.00631996	0	0.0593951	0.0593951	3.46982	3.38746	1.88526	6	31421170	Intergenic
rs116235599	0.0836324	0	0.814607	0.814607	-1.5135	41.6611	-0.234486	6	31421207	Intergenic
rs114842144	0.00719476	0	0.300447	0.300447	-2.03084	3.84653	-1.03548	6	31421296	Intergenic
rs2263316	0.37377	0	0.400618	0.400618	9.7256	133.887	0.840519	6	31421297	Intergenic
rs74935241	0.145868	0	0.576285	0.576285	4.68791	70.3745	0.55882	6	31421300	Intergenic
rs2263317	0.0835967	0	0.691238	0.691238	-2.56856	41.823	-0.397175	6	31421358	Intergenic
rs113727697	0.234267	0	0.0743352	0.0743352	-18.3619	105.871	-1.78454	6	31421393	Intergenic
rs115510922	0.024405	0	0.37524	0.37524	-3.24574	13.399	-0.886701	6	31421399	Intergenic
rs77314402	0.067645	0	0.183241	0.183241	8.0373	36.4727	1.33084	6	31421422	Intergenic
rs6920723	0.0172728	0	0.0679279	0.0679279	5.32849	8.52023	1.82548	6	31421489	Intergenic
rs144027808	0.0281185	0	0.912079	0.912079	-0.423803	14.7319	-0.110417	6	31421547	Intergenic
rs2105957	0.0938443	0	0.506936	0.506936	-4.52812	46.5588	-0.663616	6	31421640	Intergenic
rs3099847	0.0978077	0	0.643642	0.643642	-3.23414	48.8746	-0.462613	6	31423060	Intergenic
rs12234159	0.0136754	0	0.492779	0.492779	1.84916	7.26832	0.685896	6	31424086	Intergenic
rs142842841	0.248692	0	0.281519	0.281519	11.0316	104.933	1.07691	6	31424469	Intergenic
rs3128984	0.0392677	0	0.0212315	0.00735132	-12.5428	21.8958	-2.6805	6	31424528	Intergenic
rs3130905	0.257396	0	0.384046	0.384046	9.06109	108.357	0.870465	6	31424557	Intergenic
rs9267119	0.0446682	0	0.91841	0.91841	-0.507849	24.5789	-0.102436	6	31424585	Intergenic
rs3093971	0.104726	0	0.874579	0.874579	-1.13982	52.1448	-0.157846	6	31424607	Intergenic
rs74770804	0.166051	0	0.296838	0.296838	9.21247	77.9803	1.04324	6	31424620	Intergenic
rs112847410	0.0843822	0	0.525424	0.525424	-4.12881	42.276	-0.635006	6	31424757	Intergenic
rs115075803	0.235392	0	0.0464422	0.0464422	-20.4595	105.559	-1.99135	6	31424778	Intergenic
rs115622528	0.480978	0	0.442991	0.442991	9.17803	143.132	0.767152	6	31424917	Intergenic
rs115088325	0.480531	0	0.422807	0.422807	9.58284	142.927	0.801561	6	31425033	Intergenic
rs114767592	0.235642	0	0.0795341	0.0795341	-18.0567	106.052	-1.7534	6	31425181	Intergenic
rs114653024	0.0665113	0	0.218218	0.218218	7.37862	35.9117	1.23128	6	31425274	Intergenic
rs114052216	0.0208612	0	0.739516	0.739516	-1.13307	11.613	-0.332495	6	31425281	Intergenic
rs114279165	0.236543	0	0.0639306	0.0639306	-19.0808	106.072	-1.85266	6	31425499	Intergenic
rs116722385	0.165265	0	0.305852	0.305852	8.97516	76.827	1.02396	6	31425665	Intergenic
rs116428036	0.0839091	0	0.553728	0.553728	-3.8421	42.0944	-0.592184	6	31425985	Intergenic
rs145812092	0.0173799	0	0.0515168	0.035533	6.16351	8.59599	2.10223	6	31426204	Intergenic
rs115408371	0.0263153	0	0.516377	0.516377	-2.36392	13.2696	-0.64894	6	31426248	Intergenic
rs116289482	0.285746	0	0.457442	0.457442	8.02533	116.647	0.743065	6	31426256	Intergenic
rs114343920	0.0261189	0	0.310851	0.310851	3.84874	14.4225	1.01344	6	31426303	Intergenic
rs115451618	0.0380894	0	0.0295132	0.011666	-11.5991	21.1509	-2.52209	6	31426399	Intergenic
rs115395322	0.0218699	0	0.826347	0.826347	0.746367	11.5737	0.21939	6	31426427	Intergenic
rs115301120	0.45792	0	0.53477	0.53477	-7.37746	141.252	-0.62074	6	31426619	Intergenic
rs116647574	0.0219503	0	0.999797	0.999797	-0.000867046	11.5785	-0.00025481	6	31426642	Intergenic
rs115427390	0.0214772	0	0.735531	0.735531	1.13533	11.2976	0.337777	6	31426643	Intergenic
rs114973589	0.284086	0	0.363339	0.363339	9.79931	116.21	0.909021	6	31426802	Intergenic
rs114863071	0.314641	0	0.368956	0.368956	9.88421	121.036	0.898431	6	31426881	Intergenic
rs115951096	0.165506	0	0.288324	0.288324	9.33163	77.2371	1.0618	6	31426888	Intergenic
rs111924840	0.127694	0	0.0515377	0.0515377	-15.6065	64.2522	-1.94697	6	31426967	Intergenic
rs115716719	0.103931	0	0.443354	0.443354	-5.38494	49.3504	-0.766541	6	31427095	Intergenic
rs114643797	0.29985	0	0.473865	0.473865	7.76405	117.518	0.716204	6	31427139	Intergenic
rs116405869	0.0306982	0	0.596158	0.596158	-2.12851	16.1328	-0.529933	6	31427189	Intergenic
rs114002231	0.0867209	0	0.152879	0.152879	-9.81602	47.1566	-1.42944	6	31427395	Intergenic
rs114075218	0.00654312	0	0.157655	0.157655	2.63183	3.46921	1.413	6	31427412	Intergenic
rs116202744	0.0724653	0	0.975791	0.975791	0.182427	36.1376	0.0303465	6	31427590	Intergenic
rs116687058	0.0732241	0	0.91654	0.91654	0.636963	36.9459	0.104793	6	31427594	Intergenic
rs140774570	0.0403388	0	0.630782	0.630782	-2.23959	21.7131	-0.480626	6	31427756	Intergenic
rs150140732	0.00765001	0	0.101598	0.101598	3.54189	4.68049	1.63716	6	31427929	Intergenic
rs117443215	0.0248067	0	0.731534	0.731534	1.23068	12.8672	0.343085	6	31427948	Intergenic
rs138563211	0.00763216	0	0.0976482	0.0976482	3.57342	4.65433	1.65636	6	31427953	Intergenic
rs117847261	0.0433471	0	0.314623	0.314623	4.82652	23.038	1.00557	6	31428013	Intergenic
rs116131085	0.0255209	0	0.614325	0.614325	1.84009	13.3344	0.50391	6	31428169	Intergenic
rs115801690	0.0490065	0	0.454049	0.454049	-3.80641	25.8486	-0.748681	6	31428447	Intergenic
rs115790066	0.0503901	0	0.468423	0.468423	-3.76923	27.0255	-0.725047	6	31428477	Intergenic
rs114410706	0.110939	0	0.687226	0.687226	3.02403	56.4125	0.402622	6	31428500	Intergenic
rs115481885	0.116125	0	0.981269	0.981269	-0.179115	58.2036	-0.0234778	6	31428501	Intergenic
rs138184099	0.0257351	0	0.56541	0.56541	2.10519	13.4126	0.574824	6	31428528	Intergenic
rs144229847	0.0256548	0	0.572695	0.572695	2.07146	13.4854	0.564086	6	31428531	Intergenic
rs148756452	0.0252709	0	0.497402	0.497402	2.4807	13.3642	0.678583	6	31428534	Intergenic
rs116091401	0.0164872	0	0.570834	0.570834	-1.68556	8.84289	-0.566824	6	31428769	Intergenic
rs112107650	0.123828	0	0.640558	0.640558	3.66205	61.5129	0.466918	6	31428911	Intergenic
rs114867454	0.0740632	0	0.108054	0.0373528	-13.2281	40.3723	-2.08189	6	31428920	Intergenic
rs112925446	0.215887	0	0.126606	0.126606	14.7269	92.9371	1.52762	6	31428967	Intergenic
rs111892362	0.0454359	0	0.89664	0.89664	-0.643488	24.5366	-0.129907	6	31428987	Intergenic
rs112500659	0.0175227	0	0.0620782	0.0620782	-5.88202	9.93922	-1.86574	6	31429296	Intergenic
rs113995578	0.0425705	0	0.27149	0.27149	5.24035	22.7102	1.09964	6	31429439	Intergenic
rs116332339	0.02453	0	0.774907	0.774907	1.05955	13.7285	0.285962	6	31429512	Intergenic
rs115190213	0.0175316	0	0.0595763	0.0595763	-5.95545	9.99323	-1.88392	6	31429769	Intergenic
rs115717570	0.0466588	0	0.163787	0.163787	6.93792	24.8257	1.39245	6	31429913	Intergenic
rs114447495	0.225492	0	0.0908842	0.0908842	-16.6964	97.5188	-1.69075	6	31429927	Intergenic
rs112004181	0.0175584	0	0.0595757	0.0595757	-5.95545	9.99319	-1.88392	6	31430009	Intergenic
rs114314269	0.0740721	0	0.0528225	0.0528225	-12.3093	40.4102	-1.93637	6	31430010	Intergenic
rs115846244	0.0314302	0	0.859366	0.859366	0.714806	16.2757	0.177182	6	31430060	Intergenic
rs116158981	0.0740185	0	0.108918	0.0376741	-13.1732	40.1726	-2.07838	6	31430065	Intergenic
rs112144656	0.0175406	0	0.0595761	0.0595761	-5.95545	9.99322	-1.88392	6	31430125	Intergenic
rs114769502	0.151313	0	0.979023	0.979023	-0.217296	68.2929	-0.0262944	6	31430143	Intergenic
rs116164591	0.133719	0	0.630022	0.630022	3.87786	64.8092	0.481696	6	31430359	Intergenic
rs114384167	0.0462036	0	0.136658	0.136658	7.36489	24.4862	1.48835	6	31430401	Intergenic
rs115138709	0.0273865	0	0.787585	0.787585	1.01785	14.2697	0.269448	6	31430600	Intergenic
rs114222099	0.0740721	0	0.0987432	0.0322476	-13.5699	40.1591	-2.14133	6	31430694	Intergenic
rs113498067	0.225537	0	0.109503	0.109503	-15.7771	97.1808	-1.60043	6	31430721	Intergenic
rs114960653	0.0728402	0	0.118471	0.0437725	-12.6969	39.655	-2.01626	6	31430752	Intergenic
rs114278161	0.484629	0	0.393666	0.393666	-9.97831	136.844	-0.852989	6	31430799	Intergenic
rs141362140	0.0356703	0	0.135786	0.135786	-6.27761	17.711	-1.49167	6	31430951	Intergenic
rs116713635	0.0175406	0	0.0595761	0.0595761	-5.95545	9.99322	-1.88392	6	31431008	Intergenic
rs114577676	0.0273419	0	0.783913	0.783913	1.03589	14.2697	0.274224	6	31431063	Intergenic
rs115952455	0.124935	0	0.578355	0.578355	4.36886	61.7896	0.555789	6	31431082	Intergenic
rs11557308	0.0273151	0	0.787584	0.787584	1.01785	14.2697	0.269449	6	31431403	Intergenic
rs114896266	0.0175316	0	0.0597387	0.0597387	-5.95166	9.99323	-1.88272	6	31431508	Intergenic
rs115564521	0.0175406	0	0.0598614	0.0598614	-5.9488	9.99322	-1.88181	6	31431539	Intergenic
rs114407469	0.0878903	0	0.692857	0.692857	-2.59723	43.2382	-0.394981	6	31431691	Intergenic
rs115659905	0.0299216	0	0.869058	0.869058	-0.642874	15.207	-0.164855	6	31431723	Intergenic
rs115071078	0.101423	0	0.492192	0.492192	-4.89486	50.791	-0.686827	6	31431757	Intergenic
rs111645003	0.0308232	0	0.809253	0.809253	0.968188	16.0872	0.24139	6	31431780	Intergenic
rs116162221	0.0740721	0	0.101398	0.0335665	-13.4583	40.1021	-2.12524	6	31431813	Intergenic
rs111394186	0.151929	0	0.997655	0.997655	0.0242803	68.2351	0.00293934	6	31431820	Intergenic
rs116422878	0.0398925	0	0.682067	0.682067	1.89366	21.3694	0.409644	6	31431874	Intergenic
rs116657259	0.088051	0	0.79948	0.79948	-1.6789	43.683	-0.25402	6	31432006	Intergenic
rs114087712	0.0175406	0	0.0598614	0.0598614	-5.9488	9.99322	-1.88181	6	31432082	Intergenic
rs114989893	0.482611	0	0.360972	0.360972	-10.6961	137.094	-0.913514	6	31432125	Intergenic
rs112672186	0.0175227	0	0.059807	0.059807	-5.94259	9.96813	-1.88221	6	31432209	Intergenic
rs114619087	0.0836324	0	0.852286	0.852286	1.21449	42.5416	0.186203	6	31432502	Intergenic
rs114229879	0.0832396	0	0.971602	0.971602	0.231897	42.4341	0.035599	6	31432787	Intergenic
rs114937816	0.0832396	0	0.953204	0.953204	0.382189	42.416	0.0586832	6	31432802	Intergenic
rs115804225	0.0829897	0	0.937693	0.937693	0.508781	42.3621	0.0781703	6	31432861	Intergenic
rs116258614	0.0829093	0	0.933233	0.933233	0.545047	42.3261	0.083778	6	31433073	Intergenic
rs114199568	0.174236	0	0.219208	0.0375891	-18.7624	81.4218	-2.07931	6	31433558	Intergenic
rs116062713	0.0467213	0	0.751073	0.751073	-1.59679	25.3374	-0.317225	6	31433566	Intergenic
rs114857430	0.0821416	0	0.891142	0.891142	-0.889435	42.2355	-0.13686	6	31433606	Intergenic
rs115527213	0.0601021	0	0.304617	0.304617	5.79081	31.8194	1.02658	6	31433690	Intergenic
rs115977649	0.0739203	0	0.0996946	0.0327823	-13.5091	40.0463	-2.13474	6	31433693	Intergenic
rs114314033	0.0549337	0	0.831983	0.831983	-1.14494	29.1234	-0.212159	6	31433712	Intergenic
rs114981279	0.0174602	0	0.0642472	0.0642472	-5.80432	9.83882	-1.85046	6	31433733	Intergenic
rs113340460	0.0324568	0	0.420847	0.420847	-3.26824	16.4849	-0.804954	6	31433751	Intergenic
rs112723370	0.099468	0	0.446721	0.446721	-5.39272	50.2307	-0.760893	6	31433809	Intergenic
rs115688765	0.173522	0	0.207325	0.0332615	-19.2018	81.3523	-2.12891	6	31433831	Intergenic
rs142995085	0.0816685	0	0.932311	0.932311	0.550342	41.9822	0.0849376	6	31433866	Intergenic
rs142435025	0.0815525	0	0.949683	0.949683	0.408441	41.8918	0.0631051	6	31433952	Intergenic
rs150934595	0.0269223	0	0.687462	0.687462	1.52064	14.2872	0.402301	6	31433998	Intergenic
rs116348589	0.0543624	0	0.8359	0.8359	-1.11359	28.9014	-0.207141	6	31434027	Intergenic
rs115693413	0.0188171	0	0.566356	0.566356	1.82549	10.1345	0.573427	6	31434028	Intergenic
rs116822326	0.155143	0	0.107406	0.107406	-13.9117	74.6669	-1.60996	6	31434111	Intergenic
rs114615271	0.172665	0	0.17347	0.0219714	-20.6607	81.3377	-2.29086	6	31434198	Intergenic
rs114122095	0.0890418	0	0.827075	0.827075	1.48437	46.1704	0.218455	6	31434267	Intergenic
rs115146037	0.0735722	0	0.111057	0.0389873	-13.0297	39.8398	-2.06432	6	31434331	Intergenic
rs116661358	0.037652	0	0.265247	0.265247	-5.02145	20.3156	-1.11407	6	31434334	Intergenic
rs114012716	0.0736704	0	0.104952	0.0357306	-13.2795	39.9883	-2.09998	6	31434366	Intergenic
rs116423149	0.0908896	0	0.0446034	0.00611085	-18.9655	47.8479	-2.74177	6	31434520	Intergenic
rs115902351	0.0683859	0	0.0564417	0.0564417	-11.6835	37.5117	-1.90761	6	31434621	Intergenic
rs115882316	0.0337689	0	0.840099	0.840099	-0.865373	18.3952	-0.201767	6	31434801	Intergenic
rs116669958	0.0559692	0	0.643746	0.643746	2.57182	30.9256	0.462468	6	31434802	Intergenic
rs114385574	0.0389909	0	0.0919341	0.0919341	7.75221	21.1595	1.68528	6	31434968	Intergenic
rs114363349	0.008016	0	0.524083	0.524083	-1.31191	4.2407	-0.637065	6	31435020	Intergenic
rs114768553	0.0849089	0	0.955907	0.955907	0.361644	42.7821	0.0552905	6	31435119	Intergenic
rs115232756	0.0296717	0	0.716473	0.716473	1.45667	16.0874	0.363176	6	31435326	Intergenic
rs117282377	0.0131666	0	0.453046	0.453046	-2.14693	8.18676	-0.750347	6	31435354	Intergenic
rs114276683	0.00930141	0	0.571896	0.571896	1.2891	5.20083	0.565261	6	31435428	Intergenic
rs114343957	0.0395533	0	0.178703	0.178703	-6.22917	21.4572	-1.34476	6	31435833	Intergenic
rs112485722	0.108796	0	0.635182	0.635182	-3.45704	53.0927	-0.474446	6	31435869	Intergenic
rs114381043	0.0980665	0	0.487373	0.487373	-4.88787	49.5339	-0.694493	6	31435991	Intergenic
rs116513553	0.390151	0	0.922761	0.922761	-1.06039	119.611	-0.0969568	6	31436032	Intergenic
rs116062138	0.254584	0	0.964908	0.964908	-0.454789	106.855	-0.0439959	6	31436047	Intergenic
rs114808309	0.184421	0	0.176797	0.176797	12.357	83.6989	1.35068	6	31436273	Intergenic
rs116032738	0.172362	0	0.504323	0.504323	6.02898	81.5306	0.667703	6	31436312	Intergenic
rs112633796	0.0271633	0	0.0717971	0.0717971	6.63257	13.5714	1.8004	6	31436330	Intergenic
rs114419903	0.0127827	0	0.938038	0.938038	0.204676	6.93259	0.0777355	6	31436411	Intergenic
rs116611587	0.0128185	0	0.887394	0.887394	0.370689	6.85293	0.141603	6	31436465	Intergenic
rs112196555	0.219958	0	0.0533297	0.0533297	19.0545	97.2464	1.93224	6	31436476	Intergenic
rs113605963	0.238177	0	0.118071	0.118071	15.8529	102.883	1.56292	6	31436499	Intergenic
rs112291989	0.171014	0	0.0475628	0.0475628	17.8222	80.9176	1.98125	6	31436581	Intergenic
rs112746668	0.192286	0	0.125297	0.125297	14.4267	88.5726	1.53291	6	31436609	Intergenic
rs112580105	0.332307	0	0.276993	0.276993	-12.1226	124.352	-1.0871	6	31436639	Intergenic
rs113402927	0.0758038	0	0.0844936	0.0248755	-14.4591	41.5428	-2.24333	6	31436738	Intergenic
rs111970446	0.405156	0	0.51084	0.51084	7.69626	137.002	0.65753	6	31436789	Intergenic
rs112652843	0.195713	0	0.0619463	0.0619463	17.7376	90.2924	1.86668	6	31436790	Intergenic
rs138364997	0.0102208	0	0.861731	0.861731	0.411474	5.58123	0.174171	6	31436879	Intergenic
rs112805121	0.196695	0	0.0893246	0.0893246	16.2242	91.1921	1.69897	6	31436902	Intergenic
rs113282574	0.0350365	0	0.748447	0.748447	1.37664	18.428	0.320688	6	31436974	Intergenic
rs112197699	0.405076	0	0.321015	0.321015	11.6477	137.761	0.992375	6	31436995	Intergenic
rs113578090	0.196035	0	0.062522	0.062522	17.7267	90.5789	1.86258	6	31437158	Intergenic
rs113404326	0.195571	0	0.24057	0.0383613	19.6966	90.4551	2.07097	6	31437195	Intergenic
rs112762532	0.195937	0	0.23094	0.0334996	20.0899	89.2913	2.12604	6	31437220	Intergenic
rs117215276	0.0184957	0	0.0907989	0.0907989	-5.84446	11.9426	-1.6912	6	31437275	Intergenic
rs113584872	0.0338225	0	0.751331	0.751331	-1.34539	18.0257	-0.316885	6	31437305	Intergenic
rs112846781	0.195526	0	0.0956651	0.0956651	15.7852	89.748	1.66624	6	31437318	Intergenic
rs114424504	0.0841144	0	0.0814542	0.0814542	11.8299	46.1009	1.74231	6	31437492	Intergenic
rs115413371	0.0348133	0	0.868093	0.868093	0.719072	18.7459	0.166081	6	31437506	Intergenic
rs115751548	0.0185403	0	0.0576208	0.0437044	-7.02329	12.1257	-2.01692	6	31437566	Intergenic
rs116096681	0.0342063	0	0.907261	0.907261	-0.496828	18.1887	-0.116495	6	31437617	Intergenic
rs116517193	0.242238	0	0.0477297	0.0477297	20.2469	104.59	1.97977	6	31437872	Intergenic
rs114273380	0.0580669	0	0.653287	0.653287	2.52243	31.5323	0.449201	6	31438096	Intergenic
rs116395565	0.034251	0	0.90928	0.90928	-0.486569	18.2342	-0.113947	6	31438152	Intergenic
rs114034067	0.241283	0	0.103433	0.103433	16.6146	104.098	1.62843	6	31438243	Intergenic
rs115104861	0.332218	0	0.18129	0.18129	-14.8823	123.94	-1.33679	6	31438368	Intergenic
rs112021309	0.194446	0	0.231261	0.0348784	19.9888	89.7648	2.10977	6	31438390	Intergenic
rs112516502	0.0346973	0	0.960536	0.960536	0.21339	18.5982	0.049481	6	31438397	Intergenic
rs116675080	0.341849	0	0.383974	0.383974	-9.81671	127.145	-0.870597	6	31438431	Intergenic
rs114158266	0.171407	0	0.172393	0.021893	20.5831	80.6319	2.29222	6	31438432	Intergenic
rs115910066	0.194392	0	0.184519	0.0193018	22.1469	89.6029	2.33965	6	31438594	Intergenic
rs114292222	0.047248	0	0.663443	0.663443	2.16451	24.7406	0.435165	6	31438794	Intergenic
rs115427187	0.0156928	0	0.966478	0.966478	0.121875	8.40986	0.0420262	6	31438855	Intergenic
rs114065428	0.0477389	0	0.641599	0.641599	2.3576	25.6548	0.465464	6	31438884	Intergenic
rs115581358	0.191947	0	0.173802	0.0172728	22.4916	89.2435	2.38085	6	31439063	Intergenic
rs116770642	0.0683413	0	0.296399	0.296399	-6.30053	36.408	-1.04419	6	31439498	Intergenic
rs113399786	0.0572813	0	0.40237	0.40237	4.6057	30.2502	0.837396	6	31439659	Intergenic
rs112877176	0.0480424	0	0.47094	0.47094	3.60194	24.961	0.720951	6	31439681	Intergenic
rs113725004	0.255512	0	0.0519399	0.0519399	20.1712	107.705	1.94363	6	31439740	Intergenic
rs113709193	0.0483995	0	0.781786	0.781786	1.39791	25.4696	0.276993	6	31439789	Intergenic
rs115065898	0.0483548	0	0.815346	0.815346	1.17885	25.481	0.233535	6	31439837	Intergenic
rs112774246	0.414243	0	0.764646	0.764646	-3.50422	137.001	-0.299385	6	31439846	Intergenic
rs113976483	0.0482209	0	0.640764	0.640764	2.34545	25.2641	0.466631	6	31439856	Intergenic
rs115773171	0.0477925	0	0.741491	0.741491	1.65845	25.2752	0.32988	6	31439894	Intergenic
rs115087634	0.344991	0	0.154775	0.154775	-16.1201	128.354	-1.42287	6	31439913	Intergenic
rs111738218	0.0487298	0	0.559381	0.559381	2.98097	26.0762	0.583762	6	31439924	Intergenic
rs111876375	0.343152	0	0.754711	0.754711	-3.54372	128.648	-0.312433	6	31439958	Intergenic
rs1055566	0.41227	0	0.440523	0.440523	-8.99729	136.071	-0.771311	6	31439987	Intergenic
rs1055568	0.415163	0	0.401805	0.401805	-9.79404	136.464	-0.838402	6	31440006	Intergenic
rs112642051	0.334538	0	0.210021	0.210021	-13.8582	122.225	-1.25351	6	31440014	Intergenic
rs1055569	0.41577	0	0.682011	0.682011	-4.80695	137.646	-0.409721	6	31440082	Intergenic
rs115906633	0.19574	0	0.0539138	0.0539138	18.2158	89.3093	1.92753	6	31440195	Intergenic
rs116220853	0.414395	0	0.866541	0.866541	-1.95662	135.555	-0.168054	6	31440309	Intergenic
rs114851083	0.172121	0	0.162553	0.0186753	21.124	80.6668	2.35195	6	31440378	Intergenic
rs111446584	0.341751	0	0.412542	0.412542	-9.24651	127.331	-0.819429	6	31440415	Intergenic
rs140815160	0.039223	0	0.239059	0.239059	-5.51706	21.9589	-1.17734	6	31440445	Intergenic
rs111273984	0.416189	0	0.397123	0.397123	-9.89361	136.514	-0.846771	6	31440497	Intergenic
rs113016868	0.329879	0	0.629676	0.629676	-5.42973	126.804	-0.482182	6	31440552	Intergenic
rs116769370	0.193991	0	0.498038	0.498038	-6.55704	93.647	-0.67758	6	31440599	Intergenic
rs116319118	0.0188438	0	0.0630309	0.0630309	-6.45102	12.0423	-1.85897	6	31440641	Intergenic
rs114769021	0.194803	0	0.174034	0.0164604	22.7275	89.7857	2.39854	6	31440651	Intergenic
rs115166133	0.110358	0	0.867839	0.867839	-1.23432	55.0212	-0.166404	6	31440669	Intergenic
rs142995934	0.109805	0	0.782471	0.782471	-2.04732	54.9845	-0.2761	6	31440881	Intergenic
rs114629901	0.193678	0	0.280408	0.280408	-10.418	93.1547	-1.0794	6	31440955	Intergenic
rs116198482	0.327272	0	0.772194	0.772194	-3.24543	125.669	-0.289506	6	31440967	Intergenic
rs114080341	0.326299	0	0.976056	0.976056	-0.337632	126.544	-0.0300139	6	31440980	Intergenic
rs115148345	0.193714	0	0.330686	0.330686	-9.39185	93.2214	-0.972733	6	31441062	Intergenic
rs115775108	0.195401	0	0.40515	0.40515	-8.05547	93.6389	-0.832459	6	31441344	Intergenic
rs114004782	0.328861	0	0.420084	0.420084	-9.05911	126.242	-0.806275	6	31441349	Intergenic
rs115083191	0.0398568	0	0.378979	0.378979	-4.18571	22.6355	-0.879779	6	31441432	Intergenic
rs116240557	0.0124703	0	0.0716396	0.0716396	-4.76845	7.00701	-1.8014	6	31441510	Intergenic
rs116713022	0.197731	0	0.584112	0.584112	-5.30287	93.8491	-0.547388	6	31441901	Intergenic
rs114642804	0.111447	0	0.954364	0.954364	-0.424366	54.9896	-0.0572269	6	31441996	Intergenic
rs114764855	0.111724	0	0.912623	0.912623	0.816452	55.3616	0.10973	6	31442137	Intergenic
rs115234559	0.196258	0	0.364632	0.364632	-8.80597	94.3513	-0.906573	6	31442695	Intergenic
rs114277634	0.484709	0	0.416563	0.416563	-9.59989	139.635	-0.812399	6	31442731	Intergenic
rs114893362	0.0634317	0	0.072201	0.0218944	12.9899	32.1151	2.29219	6	31442748	Intergenic
rs116088953	0.106449	0	0.145828	0.145828	-10.8224	55.3691	-1.45443	6	31442782	Intergenic
rs115952160	0.0461054	0	0.932851	0.932851	0.424661	25.4012	0.0842588	6	31442912	Intergenic
rs116224921	0.235954	0	0.520665	0.520665	-6.57766	104.867	-0.642321	6	31443323	Intergenic
rs146999357	0.154937	0	0.471062	0.471062	6.32308	76.9636	0.720752	6	31443436	Intergenic
rs115408047	0.08939	0	0.0868994	0.0205121	16.0562	48.0275	2.31685	6	31443570	Intergenic
rs116787070	0.0201293	0	0.186754	0.186754	4.34947	10.8534	1.32024	6	31443699	Intergenic
rs114421217	0.0164158	0	0.708325	0.708325	-1.10611	8.74194	-0.374107	6	31443738	Intergenic
rs114112953	0.0614947	0	0.951207	0.951207	0.349478	32.618	0.0611916	6	31443844	Intergenic
rs115565101	0.0609234	0	0.832109	0.832109	1.20142	32.1166	0.211997	6	31443910	Intergenic
rs114675482	0.061334	0	0.656845	0.656845	2.54447	32.8016	0.444273	6	31444131	Intergenic
rs115363051	0.054166	0	0.952509	0.952509	-0.318372	28.5766	-0.0595566	6	31444174	Intergenic
rs115883193	0.0184868	0	0.072602	0.072602	-6.09733	11.5344	-1.79532	6	31444187	Intergenic
rs114564951	0.0135504	0	0.115922	0.115922	-4.2738	7.39016	-1.57212	6	31444399	Intergenic
rs116315503	0.145207	0	0.354332	0.354332	7.8506	71.842	0.92622	6	31444604	Intergenic
rs115628763	0.00904254	0	0.487738	0.487738	1.5913	5.25893	0.693911	6	31444734	Intergenic
rs114074151	0.346911	0	0.196622	0.00290912	-35.1558	139.439	-2.97718	6	31444904	Intergenic
rs114726996	0.00666809	0	0.609653	0.609653	-0.973332	3.63424	-0.510569	6	31444905	Intergenic
rs115400049	0.348151	0	0.184417	0.00214825	-36.2428	139.466	-3.06893	6	31444934	Intergenic
rs114005048	0.348223	0	0.281553	0.0126484	-29.4003	139.02	-2.49352	6	31444967	Intergenic
rs116717094	0.346562	0	0.208319	0.00362987	-34.2012	138.261	-2.90866	6	31445216	Intergenic
rs114578855	0.415671	0	0.291825	0.00543741	-33.4877	145.114	-2.77991	6	31445345	Intergenic
rs115539719	0.0473551	0	0.993263	0.993263	0.0433062	26.3043	0.00844377	6	31445476	Intergenic
rs116567224	0.348	0	0.227136	0.00524472	-32.9677	139.467	-2.79161	6	31445498	Intergenic
rs115810482	0.283452	0	0.236888	0.236888	12.9656	120.159	1.1828	6	31445514	Intergenic
rs138846989	0.0475247	0	0.95764	0.95764	-0.272648	26.3488	-0.0531155	6	31445564	Intergenic
rs117829398	0.00420438	0	0.70843	0.70843	-0.540788	2.09118	-0.373965	6	31445648	Intergenic
rs116345750	0.0285469	0	0.928966	0.928966	-0.345066	14.9833	-0.0891452	6	31445771	Intergenic
rs111255221	0.34808	0	0.192261	0.00259091	-35.6042	139.683	-3.01252	6	31445909	Intergenic
rs116286091	0.345714	0	0.187017	0.00237603	-35.81	138.878	-3.0387	6	31446007	Intergenic
rs114425275	0.345955	0	0.174283	0.00179422	-36.9149	139.78	-3.12234	6	31446009	Intergenic
rs114766601	0.344143	0	0.212454	0.00421695	-33.713	138.809	-2.86146	6	31446018	Intergenic
rs116785580	0.346205	0	0.15951	0.00120912	-38.2407	139.586	-3.23672	6	31446088	Intergenic
rs114895710	0.344724	0	0.187647	0.00246745	-35.6757	138.878	-3.0273	6	31446089	Intergenic
rs111858804	0.347393	0	0.218267	0.0045847	-33.5769	140.288	-2.83485	6	31446129	Intergenic
rs112100467	0.346857	0	0.189275	0.0024808	-35.7383	139.516	-3.02567	6	31446200	Intergenic
rs114450870	0.0968704	0	0.41488	0.41488	-5.91089	52.5574	-0.815335	6	31446366	Intergenic
rs115115120	0.330486	0	0.253339	0.253339	13.0711	130.942	1.14228	6	31446466	Intergenic
rs111946107	0.286853	0	0.0808424	0.0808424	19.2521	121.607	1.74582	6	31446546	Intergenic
rs116475397	0.0575313	0	0.87321	0.87321	0.879208	30.3539	0.159582	6	31446557	Intergenic
rs112385938	0.345946	0	0.208731	0.0037812	-34.1371	138.963	-2.89586	6	31446710	Intergenic
rs111552514	0.191188	0	0.832209	0.832209	2.04129	92.827	0.211869	6	31446796	Intergenic
rs112327551	0.347143	0	0.199303	0.00307481	-34.9676	139.541	-2.96016	6	31446820	Intergenic
rs114732164	0.0519344	0	0.157384	0.157384	7.39307	27.3399	1.41393	6	31446920	Intergenic
rs115912299	0.195946	0	0.861355	0.861355	1.70657	95.4798	0.17465	6	31447135	Intergenic
rs114794964	0.0481406	0	0.829311	0.829311	-1.11159	26.5858	-0.215585	6	31447487	Intergenic
rs114285281	0.202435	0	0.918594	0.918594	1.00843	97.352	0.102205	6	31447588	Intergenic
rs114004157	0.0428561	0	0.225564	0.225564	-6.02194	24.6925	-1.21186	6	31447762	Intergenic
rs115347446	0.34716	0	0.171709	0.00160763	-37.2293	139.284	-3.15452	6	31447848	Intergenic
rs115878655	0.0580937	0	0.39815	0.39815	-4.69635	30.8943	-0.84493	6	31447983	Intergenic
rs114470074	0.349687	0	0.329138	0.0223076	26.6876	136.4	2.28509	6	31448154	Intergenic
rs116391168	0.346187	0	0.21447	0.00433791	-33.7543	140.027	-2.85248	6	31448315	Intergenic
rs115981335	0.346527	0	0.247144	0.00772611	-31.4873	139.722	-2.66381	6	31448432	Intergenic
rs113704584	0.346902	0	0.232698	0.00603858	-32.5088	140.185	-2.74568	6	31448533	Intergenic
rs115456706	0.269893	0	0.635867	0.635867	5.1521	118.401	0.473485	6	31448563	Intergenic
rs115568618	0.0809276	0	0.100389	0.0303369	-14.4232	44.3548	-2.16566	6	31448564	Intergenic
rs112406637	0.199891	0	0.910841	0.910841	-1.10373	97.1559	-0.111977	6	31448625	Intergenic
rs116518228	0.043356	0	0.171192	0.171192	-6.85139	25.0693	-1.36838	6	31448652	Intergenic
rs113897742	0.0578259	0	0.670393	0.670393	-2.35672	30.6616	-0.425609	6	31448653	Intergenic
rs115490706	0.0581651	0	0.641672	0.641672	-2.59199	31.0231	-0.465362	6	31448818	Intergenic
rs116581683	0.113206	0	0.34038	0.34038	7.25778	57.9488	0.953414	6	31448862	Intergenic
rs116662199	0.0814275	0	0.111037	0.0352019	-14.0255	44.3514	-2.10603	6	31448976	Intergenic
rs112548792	0.22119	0	0.0717742	0.0717742	18.2327	102.539	1.80055	6	31449022	Intergenic
rs114495032	0.0238338	0	0.835497	0.835497	-0.746952	12.9388	-0.207657	6	31449041	Intergenic
rs112409990	0.346768	0	0.228973	0.00561563	-32.752	139.862	-2.76942	6	31449046	Intergenic
rs112563117	0.351401	0	0.33318	0.0228755	26.5707	136.348	2.27551	6	31449081	Intergenic
rs115200454	0.0892471	0	0.892649	0.892649	-0.928259	47.3123	-0.134953	6	31449213	Intergenic
rs111991968	0.478469	0	0.0860699	0.0860699	-21.2053	152.615	-1.7165	6	31449216	Intergenic
rs111981096	0.200186	0	0.699393	0.699393	3.8151	97.6159	0.38614	6	31449269	Intergenic
rs113736042	0.0896399	0	0.142154	0.142154	10.2045	48.3327	1.46782	6	31449327	Intergenic
rs113115331	0.348062	0	0.260763	0.00946126	-30.7148	140.103	-2.59492	6	31449483	Intergenic
rs112413361	0.0644047	0	0.755709	0.755709	-1.78767	33.0155	-0.311121	6	31449522	Intergenic
rs113312387	0.0724742	0	0.0951042	0.0320435	-13.6179	40.3483	-2.14387	6	31449552	Intergenic
rs112258759	0.05829	0	0.77824	0.77824	-1.57504	31.2807	-0.281614	6	31449600	Intergenic
rs113801657	0.0636727	0	0.886721	0.886721	-0.811452	32.4468	-0.142455	6	31449620	Intergenic
rs138077041	0.200989	0	0.962167	0.962167	0.470125	98.2281	0.0474346	6	31449642	Intergenic
rs151047959	0.0726081	0	0.104127	0.036805	-13.2793	40.4502	-2.08792	6	31449710	Intergenic
rs139395255	0.0201293	0	0.198637	0.198637	4.23798	10.8696	1.28544	6	31449736	Intergenic
rs114389232	0.250531	0	0.0604424	0.0604424	-19.9586	112.999	-1.87755	6	31449778	Intergenic
rs115712716	0.0583615	0	0.67741	0.67741	-2.3234	31.1934	-0.416	6	31449830	Intergenic
rs115484726	0.324202	0	0.208254	0.00562994	-32.3895	136.864	-2.76859	6	31449914	Intergenic
rs115094172	0.200168	0	0.883941	0.883941	1.45088	98.7882	0.145975	6	31449994	Intergenic
rs116331505	0.320381	0	0.147376	0.001588	-36.9426	136.837	-3.1581	6	31450340	Intergenic
rs112417354	0.0496581	0	0.94447	0.94447	0.363263	27.2	0.0696524	6	31450567	Intergenic
rs145999304	0.0981558	0	0.294677	0.294677	-7.6175	52.8411	-1.04792	6	31450603	Intergenic
rs112943598	0.0814811	0	0.0730196	0.0178858	-15.8046	44.5465	-2.36797	6	31450637	Intergenic
rs113979811	0.201025	0	0.949057	0.949057	0.635238	98.8543	0.0638909	6	31450656	Intergenic
rs112030812	0.202551	0	0.868768	0.868768	1.65234	100.012	0.165223	6	31450685	Intergenic
rs112214149	0.3233	0	0.246462	0.010957	-29.7661	136.895	-2.54407	6	31450702	Intergenic
rs111608192	0.242337	0	0.260732	0.0314773	22.6092	110.483	2.15099	6	31450716	Intergenic
rs112499102	0.322827	0	0.160366	0.0020699	-36.0066	136.666	-3.08002	6	31450738	Intergenic
rs113048965	0.31349	0	0.192482	0.00505643	-32.632	135.491	-2.80342	6	31450824	Intergenic
rs112423924	0.170353	0	0.502438	0.502438	-6.14854	84.0508	-0.670658	6	31450909	Intergenic
rs114721992	0.276034	0	0.971675	0.971675	0.392362	122.108	0.035507	6	31450923	Intergenic
rs112123049	0.377073	0	0.371179	0.0288508	26.1343	142.992	2.18552	6	31451213	Intergenic
rs114108079	0.0610037	0	0.860229	0.860229	-1.00778	32.7564	-0.176083	6	31451237	Intergenic
rs115140785	0.32338	0	0.183643	0.00349334	-34.1509	136.727	-2.92062	6	31451279	Intergenic
rs111833342	0.0787585	0	0.107721	0.0350518	-13.8528	43.1947	-2.10776	6	31451370	Intergenic
rs114002544	0.122909	0	0.651893	0.651893	3.60139	63.7278	0.451134	6	31451476	Intergenic
rs116421949	0.321265	0	0.210606	0.0062733	-31.9957	137.044	-2.73314	6	31451532	Intergenic
rs115885454	0.31981	0	0.202277	0.00545488	-32.4561	136.413	-2.77887	6	31451567	Intergenic
rs116275086	0.197347	0	0.890066	0.890066	1.36207	97.1077	0.13822	6	31451680	Intergenic
rs112890096	0.199909	0	0.926788	0.926788	-0.910101	98.1015	-0.0918865	6	31451779	Intergenic
rs114771815	0.0769553	0	0.099803	0.0321288	-13.9759	42.5395	-2.1428	6	31451836	Intergenic
rs115242831	0.0422938	0	0.953036	0.953036	0.289767	24.2074	0.0588946	6	31451847	Intergenic
rs111635023	0.0792405	0	0.106142	0.0342945	-14.0068	43.7931	-2.11659	6	31451848	Intergenic
rs111541881	0.223064	0	0.452406	0.452406	7.71248	105.35	0.75141	6	31451849	Intergenic
rs111781668	0.31997	0	0.200929	0.00537426	-32.5805	136.985	-2.7837	6	31451923	Intergenic
rs111262395	0.318408	0	0.202273	0.00564844	-32.3484	136.623	-2.76752	6	31451961	Intergenic
rs143439747	0.0866674	0	0.785832	0.785832	1.83228	45.4693	0.271727	6	31452039	Intergenic
rs112207159	0.4551	0	0.277815	0.00293033	37.5124	158.997	2.97495	6	31452040	Intergenic
rs113437058	0.448405	0	0.254745	0.00221922	-38.912	161.789	-3.05921	6	31452052	Intergenic
rs113734872	0.244595	0	0.0960806	0.00251247	-34.486	130.24	-3.02184	6	31452090	Intergenic
rs112076941	0.22368	0	0.462204	0.462204	-7.5993	106.834	-0.735223	6	31452103	Intergenic
rs141874749	0.0342153	0	0.173345	0.173345	-5.9343	18.9968	-1.36154	6	31452134	Intergenic
rs113047517	0.351758	0	0.386538	0.0426382	23.8224	138.09	2.02724	6	31452164	Intergenic
rs112864276	0.343135	0	0.325237	0.0235969	26.505	137.103	2.26363	6	31452213	Intergenic
rs113000263	0.320122	0	0.242086	0.0107813	-29.8038	136.635	-2.54971	6	31452267	Intergenic
rs113323340	0.0617892	0	0.867106	0.867106	-0.962084	33.0559	-0.167336	6	31452271	Intergenic
rs114566900	0.028779	0	0.913306	0.913306	0.420492	14.9177	0.108869	6	31452292	Intergenic
rs115557400	0.420019	0	0.253476	0.00231267	36.586	144.189	3.04683	6	31452432	Intergenic
rs115991083	0.317417	0	0.202942	0.00572041	-32.2001	135.778	-2.76339	6	31452443	Intergenic
rs114677308	0.318373	0	0.199532	0.00528328	-32.5271	135.995	-2.78923	6	31452475	Intergenic
rs112600314	0.191589	0	0.840992	0.840992	1.95634	95.0865	0.200625	6	31452544	Intergenic
rs111367218	0.0610305	0	0.91725	0.91725	-0.594152	32.7024	-0.103898	6	31452602	Intergenic
rs144681870	0.026351	0	0.335801	0.335801	3.72205	14.9544	0.962495	6	31452647	Intergenic
rs111967174	0.318703	0	0.179106	0.00352166	-34.109	136.627	-2.9181	6	31452673	Intergenic
rs111238765	0.380403	0	0.408977	0.0422465	24.312	143.28	2.03108	6	31452715	Intergenic
rs114437271	0.183725	0	0.97143	0.97143	0.343535	92.0042	0.0358152	6	31452716	Intergenic
rs146375228	0.183341	0	0.731178	0.731178	-3.24449	89.1843	-0.343559	6	31452733	Intergenic
rs114511348	0.243934	0	0.201056	0.0141666	25.8423	110.985	2.45301	6	31452850	Intergenic
rs114173181	0.313133	0	0.206517	0.00645005	-31.571	134.328	-2.72398	6	31452959	Intergenic
rs112036908	0.327478	0	0.223636	0.00702691	-31.5834	137.283	-2.69557	6	31453029	Intergenic
rs144645462	0.0211112	0	0.0533558	0.0533558	6.27707	10.5557	1.93203	6	31453053	Intergenic
rs139028649	0.375065	0	0.304103	0.0123987	29.8994	142.968	2.50059	6	31453070	Intergenic
rs113591460	0.185609	0	0.886404	0.886404	-1.37855	93.1201	-0.142856	6	31453113	Intergenic
rs111669125	0.308884	0	0.153813	0.0023725	-35.2777	134.74	-3.03915	6	31453143	Intergenic
rs141681840	0.191643	0	0.876246	0.876246	1.51538	94.6894	0.155729	6	31453184	Intergenic
rs141762988	0.0283059	0	0.88653	0.88653	0.545017	14.588	0.142696	6	31453290	Intergenic
rs114426030	0.0332244	0	0.811087	0.811087	-1.01913	18.1793	-0.239024	6	31453292	Intergenic
rs114616539	0.0602806	0	0.907871	0.907871	0.654938	32.0295	0.115725	6	31453377	Intergenic
rs140680953	0.00975666	0	0.515975	0.515975	1.51846	5.46472	0.649563	6	31453474	Intergenic
rs111900866	0.244006	0	0.0626354	0.0626354	19.6191	111.047	1.86177	6	31453547	Intergenic
rs115768278	0.0596647	0	0.960629	0.960629	0.277518	31.6048	0.0493644	6	31453618	Intergenic
rs112287543	0.317105	0	0.191024	0.00450248	-33.0277	135.185	-2.84063	6	31453640	Intergenic
rs139966987	0.0283059	0	0.674723	0.674723	1.60588	14.642	0.419675	6	31453711	Intergenic
rs116097980	0.0606823	0	0.884198	0.884198	-0.829798	32.4582	-0.14565	6	31453717	Intergenic
rs113727058	0.410869	0	0.0678574	0.0678574	21.7664	142.1	1.82595	6	31453763	Intergenic
rs114768776	0.0603431	0	0.881165	0.881165	-0.850955	32.4022	-0.149493	6	31453764	Intergenic
rs150047374	0.0175941	0	0.0741711	0.0741711	-6.14694	11.8514	-1.78556	6	31453781	Intergenic
rs116589874	0.370673	0	0.271642	0.00777976	31.6408	141.334	2.66148	6	31453799	Intergenic
rs113794996	0.248594	0	0.181877	0.00935896	-27.3538	110.799	-2.59866	6	31453870	Intergenic
rs145295338	0.0174424	0	0.0122692	0.00636514	8.01918	8.6389	2.72835	6	31453876	Intergenic
rs150748867	0.290781	0	0.865582	0.865582	1.85962	120.691	0.169272	6	31453884	Intergenic
rs142439179	0.0610215	0	0.932614	0.932614	-0.483741	32.7288	-0.0845567	6	31453889	Intergenic
rs138248930	0.0612715	0	0.884308	0.884308	-0.836842	33.0748	-0.145511	6	31453972	Intergenic
rs144388449	0.289861	0	0.790382	0.790382	-2.92826	121.356	-0.265815	6	31454104	Intergenic
rs148808010	0.226251	0	0.858194	0.858194	-1.81441	103.121	-0.178674	6	31454177	Intergenic
rs144601503	0.213941	0	0.883797	0.883797	1.44204	97.3443	0.146158	6	31454178	Intergenic
rs144596166	0.108841	0	0.428974	0.428974	5.91936	56.0085	0.790949	6	31454362	Intergenic
rs113057120	0.307223	0	0.201736	0.00503851	-31.1503	123.365	-2.80456	6	31454394	Intergenic
rs111877404	0.470328	0	0.355024	0.00452351	32.5377	131.341	2.83914	6	31454406	Intergenic
rs113890405	0.309866	0	0.124636	0.000634507	-37.6691	121.57	-3.41642	6	31454419	Intergenic
rs115840237	0.369771	0	0.25475	0.0057894	32.6956	140.387	2.75948	6	31455159	Intergenic
rs114481613	0.183832	0	0.101608	0.101608	-16.2528	98.5599	-1.63711	6	31455194	Intergenic
rs143108488	0.253459	0	0.130309	0.0042233	-31.9487	124.703	-2.86098	6	31455249	Intergenic
rs146651834	0.0319479	0	0.990416	0.990416	-0.0512576	18.2083	-0.0120122	6	31455365	Intergenic
rs143481426	0.0345634	0	0.931924	0.931924	-0.371792	18.9423	-0.0854249	6	31455379	Intergenic
rs113888550	0.0232357	0	0.0654515	0.0654515	-6.82267	13.7168	-1.84216	6	31455525	Intergenic
rs149594309	0.0167283	0	0.545076	0.545076	1.79515	8.79973	0.605155	6	31455653	Intergenic
rs111635256	0.052095	0	0.746687	0.746687	-1.73799	28.9509	-0.323011	6	31455671	Intergenic
rs117596201	0.020763	0	0.0920319	0.0920319	5.43074	10.3905	1.68478	6	31455675	Intergenic
rs139760885	0.114411	0	0.606233	0.606233	3.992	59.9785	0.515457	6	31455743	Intergenic
rs111787831	0.312758	0	0.298195	0.0272672	26.0868	139.628	2.20767	6	31455834	Intergenic
rs111528298	0.342465	0	0.252497	0.0136771	-31.2847	160.992	-2.46563	6	31455935	Intergenic
rs139972460	0.0505954	0	0.32048	0.32048	-6.05794	37.1826	-0.993471	6	31455952	Intergenic
rs113555265	0.128238	0	0.0582776	0.0125069	-26.3317	111.159	-2.49751	6	31456074	Intergenic
rs116561454	0.0119258	0	0.0786372	0.0786372	-5.0247	8.16323	-1.75865	6	31456092	Intergenic
rs112939108	0.137861	0	0.0636094	0.0123893	-26.9576	116.194	-2.50086	6	31456104	Intergenic
rs111790837	0.137647	0	0.0654272	0.0130786	-26.7627	116.302	-2.48162	6	31456108	Intergenic
rs141858602	0.0635656	0	0.210322	0.210322	-7.66802	37.4701	-1.25268	6	31456222	Intergenic
rs150190744	0.3085	0	0.136153	0.00206499	-37.1478	145.399	-3.08072	6	31456230	Intergenic
rs112495215	0.112501	0	0.107865	0.107865	12.6965	62.3545	1.60786	6	31456262	Intergenic
rs111855439	0.123195	0	0.208496	0.208496	10.0395	63.7173	1.25771	6	31456345	Intergenic
rs112621294	0.369504	0	0.335524	0.0205189	27.6687	142.636	2.31672	6	31456398	Intergenic
rs112710494	0.181003	0	0.971986	0.971986	-0.338052	92.6657	-0.0351176	6	31456415	Intergenic
rs113470852	0.278525	0	0.802393	0.802393	2.81263	126.32	0.250251	6	31456445	Intergenic
rs113682610	0.0136575	0	0.0574187	0.0574187	-5.29593	7.76831	-1.90011	6	31456487	Intergenic
rs113160474	0.0870155	0	0.136066	0.136066	10.3115	47.8537	1.4906	6	31456567	Intergenic
rs139855792	0.37253	0	0.298861	0.0119033	30.0523	142.785	2.515	6	31456587	Intergenic
rs1052416	0.275168	0	0.937591	0.937591	-0.872537	124.184	-0.078298	6	31456769	Intergenic
rs113551020	0.048819	0	0.767695	0.767695	-1.51216	26.2059	-0.295391	6	31456840	Intergenic
rs111289579	0.370102	0	0.33426	0.0195917	27.7581	141.433	2.33408	6	31456937	Intergenic
rs112685056	0.374386	0	0.300583	0.0131658	-30.1622	148.007	-2.47925	6	31457025	Intergenic
rs111554725	0.305179	0	0.237254	0.0127481	-28.9764	135.343	-2.49073	6	31457033	Intergenic
rs113566665	0.283711	0	0.824826	0.824826	2.47395	124.927	0.221342	6	31457049	Intergenic
rs138298919	0.00482924	0	0.180978	0.180978	-2.13301	2.54236	-1.33775	6	31457079	Intergenic
rs116095612	0.172433	0	0.159537	0.159537	-13.5552	92.865	-1.40663	6	31457178	Intergenic
rs112517684	0.212549	0	0.548092	0.548092	-6.10056	103.166	-0.600622	6	31457280	Intergenic
rs114002171	0.0614679	0	0.89337	0.89337	-0.773234	33.277	-0.134041	6	31457333	Intergenic
rs113754909	0.276498	0	0.134213	0.00293726	-33.8955	129.878	-2.97423	6	31457334	Intergenic
rs113032041	0.184877	0	0.513342	0.513342	-6.10964	87.3677	-0.653643	6	31457343	Intergenic
rs111421876	0.343992	0	0.289483	0.0165121	-28.7231	143.544	-2.3974	6	31457344	Intergenic
rs115375944	0.213174	0	0.936055	0.936055	-0.81183	102.393	-0.0802286	6	31457346	Intergenic
rs150991859	0.2098	0	0.876885	0.876885	-1.5572	101.037	-0.154919	6	31457362	Intergenic
rs144278833	0.365192	0	0.307836	0.0143275	28.966	139.9	2.44895	6	31457385	Intergenic
rs113460362	0.350204	0	0.0480833	0.0480833	-23.6766	143.478	-1.97663	6	31457386	Intergenic
rs116478747	0.211522	0	0.805106	0.805106	-2.48718	101.606	-0.246745	6	31457417	Intergenic
rs111953942	0.37868	0	0.313239	0.0144314	-29.6413	146.811	-2.44634	6	31457483	Intergenic
rs150971914	0.0894078	0	0.895193	0.895193	0.904693	47.1621	0.131736	6	31457484	Intergenic
rs113533812	0.388053	0	0.378555	0.02969	-26.4293	147.765	-2.1742	6	31457604	Intergenic
rs111292854	0.0619053	0	0.603539	0.603539	3.01706	33.752	0.519318	6	31457633	Intergenic
rs112127135	0.386803	0	0.26695	0.00625921	-33.2286	147.728	-2.73388	6	31457649	Intergenic
rs140543080	0.0282256	0	0.378765	0.378765	3.50525	15.8599	0.880175	6	31457656	Intergenic
rs112244190	0.363353	0	0.316632	0.0166452	28.3269	139.955	2.39445	6	31457742	Intergenic
rs111997969	0.0617089	0	0.813869	0.813869	1.37	33.8599	0.235438	6	31457779	Intergenic
rs114690435	0.381742	0	0.279406	0.00781456	-31.9621	144.382	-2.65998	6	31457874	Intergenic
rs115013613	0.463758	0	0.0634751	0.0634751	22.6404	148.828	1.85585	6	31457886	Intergenic
rs77301681	0.234669	0	0.0658547	0.000835091	-36.5682	119.807	-3.34089	6	31457939	Intergenic
rs141836929	0.0549872	0	0.668495	0.668495	2.31352	29.1893	0.428215	6	31457959	Intergenic
rs113712171	0.22144	0	0.976888	0.976888	-0.300799	107.807	-0.0289703	6	31457992	Intergenic
rs115690672	0.222002	0	0.867396	0.867396	-1.74045	108.658	-0.166967	6	31458041	Intergenic
rs113794163	0.322657	0	0.251347	0.0115985	-29.3829	135.508	-2.52413	6	31458157	Intergenic
rs113894240	0.0617892	0	0.679031	0.679031	2.39215	33.4214	0.413786	6	31458205	Intergenic
rs113613755	0.322095	0	0.280634	0.0175597	-27.5861	134.938	-2.37477	6	31458293	Intergenic
rs12660469	0.0173799	0	0.925617	0.925617	0.284709	9.29981	0.0933607	6	31458443	Intergenic
rs112784430	0.320908	0	0.257499	0.0130335	-28.8743	135.245	-2.48285	6	31458460	Intergenic
rs113284671	0.321059	0	0.209567	0.00589676	-32.0049	135.105	-2.75347	6	31458464	Intergenic
rs113143346	0.216155	0	0.949718	0.949718	-0.641045	103.337	-0.063061	6	31458483	Intergenic
rs114577620	0.110305	0	0.0637488	0.0637488	14.2567	59.1361	1.85393	6	31458508	Intergenic
rs112747651	0.316596	0	0.253457	0.0129879	-28.7907	134.328	-2.4841	6	31458514	Intergenic
rs111735936	0.366879	0	0.309268	0.0144193	29.0026	140.518	2.44665	6	31458554	Intergenic
rs111736933	0.0619767	0	0.754492	0.754492	1.8181	33.8001	0.312722	6	31458626	Intergenic
rs111685641	0.320176	0	0.269547	0.0154673	-28.0898	134.592	-2.42125	6	31458632	Intergenic
rs114624372	0.320747	0	0.215827	0.00653214	-31.5277	134.373	-2.7198	6	31458634	Intergenic
rs115153905	0.0467391	0	0.545297	0.545297	-3.09338	26.1584	-0.604822	6	31458752	Intergenic
rs115956910	0.0174959	0	0.958479	0.958479	0.160718	9.52972	0.0520625	6	31458827	Intergenic
rs116347890	0.0321622	0	0.903587	0.903587	0.497805	16.8891	0.121131	6	31458936	Intergenic
rs115285623	0.324719	0	0.18098	0.00298085	-34.4075	134.24	-2.96971	6	31458954	Intergenic
rs116787573	0.2631	0	0.597154	0.597154	-5.4986	108.248	-0.528497	6	31458983	Intergenic
rs114907320	0.49335	0	0.463147	0.0247884	27.0851	145.596	2.24469	6	31458993	Intergenic
rs115607256	0.0122025	0	0.0889044	0.0889044	4.10508	5.82277	1.70121	6	31459024	Intergenic
rs111910738	0.0619678	0	0.767255	0.767255	1.72017	33.7798	0.295967	6	31459218	Intergenic
rs112963565	0.217744	0	0.850886	0.850886	-1.91227	103.476	-0.187988	6	31459223	Intergenic
rs112425021	0.377386	0	0.396135	0.0388668	24.8384	144.597	2.06559	6	31459254	Intergenic
rs113767569	0.382536	0	0.301304	0.0113326	-30.6301	146.311	-2.53227	6	31459288	Intergenic
rs141694822	0.00925678	0	0.622347	0.622347	1.09344	4.9287	0.492526	6	31459313	Intergenic
rs113353397	0.21354	0	0.789836	0.789836	-2.69759	102.443	-0.266523	6	31459342	Intergenic
rs112136045	0.386785	0	0.298009	0.0100097	-31.12	146.002	-2.5755	6	31459359	Intergenic
rs113202453	0.370816	0	0.318825	0.0158292	28.7059	141.543	2.41283	6	31459373	Intergenic
rs114059368	0.289522	0	0.209851	0.0106298	-29.4679	133.058	-2.55464	6	31459461	Intergenic
rs116662362	0.221056	0	0.985925	0.985925	-0.18157	105.929	-0.0176415	6	31459483	Intergenic
rs111544592	0.389624	0	0.315004	0.0124496	-30.2364	146.379	-2.49914	6	31459488	Intergenic
rs113344239	0.321997	0	0.210348	0.00563052	-31.9835	133.458	-2.76856	6	31459636	Intergenic
rs111277809	0.388606	0	0.285404	0.00780175	-32.0546	145.159	-2.66053	6	31459697	Intergenic
rs111704515	0.3218	0	0.218185	0.00647081	-31.4181	133.135	-2.72292	6	31459742	Intergenic
rs111937178	0.365826	0	0.281107	0.00934922	30.6432	139.012	2.59901	6	31459768	Intergenic
rs111582647	0.0619678	0	0.746155	0.746155	1.88502	33.9086	0.323714	6	31459831	Intergenic
rs112346404	0.0617178	0	0.740772	0.740772	1.91781	33.6045	0.330831	6	31459847	Intergenic
rs112063515	0.364576	0	0.313989	0.0152134	28.53	138.156	2.42726	6	31459972	Intergenic
rs112811648	0.21961	0	0.801392	0.801392	-2.55369	103.063	-0.251546	6	31459983	Intergenic
rs113646356	0.393257	0	0.389554	0.0296863	-26.0559	143.613	-2.17425	6	31460056	Intergenic
rs113716885	0.217762	0	0.590224	0.590224	-5.45906	102.765	-0.538512	6	31460143	Intergenic
rs112505674	0.393007	0	0.367312	0.0226376	-27.2799	143.221	-2.2795	6	31460164	Intergenic
rs112588405	0.393453	0	0.375528	0.0248221	-26.838	143.018	-2.24416	6	31460185	Intergenic
rs113830616	0.393659	0	0.37656	0.0249407	-26.7874	142.714	-2.24232	6	31460220	Intergenic
rs111742088	0.394524	0	0.371299	0.0232418	-27.1385	143	-2.26944	6	31460284	Intergenic
rs112889256	0.395096	0	0.383109	0.0265876	-26.5054	142.868	-2.21752	6	31460300	Intergenic
rs115838938	0.362318	0	0.333416	0.0197554	27.2392	136.558	2.33096	6	31460451	Intergenic
rs114477435	0.327004	0	0.295068	0.0188137	-27.0483	132.568	-2.3492	6	31460518	Intergenic
rs142652754	0.00665024	0	0.307054	0.307054	-1.82064	3.17713	-1.02142	6	31460686	Intergenic
rs113381230	0.0153	0	0.041964	0.0306207	-6.24503	8.34393	-2.16197	6	31460916	Intergenic
rs149048432	0.336047	0	0.210821	0.00391284	33.002	130.845	2.8851	6	31460943	Intergenic
rs112708755	0.244399	0	0.534341	0.534341	-6.54561	110.96	-0.621393	6	31461043	Intergenic
rs113004968	0.244372	0	0.654829	0.654829	-4.70243	110.638	-0.447064	6	31461053	Intergenic
rs113390769	0.335779	0	0.254268	0.0086157	30.0477	130.835	2.62694	6	31461089	Intergenic
rs113988016	0.206622	0	0.245287	0.245287	-11.4349	96.8605	-1.16187	6	31461132	Intergenic
rs145655649	0.244122	0	0.590498	0.590498	-5.65308	110.362	-0.538114	6	31461151	Intergenic
rs115881764	0.0115063	0	0.191171	0.191171	3.1766	5.906	1.30712	6	31461309	Intergenic
rs150007788	0.348044	0	0.283352	0.0108896	29.1155	130.755	2.54622	6	31461372	Intergenic
rs111999326	0.0880867	0	0.321869	0.321869	-6.72981	46.1517	-0.990625	6	31461492	Intergenic
rs111881403	0.342331	0	0.344571	0.0285272	-25.3654	134.157	-2.18996	6	31461509	Intergenic
rs111855490	0.21271	0	0.116186	0.00402355	28.2102	96.1927	2.87631	6	31461558	Intergenic
rs113319280	0.334976	0	0.377497	0.0427648	-23.2246	131.407	-2.026	6	31461608	Intergenic
rs111972204	0.159168	0	0.550837	0.550837	-5.09985	73.0945	-0.596507	6	31461613	Intergenic
rs150588516	0.242015	0	0.725808	0.725808	-3.60325	105.56	-0.350707	6	31461667	Intergenic
rs113890441	0.492073	0	0.368643	0.00587614	-33.0972	144.364	-2.75461	6	31461711	Intergenic
rs118030017	0.017612	0	0.0286375	0.0177165	6.98917	8.68577	2.37149	6	31461715	Intergenic
rs112040450	0.422072	0	0.354561	0.0124964	-29.752	141.878	-2.49781	6	31461771	Intergenic
rs113504822	0.345357	0	0.322799	0.0210184	-26.7244	134.115	-2.30765	6	31461778	Intergenic
rs148536691	0.0142199	0	0.200533	0.200533	3.59754	7.8989	1.28003	6	31461780	Intergenic
rs113380864	0.343884	0	0.293086	0.013636	28.2638	131.288	2.46671	6	31461795	Intergenic
rs111507234	0.290807	0	0.174083	0.00376149	31.6495	119.313	2.8975	6	31461817	Intergenic
rs111810224	0.345125	0	0.267079	0.00965657	-29.9835	134.237	-2.58789	6	31461914	Intergenic
rs111499844	0.156669	0	0.881442	0.881442	1.30284	76.3112	0.149141	6	31461925	Intergenic
rs113239947	0.165408	0	0.841908	0.841908	-1.78155	79.7837	-0.199453	6	31461956	Intergenic
rs113645379	0.292245	0	0.187854	0.00491196	30.8008	119.912	2.81275	6	31461966	Intergenic
rs112413633	0.4832	0	0.43246	0.0190273	28.4667	147.363	2.345	6	31461979	Intergenic
rs111485873	0.156312	0	0.917516	0.917516	0.906697	76.6504	0.103563	6	31462002	Intergenic
rs112339403	0.346143	0	0.353322	0.0303375	-25.1464	134.826	-2.16566	6	31462031	Intergenic
rs112603833	0.482209	0	0.436929	0.0203588	28.1373	147.134	2.31967	6	31462035	Intergenic
rs112944160	0.0718583	0	0.0562535	0.0140537	-15.4162	39.4039	-2.45589	6	31462135	Intergenic
rs2534685	0.315355	0	0.0927546	0.0927546	-18.9583	127.186	-1.68104	6	31462245	Intergenic
rs141766425	0.486646	0	0.0897497	0.0897497	-20.4344	145.045	-1.69672	6	31462248	Intergenic
rs113728120	0.315391	0	0.0919759	0.0919759	-18.9479	126.441	-1.68507	6	31462321	Intergenic
rs138183090	0.157544	0	0.907111	0.907111	1.0203	76.4609	0.116683	6	31462324	Intergenic
rs145414449	0.012024	0	0.542612	0.542612	-1.5659	6.61425	-0.608868	6	31462561	Intergenic
rs111280334	0.345259	0	0.250669	0.250669	13.1195	130.437	1.14873	6	31462600	Intergenic
rs41293856	0.0337868	0	0.97335	0.97335	0.139591	17.4591	0.0334075	6	31462648	Intergenic
rs142563195	0.316132	0	0.0589312	0.0589312	-21.2784	126.926	-1.88871	6	31462672	Intergenic
rs144786904	0.0161927	0	0.0370545	0.0259293	-6.60564	8.79599	-2.22727	6	31462747	Intergenic
rs2534683	0.157669	0	0.892787	0.892787	-1.17676	76.2315	-0.134778	6	31462753	Intergenic
rs2516410	0.110189	0	0.905919	0.905919	0.886722	56.2905	0.118187	6	31462842	Intergenic
rs112557773	0.344643	0	0.486081	0.486081	7.95356	130.38	0.696555	6	31462844	Intergenic
rs2534682	0.157954	0	0.894032	0.894032	1.15934	75.7514	0.133204	6	31462928	Intergenic
rs112826549	0.481745	0	0.352779	0.352779	-11.2189	145.77	-0.929212	6	31462931	Intergenic
rs113552510	0.344759	0	0.353436	0.353436	10.5962	130.393	0.927945	6	31463118	Intergenic
rs112147505	0.268938	0	0.772091	0.772091	-3.06935	112.298	-0.289641	6	31463128	Intergenic
rs111851208	0.120802	0	0.107837	0.107837	12.7281	62.6558	1.60799	6	31463170	Intergenic
rs113696788	0.344268	0	0.391607	0.391607	9.78266	130.391	0.856707	6	31463208	Intergenic
rs111976153	0.317123	0	0.0791273	0.0791273	-19.8275	127.527	-1.75577	6	31463325	Intergenic
rs111500756	0.344491	0	0.398834	0.398834	9.64525	130.691	0.843705	6	31463333	Intergenic
rs72844760	0.0666452	0	0.0466102	0.0466102	11.6214	34.1105	1.98982	6	31463371	Intergenic
rs75565243	0.0339207	0	0.137345	0.137345	6.08652	16.7821	1.48575	6	31463379	Intergenic
rs72844762	0.0666185	0	0.0854598	0.0854598	10.0082	33.8636	1.71985	6	31463380	Intergenic
rs148267857	0.344197	0	0.518252	0.518252	7.38193	130.563	0.646042	6	31463403	Intergenic
rs142865669	0.157419	0	0.890447	0.890447	1.19221	74.9193	0.137739	6	31463408	Intergenic
rs111452767	0.317239	0	0.0688685	0.0688685	-20.5466	127.551	-1.81928	6	31463491	Intergenic
rs112047874	0.317551	0	0.0645995	0.0645995	-20.9019	127.926	-1.84802	6	31463577	Intergenic
rs112046363	0.344447	0	0.39779	0.39779	9.66969	130.774	0.845575	6	31463591	Intergenic
rs113224443	0.155741	0	0.283556	0.283556	9.39865	76.8148	1.07237	6	31463621	Intergenic
rs145659508	0.155794	0	0.318013	0.318013	8.77458	77.217	0.99855	6	31463680	Intergenic
rs141269640	0.317757	0	0.0511993	0.0511993	-22.0437	127.816	-1.94981	6	31463790	Intergenic
rs73390402	0.00866763	0	0.90314	0.90314	-0.265456	4.75814	-0.121695	6	31463832	Intergenic
rs6916187	0.343402	0	0.374226	0.374226	10.1518	130.522	0.888585	6	31463926	Intergenic
rs149818511	0.157749	0	0.852329	0.852329	1.62108	75.8396	0.186147	6	31463963	Intergenic
rs145798530	0.157919	0	0.92103	0.92103	0.859636	75.1909	0.0991361	6	31464026	Intergenic
rs113048487	0.321765	0	0.327857	0.327857	11.0399	127.309	0.978439	6	31464029	Intergenic
rs111276585	0.344045	0	0.272908	0.272908	12.5254	130.512	1.09639	6	31464050	Intergenic
rs41293860	0.0356614	0	0.659959	0.659959	1.87365	18.1356	0.43997	6	31464091	Intergenic
rs113013684	0.0338136	0	0.195946	0.195946	5.28168	16.6809	1.29319	6	31464188	Intergenic
rs112155497	0.344036	0	0.35521	0.35521	10.5856	131.096	0.924532	6	31464229	Intergenic
rs112420209	0.343751	0	0.305715	0.305715	11.7154	130.828	1.02426	6	31464289	Intergenic
rs113607217	0.343679	0	0.242636	0.242636	13.3606	130.753	1.16842	6	31464321	Intergenic
rs113230934	0.34392	0	0.279872	0.279872	12.372	131.082	1.08061	6	31464325	Intergenic
rs111465692	0.317962	0	0.0694589	0.0694589	-20.5336	127.931	-1.81542	6	31464365	Intergenic
rs139241528	0.11924	0	0.513888	0.513888	-5.09594	60.9388	-0.652796	6	31464439	Intergenic
rs142407784	0.156116	0	0.265279	0.265279	9.79045	77.2385	1.114	6	31464571	Intergenic
rs112523046	0.342349	0	0.31064	0.31064	11.5899	130.674	1.01388	6	31464739	Intergenic
rs113412320	0.31856	0	0.050687	0.050687	-22.0837	127.715	-1.95412	6	31464798	Intergenic
rs111830762	0.34267	0	0.334378	0.334378	11.0448	130.906	0.965333	6	31464804	Intergenic
rs112328450	0.340367	0	0.463404	0.463404	8.37133	130.341	0.733253	6	31464902	Intergenic
rs112540597	0.340582	0	0.302181	0.302181	11.7795	130.343	1.03177	6	31464918	Intergenic
rs3828907	0.341082	0	0.343694	0.343694	10.8041	130.189	0.946891	6	31464930	Intergenic
rs3828908	0.341242	0	0.324818	0.324818	11.2388	130.292	0.984606	6	31464932	Intergenic
rs3828909	0.340519	0	0.330109	0.330109	11.1064	130.053	0.973895	6	31464934	Intergenic
rs111429807	0.341224	0	0.314391	0.314391	11.5118	130.931	1.00605	6	31464955	Intergenic
rs113181277	0.156357	0	0.303742	0.303742	9.04336	77.3215	1.02844	6	31464992	Intergenic
rs113137379	0.118196	0	0.683576	0.683576	-3.16453	60.2804	-0.407588	6	31465030	Intergenic
rs113380426	0.0777141	0	0.0694383	0.0175356	-15.4682	42.4082	-2.37528	6	31465047	Intergenic
rs112952963	0.322577	0	0.294556	0.294556	11.8121	126.995	1.04818	6	31465103	Intergenic
rs140418889	0.318997	0	0.0682419	0.0682419	-20.6106	127.766	-1.82341	6	31465490	Intergenic
rs145920207	0.318756	0	0.0678937	0.0678937	-20.6213	127.576	-1.82571	6	31465558	Intergenic
rs113087621	0.0672165	0	0.064373	0.064373	10.8215	34.2317	1.84959	6	31465637	Intergenic
rs138569928	0.485539	0	0.280441	0.280441	-13.0513	146.217	-1.07933	6	31465661	Intergenic
rs3828912	0.342644	0	0.222566	0.222566	13.9565	130.926	1.21973	6	31465726	Intergenic
rs113943461	0.00717691	0	0.134616	0.134616	-3.20502	4.58896	-1.49614	6	31465795	Intergenic
rs111999531	0.311267	0	0.290772	0.290772	11.6912	122.473	1.05643	6	31465819	Intergenic
rs114861390	0.0685555	0	0.516871	0.516871	-3.81794	34.6953	-0.648177	6	31465846	Intergenic
rs112455617	0.15791	0	0.737494	0.737494	2.91294	75.5307	0.335174	6	31465899	Intergenic
rs112524197	0.0690822	0	0.503231	0.503231	-3.95985	34.9918	-0.669415	6	31465905	Intergenic
rs147974853	0.156731	0	0.227632	0.227632	10.6215	77.5045	1.20648	6	31465915	Intergenic
rs3828917	0.0359559	0	0.548793	0.548793	2.57012	18.3749	0.59957	6	31465917	Intergenic
rs2534670	0.157829	0	0.913937	0.913937	0.937383	75.2301	0.108074	6	31466051	Intergenic
rs3828919	0.0673326	0	0.0741363	0.0741363	10.488	34.4931	1.78577	6	31466057	Intergenic
rs114766555	0.0262082	0	0.957933	0.957933	0.198105	14.1056	0.0527472	6	31466083	Intergenic
rs145809981	0.157383	0	0.930976	0.930976	0.750791	75.1331	0.086617	6	31466217	Intergenic
rs9267373	0.33918	0	0.321266	0.321266	11.3322	130.536	0.991861	6	31466283	Intergenic
rs9267374	0.338886	0	0.251167	0.251167	13.076	129.846	1.14752	6	31466287	Intergenic
rs149016645	0.339234	0	0.303881	0.303881	11.7325	130.218	1.02815	6	31466294	Intergenic
rs113068147	0.0339921	0	0.229905	0.229905	4.93551	16.8991	1.2006	6	31466300	Intergenic
rs140099320	0.319283	0	0.0895617	0.0895617	-19.2168	128.125	-1.69771	6	31466311	Intergenic
rs142761981	0.157196	0	0.275187	0.275187	9.59927	77.3875	1.0912	6	31466328	Intergenic
rs9267378	0.26168	0	0.894028	0.894028	-1.40374	111.047	-0.133209	6	31466522	Intergenic
rs140243675	0.339091	0	0.265025	0.265025	12.7289	130.422	1.11459	6	31466523	Intergenic
rs112047463	0.157374	0	0.991713	0.991713	0.0899824	75.049	0.0103869	6	31466536	Intergenic
rs113759129	0.157106	0	0.27379	0.27379	9.64468	77.6681	1.09438	6	31466547	Intergenic
rs9267381	0.341082	0	0.234173	0.234173	13.574	130.184	1.18968	6	31466769	Intergenic
rs2534669	0.157713	0	0.910991	0.910991	0.969376	75.1952	0.111789	6	31466860	Intergenic
rs112203895	0.31956	0	0.046393	0.046393	-22.5413	128.076	-1.9918	6	31466879	Intergenic
rs141487390	0.319033	0	0.362828	0.0424556	-22.9697	128.155	-2.02903	6	31466885	Intergenic
rs12661658	0.0341885	0	0.155842	0.155842	5.87162	17.1171	1.4192	6	31466898	Intergenic
rs144490194	0.31972	0	0.0540705	0.0540705	-21.8202	128.316	-1.92627	6	31467111	Intergenic
rs146998394	0.340073	0	0.363962	0.363962	10.3717	130.52	0.907842	6	31467115	Intergenic
rs138580101	0.319462	0	0.0516072	0.0516072	-22.0237	128.032	-1.9464	6	31467170	Intergenic
rs78724514	0.06752	0	0.0715566	0.0715566	10.5611	34.3516	1.80193	6	31467187	Intergenic
rs118056720	0.0175138	0	0.030304	0.0189963	6.89276	8.6353	2.3456	6	31467282	Intergenic
rs140755973	0.319836	0	0.0591813	0.0591813	-21.3418	127.936	-1.88684	6	31467365	Intergenic
rs143840702	0.11068	0	0.858992	0.858992	-1.3276	55.8426	-0.177658	6	31467521	Intergenic
rs138231528	0.205068	0	0.414141	0.414141	-7.83628	92.0813	-0.816628	6	31467992	Intergenic
rs143400771	0.157463	0	0.999372	0.999372	-0.00680671	74.8875	-0.000786562	6	31468021	Intergenic
rs143886029	0.340617	0	0.275059	0.275059	12.4336	129.765	1.09149	6	31468024	Intergenic
rs150027263	0.0656187	0	0.429721	0.429721	4.56386	33.4021	0.789668	6	31468059	Intergenic
rs113824453	0.340635	0	0.25281	0.25281	13.0252	129.735	1.14355	6	31468091	Intergenic
rs112533214	0.157544	0	0.992189	0.992189	-0.0847097	74.8641	-0.00979031	6	31468099	Intergenic
rs112856209	0.157669	0	0.892628	0.892628	1.16936	75.0528	0.134979	6	31468145	Intergenic
rs143067647	0.0360095	0	0.54723	0.54723	2.58234	18.4058	0.601916	6	31468404	Intergenic
rs144450881	0.340582	0	0.235047	0.235047	13.525	129.73	1.18746	6	31468474	Intergenic
rs146633443	0.339966	0	0.300116	0.300116	11.8158	130.032	1.03618	6	31468485	Intergenic
rs140199475	0.322354	0	0.365834	0.365834	10.184	126.826	0.904304	6	31468546	Intergenic
rs113190682	0.0671808	0	0.0470196	0.0470196	11.628	34.2763	1.98612	6	31468599	Intergenic
rs112089767	0.0667167	0	0.0472726	0.0472726	11.5691	34.0081	1.98385	6	31468622	Intergenic
rs149766231	0.341135	0	0.33289	0.33289	11.0048	129.163	0.968309	6	31468754	Intergenic
rs140311576	0.00777498	0	0.432273	0.432273	1.64031	4.36285	0.785308	6	31468818	Intergenic
rs145696213	0.157588	0	0.970698	0.970698	0.317568	74.7422	0.0367328	6	31468861	Intergenic
rs148933545	0.156812	0	0.953048	0.953048	0.50702	74.1509	0.0588798	6	31469228	Intergenic
rs143910083	0.156419	0	0.292322	0.292322	9.2185	76.6355	1.05304	6	31469251	Intergenic
rs147695085	0.320542	0	0.306126	0.306126	11.4918	126.095	1.02339	6	31469323	Intergenic
rs141321694	0.343188	0	0.291024	0.291024	11.9735	128.592	1.05588	6	31469365	Intergenic
rs146992043	0.0676896	0	0.0805295	0.0805295	10.2606	34.4706	1.74762	6	31469366	Intergenic
rs138181882	0.343385	0	0.292097	0.292097	11.9399	128.442	1.05353	6	31469401	Intergenic
rs114684640	0.0228608	0	0.24057	0.24057	4.1136	12.2866	1.17356	6	31469468	Intergenic
rs111966402	0.157437	0	0.771342	0.771342	2.50496	74.293	0.29062	6	31469491	Intergenic
rs142241653	0.484405	0	0.386076	0.386076	-10.3947	143.825	-0.866755	6	31469591	Intergenic
rs148650259	0.156107	0	0.266597	0.266597	9.70054	76.2457	1.11093	6	31469649	Intergenic
rs143974628	0.318578	0	0.081425	0.081425	-19.5737	126.186	-1.74248	6	31469668	Intergenic
rs142466670	0.0778748	0	0.0531907	0.0111545	-16.4344	41.9358	-2.53782	6	31469774	Intergenic
rs148071020	0.320827	0	0.256245	0.256245	12.7138	125.408	1.13531	6	31469933	Intergenic
rs137961071	0.342724	0	0.4269	0.4269	9.0127	128.681	0.794508	6	31470271	Intergenic
rs144889649	0.156776	0	0.31201	0.31201	8.87011	76.974	1.01101	6	31470343	Intergenic
rs146660795	0.320988	0	0.25543	0.25543	12.758	125.849	1.13726	6	31470352	Intergenic
rs116226697	0.0303144	0	0.413461	0.413461	-3.28236	16.1086	-0.817818	6	31470455	Intergenic
rs142940783	0.343429	0	0.322041	0.322041	11.2271	128.536	0.990273	6	31470545	Intergenic
rs146132013	0.156392	0	0.243668	0.243668	10.1974	76.5039	1.16587	6	31470673	Intergenic
rs140141517	0.157222	0	0.992106	0.992106	0.0851835	74.1234	0.00989414	6	31470850	Intergenic
rs142440315	0.34367	0	0.339562	0.339562	10.8326	128.656	0.955032	6	31470875	Intergenic
rs138131647	0.320551	0	0.353645	0.353645	10.3964	125.631	0.927543	6	31471129	Intergenic
rs139229886	0.341974	0	0.280802	0.280802	12.2074	128.111	1.07852	6	31471147	Intergenic
rs146431191	0.0128452	0	0.772989	0.772989	-0.772843	7.17775	-0.288468	6	31471205	Intergenic
rs149996328	0.156571	0	0.347646	0.347646	8.21231	76.4623	0.939165	6	31471222	Intergenic
rs147688731	0.265046	0	0.938169	0.938169	0.8128	109.79	0.0775714	6	31471448	Intergenic
rs141682335	0.319149	0	0.0924871	0.0924871	-18.8892	126.054	-1.68242	6	31471454	Intergenic
rs144741818	0.342911	0	0.35097	0.35097	10.582	128.718	0.932709	6	31471473	Intergenic
rs112931437	0.157651	0	0.839204	0.839204	1.75183	74.5365	0.202911	6	31471557	Intergenic
rs112179452	0.254816	0	0.630206	0.630206	5.01383	108.457	0.481437	6	31471762	Intergenic
rs148625165	0.200079	0	0.0736454	0.0736454	17.2036	92.4931	1.78881	6	31471801	Intergenic
rs113541508	0.336868	0	0.27458	0.27458	12.3533	127.839	1.09258	6	31471830	Intergenic
rs111228346	0.263037	0	0.908555	0.908555	-1.19901	108.968	-0.114861	6	31472115	Intergenic
rs113881470	0.320577	0	0.0871035	0.0871035	-19.2894	127.116	-1.71088	6	31472123	Intergenic
rs113772492	0.320738	0	0.362274	0.362274	10.2253	125.972	0.911041	6	31472149	Intergenic
rs112789136	0.318399	0	0.0785409	0.0785409	-19.7472	126.001	-1.75922	6	31472162	Intergenic
rs111843145	0.344831	0	0.295496	0.295496	11.8755	128.862	1.04614	6	31472193	Intergenic
rs112924304	0.0214057	0	0.0999374	0.0999374	5.40008	10.7742	1.64516	6	31472198	Intergenic
rs113863412	0.320015	0	0.327367	0.327367	10.9907	125.922	0.97943	6	31472308	Intergenic
rs2534658	0.0685198	0	0.572652	0.572652	3.31706	34.5715	0.56415	6	31472344	Intergenic
rs113180322	0.156999	0	0.882242	0.882242	1.2759	74.1922	0.148128	6	31472459	Intergenic
rs112128238	0.18277	0	0.0605057	0.0605057	-17.4426	86.3482	-1.87709	6	31472720	Intergenic
rs113899973	0.348874	0	0.262285	0.262285	12.6713	127.769	1.12101	6	31472757	Intergenic
rs112617036	0.279158	0	0.413745	0.413745	8.77417	115.246	0.817321	6	31472792	Intergenic
rs112369483	0.348196	0	0.369026	0.369026	10.1557	127.815	0.898299	6	31472821	Intergenic
rs111495930	0.192134	0	0.269287	0.269287	10.2315	85.7804	1.10471	6	31472823	Intergenic
rs113225834	0.268152	0	0.297959	0.0322435	22.5834	111.223	2.14138	6	31472862	Intergenic
rs112694322	0.419474	0	0.07747	0.07747	20.633	136.571	1.76556	6	31472865	Intergenic
rs111637089	0.240292	0	0.652908	0.652908	-4.55322	102.504	-0.449726	6	31472946	Intergenic
rs112971638	0.268643	0	0.638801	0.638801	-4.92461	110.078	-0.469375	6	31472956	Intergenic
rs113578934	0.118678	0	0.494731	0.494731	-5.22423	58.5401	-0.682803	6	31473042	Intergenic
rs147903890	0.269482	0	0.954834	0.954834	0.594897	110.325	0.0566375	6	31473070	Intergenic
rs140828205	0.119651	0	0.419594	0.419594	-6.21551	59.3023	-0.807126	6	31473093	Intergenic
rs115935870	0.00803385	0	0.440282	0.440282	1.63111	4.46737	0.771717	6	31473247	Intergenic
rs149640104	0.155991	0	0.242148	0.242148	10.186	75.841	1.16963	6	31473286	Intergenic
rs112625334	0.00680199	0	0.54777	0.54777	1.06308	3.12774	0.601106	6	31473353	Intergenic
rs146332831	0.155991	0	0.252363	0.252363	9.99039	76.179	1.14463	6	31473546	Intergenic
rs1065075	0.317275	0	0.0745023	0.0745023	-19.9251	124.809	-1.78352	6	31473561	Intergenic
rs9469019	0.109725	0	0.460854	0.460854	-5.55414	56.7254	-0.737442	6	31473730	Intergenic
rs143052905	0.0779819	0	0.0526076	0.0108812	-16.4761	41.8625	-2.54649	6	31473746	Intergenic
rs138918355	0.15583	0	0.316879	0.316879	8.72562	76.0008	1.00089	6	31473844	Intergenic
rs144251460	0.0857033	0	0.0828342	0.0195546	-15.6979	45.2054	-2.33479	6	31473957	Intergenic
rs142096495	0.317141	0	0.0840123	0.0840123	-19.3018	124.789	-1.72787	6	31474000	Intergenic
rs2242955	0.0883277	0	0.782065	0.782065	1.85578	45.0044	0.27663	6	31474280	Intergenic
rs148823917	0.155883	0	0.273496	0.273496	9.55556	76.146	1.09505	6	31474449	Intergenic
rs111900250	0.068618	0	0.365919	0.365919	5.33871	34.8656	0.904144	6	31474685	Intergenic
rs111779207	0.15591	0	0.239747	0.239747	10.2431	75.9157	1.17562	6	31474688	Intergenic
rs41293883	0.0363576	0	0.596094	0.596094	2.28957	18.6601	0.530026	6	31474820	Intergenic
rs45627734	0.0348491	0	0.179484	0.179484	5.60784	17.4527	1.34234	6	31474884	Intergenic
rs146347456	0.00954243	0	0.579719	0.579719	1.28484	5.38269	0.553795	6	31475056	Intergenic
rs149354561	0.152268	0	0.314559	0.314559	8.67291	74.3687	1.0057	6	31475127	Intergenic
rs140513269	0.189777	0	0.263944	0.263944	10.4841	88.0768	1.11712	6	31475413	Intergenic
rs146423029	0.189974	0	0.276363	0.276363	10.2211	88.1689	1.08853	6	31475486	Intergenic
rs115231984	0.0354828	0	0.510842	0.510842	2.86726	19.0155	0.657527	6	31475513	Intergenic
rs149637252	0.0309571	0	0.169649	0.169649	5.58679	16.5491	1.37333	6	31475563	Intergenic
rs4959077	0.036429	0	0.547403	0.547403	2.58555	18.4676	0.601656	6	31475628	Intergenic
rs9380260	0.218574	0	0.546591	0.546591	-5.87748	95.0442	-0.602877	6	31475655	Intergenic
rs143323495	0.0139164	0	0.280678	0.280678	3.03827	7.93182	1.0788	6	31475763	Intergenic
rs144057470	0.189929	0	0.286149	0.286149	10.0145	88.1561	1.06661	6	31475764	Intergenic
rs147327865	0.189813	0	0.279358	0.279358	10.1576	88.1697	1.08176	6	31475811	Intergenic
rs147219047	0.322907	0	0.0721271	0.0721271	-20.1045	124.985	-1.79831	6	31475913	Intergenic
rs142558615	0.189956	0	0.273843	0.273843	10.2851	88.344	1.09426	6	31476094	Intergenic
rs147480967	0.189947	0	0.280172	0.280172	10.1462	88.2706	1.07993	6	31476134	Intergenic
rs113384061	0.152125	0	0.317807	0.317807	8.60119	74.1322	0.998975	6	31476265	Intergenic
rs112122385	0.150849	0	0.902421	0.902421	-1.0381	71.6914	-0.122604	6	31476297	Intergenic
rs147064179	0.189947	0	0.265228	0.265228	10.4534	88.035	1.11412	6	31476339	Intergenic
rs141347035	0.152304	0	0.329224	0.329224	8.41948	74.466	0.975678	6	31476340	Intergenic
rs141234233	0.0346884	0	0.266586	0.266586	4.80922	18.7394	1.11096	6	31476363	Intergenic
rs112967908	0.0667791	0	0.0323298	0.00688388	-16.5621	37.5601	-2.70241	6	31476458	Intergenic
rs151315150	0.189795	0	0.263016	0.263016	10.5113	88.1913	1.11929	6	31476514	Intergenic
rs112193896	0.00750719	0	0.740119	0.740119	0.625028	3.55076	0.331695	6	31476793	Intergenic
rs146462083	0.152125	0	0.330987	0.330987	8.39069	74.4987	0.972128	6	31476833	Intergenic
rs112883611	0.478193	0	0.35641	0.35641	11.0059	142.421	0.922228	6	31476854	Intergenic
rs140800590	0.152277	0	0.334093	0.334093	8.34657	74.6705	0.965903	6	31476995	Intergenic
rs144628034	0.152322	0	0.321669	0.321669	8.56305	74.6584	0.991035	6	31477022	Intergenic
rs145994929	0.189795	0	0.272405	0.272405	10.3173	88.3664	1.09754	6	31477189	Intergenic
rs13197153	0.0214593	0	0.28156	0.28156	3.64208	11.4396	1.07682	6	31477324	Intergenic
rs148461048	0.0143717	0	0.846017	0.846017	-0.546496	7.91886	-0.194203	6	31477435	Intergenic
rs142478807	0.152304	0	0.311065	0.311065	8.72118	74.1207	1.01299	6	31477461	Intergenic
rs17200670	0.0178441	0	0.856597	0.856597	0.577769	10.2224	0.180708	6	31477524	Intergenic
rs9267429	0.277775	0	0.88197	0.88197	-1.56453	111.039	-0.148472	6	31477531	Intergenic
rs1065076	0.189867	0	0.281826	0.281826	10.101	88.0894	1.07623	6	31477681	Intergenic
rs146783964	0.00963169	0	0.733528	0.733528	0.78922	5.37432	0.340437	6	31478515	Intergenic
rs111969078	0.277918	0	0.968438	0.968438	0.41749	111.33	0.0395675	6	31478951	Intergenic
rs145230621	0.00781961	0	0.6301	0.6301	0.913597	3.59884	0.481586	6	31478954	Intergenic
rs7757162	0.0322514	0	0.911832	0.911832	0.450627	16.5623	0.110728	6	31478960	Intergenic
rs112891343	0.315668	0	0.146277	0.146277	-16.1282	123.241	-1.45281	6	31478986	Intergenic
rs146903164	0.476398	0	0.319463	0.319463	11.8375	141.379	0.995563	6	31479126	Intergenic
rs7757383	0.0322336	0	0.910076	0.910076	0.460715	16.6399	0.112943	6	31479223	Intergenic
rs41293887	0.0363576	0	0.602521	0.602521	2.24497	18.583	0.520779	6	31479535	Intergenic
rs9469020	0.00678414	0	0.91183	0.91183	0.200751	3.28685	0.110731	6	31479568	Intergenic
rs139391391	0.152233	0	0.298385	0.298385	8.94773	74.0354	1.0399	6	31479645	Intergenic
rs138634663	0.0364112	0	0.587918	0.587918	2.33438	18.5599	0.541855	6	31480005	Intergenic
rs142682463	0.0684038	0	0.294945	0.294945	6.16766	34.6792	1.04734	6	31480133	Intergenic
rs115707901	0.00814989	0	0.470252	0.470252	1.53507	4.51961	0.722069	6	31480212	Intergenic
rs114029895	0.0119615	0	0.21732	0.21732	3.05659	6.13854	1.23369	6	31480263	Intergenic
rs2844496	0.109769	0	0.647991	0.647991	-3.36029	54.1708	-0.456556	6	31480398	Intergenic
rs58580446	0.00903362	0	0.821986	0.821986	0.49868	4.91262	0.224991	6	31480511	Intergenic
rs142982592	0.189617	0	0.25816	0.25816	10.6003	87.8829	1.13075	6	31480578	Intergenic
rs141701321	0.130113	0	0.155562	0.0316046	17.4048	65.5709	2.14938	6	31480668	Intergenic
rs140244121	0.167372	0	0.188182	0.0290721	19.5218	80.0074	2.18251	6	31480671	Intergenic
rs146794654	0.0904701	0	0.494413	0.494413	-4.75748	48.4755	-0.683306	6	31480688	Intergenic
rs111717034	0.109457	0	0.960491	0.960491	-0.363849	53.9484	-0.0495372	6	31480739	Intergenic
rs2516404	0.0688769	0	0.283704	0.283704	6.34779	35.0613	1.07204	6	31480744	Intergenic
rs151064822	0.0179512	0	0.839056	0.839056	0.65083	10.2685	0.203102	6	31480815	Intergenic
rs111388521	0.283327	0	0.323918	0.0363072	22.4079	114.569	2.09347	6	31480874	Intergenic
rs111834717	0.109921	0	0.88584	0.88584	-1.05439	53.9358	-0.14357	6	31480878	Intergenic
rs113329145	0.242961	0	0.0987496	0.0987496	16.7279	102.664	1.65095	6	31480906	Intergenic
rs111480889	0.118133	0	0.0662188	0.0662188	14.2395	60.0896	1.83694	6	31480923	Intergenic
rs111961827	0.167452	0	0.18008	0.0262262	19.8972	80.1245	2.22285	6	31481092	Intergenic
rs112087026	0.322345	0	0.35841	0.036762	-23.3099	124.582	-2.0884	6	31481105	Intergenic
rs112009635	0.130175	0	0.137561	0.0244017	18.1868	65.292	2.25075	6	31481113	Intergenic
rs115137495	0.0364201	0	0.587029	0.587029	2.33848	18.5369	0.543146	6	31481133	Intergenic
rs113191425	0.283515	0	0.0458715	0.0458715	21.351	114.357	1.99657	6	31481146	Intergenic
rs114450794	0.109492	0	0.680672	0.680672	-3.01655	53.7258	-0.411547	6	31481299	Intergenic
rs115579769	0.283247	0	0.325509	0.0367903	22.3235	114.295	2.08808	6	31481526	Intergenic
rs116828475	0.167666	0	0.177142	0.025007	20.0408	79.9528	2.24129	6	31481535	Intergenic
rs141888055	0.00813204	0	0.697226	0.697226	0.764489	3.86094	0.389067	6	31481728	Intergenic
rs116541365	0.0364023	0	0.592419	0.592419	2.31585	18.7141	0.535334	6	31481753	Intergenic
rs116122940	0.0662882	0	0.0339584	0.00745695	-16.3052	37.1341	-2.67572	6	31482097	Intergenic
rs115374466	0.0200757	0	0.0154156	0.00816761	-8.67355	10.7528	-2.64506	6	31482099	Intergenic
rs114967846	0.109867	0	0.781671	0.781671	-2.03344	53.834	-0.277142	6	31482203	Intergenic
rs151133276	0.105431	0	0.673987	0.673987	-3.0455	52.4094	-0.420682	6	31482582	Intergenic
rs140100812	0.227447	0	0.663887	0.663887	-4.3494	100.178	-0.434553	6	31482592	Intergenic
rs141676404	0.0364558	0	0.606299	0.606299	2.22301	18.6061	0.515364	6	31482626	Intergenic
rs149891916	0.284318	0	0.332086	0.0388	22.0858	114.245	2.0663	6	31482714	Intergenic
rs144972656	0.284113	0	0.0461234	0.0461234	21.3365	114.468	1.99426	6	31482727	Intergenic
rs116590909	0.385241	0	0.311487	0.311487	11.6865	133.328	1.01211	6	31483136	Intergenic
rs114189288	0.0493814	0	0.864979	0.864979	-0.874933	26.4757	-0.17004	6	31483206	Intergenic
rs114567675	0.282256	0	0.0488243	0.0488243	20.9917	113.529	1.97012	6	31483415	Intergenic
rs112432244	0.329852	0	0.25308	0.00703141	-29.4368	119.275	-2.69535	6	31483458	Intergenic
rs114006959	0.0776159	0	0.0553571	0.0118966	-16.2317	41.647	-2.5152	6	31483481	Intergenic
rs114213616	0.0974149	0	0.147182	0.0421025	14.2391	49.0797	2.03251	6	31483649	Intergenic
rs116464419	0.0249139	0	0.258355	0.258355	4.14414	13.4428	1.13029	6	31483700	Intergenic
rs115145604	0.167729	0	0.178147	0.0254306	20.0085	80.1591	2.2348	6	31483752	Intergenic
rs114088518	0.0366076	0	0.594931	0.594931	2.29683	18.6602	0.531704	6	31483892	Intergenic
rs115843488	0.130434	0	0.118198	0.0178761	19.1744	65.5564	2.36818	6	31484032	Intergenic
rs116188892	0.16772	0	0.160332	0.0197547	20.8578	80.0689	2.33097	6	31484054	Intergenic
rs112547854	0.167943	0	0.161753	0.0201532	20.8128	80.2381	2.32348	6	31484517	Intergenic
rs112970751	0.167765	0	0.174471	0.0240626	20.1722	79.9428	2.25613	6	31484550	Intergenic
rs113958574	0.167791	0	0.13965	0.0141278	21.9462	79.9783	2.454	6	31484561	Intergenic
rs111301948	0.167658	0	0.175969	0.0246979	20.1007	80.0876	2.2461	6	31484683	Intergenic
rs111476640	0.167961	0	0.140687	0.0144056	21.9141	80.2018	2.44699	6	31484892	Intergenic
rs10214756	0.00702515	0	0.981316	0.981316	0.0437969	3.4974	0.0234192	6	31485050	Intergenic
rs116321290	0.181038	0	0.0635529	0.0635529	-17.0839	84.7903	-1.8553	6	31485101	Intergenic
rs114814600	0.317221	0	0.422769	0.422769	8.82867	121.296	0.801626	6	31485174	Intergenic
rs116029210	0.161132	0	0.0857795	0.0857795	15.111	77.3557	1.71809	6	31485354	Intergenic
rs114921900	0.0707336	0	0.591317	0.591317	-3.32668	38.3875	-0.536929	6	31486065	Intergenic
rs115597937	0.188563	0	0.0495562	0.0495562	18.28	86.6498	1.96377	6	31486300	Intergenic
rs116323916	0.0576563	0	0.339511	0.339511	5.18752	29.4979	0.955133	6	31486307	Intergenic
rs114697621	0.129461	0	0.0750648	0.0750648	14.2336	63.938	1.78007	6	31486901	Intergenic
rs117230092	0.00705193	0	0.138879	0.138879	-3.03806	4.21388	-1.47998	6	31486920	Intergenic
rs118090163	0.173719	0	0.595156	0.595156	-4.68601	77.7676	-0.531379	6	31486962	Intergenic
rs146242907	0.0575938	0	0.602321	0.602321	-2.8296	29.4895	-0.521066	6	31487067	Intergenic
rs148071630	0.057808	0	0.278811	0.278811	5.89021	29.5807	1.083	6	31487094	Intergenic
rs138220340	0.1293	0	0.0671133	0.0671133	14.5943	63.5376	1.83091	6	31487144	Intergenic
rs117772715	0.209157	0	0.376984	0.376984	-8.45545	91.5994	-0.883468	6	31487222	Intergenic
rs117964608	0.0578883	0	0.353697	0.353697	5.04524	29.593	0.927443	6	31487229	Intergenic
rs115695750	0.188813	0	0.0499841	0.0499841	18.2619	86.8034	1.9601	6	31487320	Intergenic
rs142980821	0.0246104	0	0.655699	0.655699	1.63049	13.3734	0.445859	6	31487454	Intergenic
rs149551379	0.104636	0	0.0486152	0.0486152	14.564	54.5465	1.97195	6	31487540	Intergenic
rs137967750	0.188715	0	0.237484	0.0389901	19.2215	86.7023	2.06429	6	31487580	Intergenic
rs145957341	0.314516	0	0.232618	0.232618	-13.0897	120.257	-1.19364	6	31487954	Intergenic
rs114174832	0.167907	0	0.622404	0.622404	-4.27686	75.4281	-0.492446	6	31488038	Intergenic
rs114888191	0.189001	0	0.0560691	0.0560691	17.8279	87.0782	1.9105	6	31488145	Intergenic
rs116592437	0.188769	0	0.0455741	0.0455741	18.6136	86.6756	1.99932	6	31488191	Intergenic
rs114194329	0.0199239	0	0.0149588	0.00788668	-8.66184	10.6286	-2.65688	6	31488233	Intergenic
rs116442618	0.209541	0	0.350773	0.350773	-8.95908	92.1888	-0.933092	6	31488256	Intergenic
rs115742528	0.0220038	0	0.562747	0.562747	-1.97107	11.5984	-0.578767	6	31488322	Intergenic
rs116462901	0.0141753	0	0.0577246	0.0440978	-5.43867	7.29843	-2.01316	6	31488532	Intergenic
rs115279139	0.188653	0	0.228296	0.0353402	19.6007	86.7499	2.10444	6	31488568	Intergenic
rs114981573	0.188867	0	0.252111	0.0454042	18.6513	86.8902	2.00089	6	31488763	Intergenic
rs115292285	0.0577544	0	0.346464	0.346464	5.10212	29.3689	0.941471	6	31488879	Intergenic
rs111736681	0.129416	0	0.0705723	0.0705723	14.4526	63.884	1.80822	6	31488904	Intergenic
rs117689153	0.0577723	0	0.729324	0.729324	-1.88171	29.5727	-0.346025	6	31488939	Intergenic
rs142444365	0.0339564	0	0.175571	0.175571	5.65717	17.4433	1.35452	6	31489044	Intergenic
rs151318367	0.0577902	0	0.346389	0.346389	5.11048	29.4561	0.941616	6	31489091	Intergenic
rs116535754	0.419438	0	0.49254	0.49254	-8.01627	136.442	-0.686275	6	31489644	Intergenic
rs114878504	0.0577723	0	0.365173	0.365173	4.92272	29.5517	0.905553	6	31489728	Intergenic
rs115296851	0.188787	0	0.0512392	0.0512392	18.1826	86.992	1.94947	6	31490372	Intergenic
rs116341675	0.0577902	0	0.359693	0.359693	4.97294	29.4769	0.915951	6	31490480	Intergenic
rs115483781	0.0578973	0	0.277339	0.277339	5.91157	29.6138	1.08632	6	31490646	Intergenic
rs116203749	0.188742	0	0.219956	0.0323084	19.9758	87.0859	2.14057	6	31490725	Intergenic
rs114855701	0.0273686	0	0.0618755	0.0371564	-8.05449	14.937	-2.08404	6	31490970	Intergenic
rs115673014	0.188822	0	0.246815	0.0431084	18.8601	86.9444	2.02266	6	31491000	Intergenic
rs115736424	0.188903	0	0.25167	0.0452039	18.6722	86.9231	2.00275	6	31491131	Intergenic
rs143194395	0.0580044	0	0.377679	0.377679	4.81177	29.7506	0.882181	6	31491215	Intergenic
rs115206918	0.188885	0	0.0540874	0.0540874	17.9586	86.9298	1.92614	6	31491467	Intergenic
rs143000661	0.167408	0	0.693398	0.693398	-3.42667	75.545	-0.394248	6	31491720	Intergenic
rs141091420	0.129291	0	0.0680685	0.0680685	14.5649	63.7239	1.82455	6	31491826	Intergenic
rs114792213	0.188822	0	0.247709	0.0435043	18.8244	86.9444	2.01884	6	31492004	Intergenic
rs114060326	0.0139253	0	0.0514418	0.0514418	-5.19729	7.11994	-1.94778	6	31492016	Intergenic
rs116628088	0.188894	0	0.248197	0.0438155	18.8162	87.1261	2.01585	6	31492025	Intergenic
rs115338301	0.0579151	0	0.367638	0.367638	4.90088	29.593	0.900907	6	31492031	Intergenic
rs111561097	0.379028	0	0.217146	0.217146	-14.1314	131.108	-1.23415	6	31492157	Intergenic
rs150274448	0.168184	0	0.944669	0.944669	-0.604265	75.8058	-0.0694027	6	31492246	Intergenic
rs149815433	0.0243336	0	0.320769	0.320769	3.5832	13.0242	0.992878	6	31492259	Intergenic
rs145869704	0.0324835	0	0.773722	0.773722	1.1786	16.8045	0.28751	6	31492279	Intergenic
rs145811619	0.188983	0	0.251996	0.0452955	18.6649	86.9294	2.0019	6	31492295	Intergenic
rs143210366	0.03401	0	0.269371	0.269371	4.62324	17.5207	1.10451	6	31492353	Intergenic
rs114119363	0.104145	0	0.0624084	0.0624084	-13.8179	54.9897	-1.86338	6	31492453	Intergenic
rs140305086	0.0323586	0	0.706267	0.706267	1.53811	16.6564	0.376875	6	31492870	Intergenic
rs112044518	0.314963	0	0.260061	0.260061	-12.3425	120.098	-1.12625	6	31492961	Intergenic
rs112365563	0.188912	0	0.250824	0.0447311	18.7026	86.8228	2.00717	6	31492970	Intergenic
rs113104960	0.0925589	0	0.892235	0.892235	-0.93194	47.3204	-0.135476	6	31493172	Intergenic
rs143438016	0.129452	0	0.0791804	0.0791804	14.0426	63.9901	1.75546	6	31493333	Intergenic
rs150127956	0.0579151	0	0.39777	0.39777	4.59748	29.5597	0.84561	6	31493342	Intergenic
rs114042836	0.129372	0	0.0816792	0.0816792	13.9111	63.843	1.74102	6	31493421	Intergenic
rs116443953	0.1293	0	0.0739511	0.0739511	14.2899	63.9512	1.78692	6	31493585	Intergenic
rs116225804	0.378805	0	0.161454	0.161454	-16.0259	130.998	-1.4002	6	31493888	Intergenic
rs138673186	0.116357	0	0.833463	0.833463	1.55603	54.7666	0.210262	6	31494202	Intergenic
rs115844131	0.394346	0	0.166595	0.166595	15.8726	131.676	1.38323	6	31494738	Intergenic
rs114494568	0.0199775	0	0.0147025	0.00777333	-8.75023	10.8069	-2.66176	6	31494870	Intergenic
rs115575615	0.129452	0	0.0648191	0.0648191	14.7973	64.2192	1.8465	6	31495370	Intergenic
rs113442919	0.129354	0	0.0776791	0.0776791	14.1046	63.9101	1.76431	6	31495588	Intergenic
rs141548336	0.106681	0	0.408919	0.408919	5.94411	51.8116	0.825798	6	31495619	Intergenic
rs111968390	0.1293	0	0.072078	0.072078	14.3806	63.9251	1.79863	6	31495620	Intergenic
rs112107567	0.129354	0	0.0790912	0.0790912	14.0558	64.0722	1.75598	6	31495695	Intergenic
rs116537084	0.0221377	0	0.538687	0.538687	-2.11412	11.8248	-0.614799	6	31495917	Intergenic
rs116340302	0.0321711	0	0.704636	0.704636	1.54849	16.6869	0.37907	6	31496381	Intergenic
rs115778413	0.20946	0	0.282852	0.282852	-10.3058	92.0893	-1.07394	6	31496476	Intergenic
rs115636521	0.117437	0	0.27426	0.27426	-8.4336	59.5036	-1.09331	6	31496569	Intergenic
rs115497160	0.128542	0	0.0688409	0.0688409	14.4743	63.286	1.81946	6	31496776	Intergenic
rs114492112	0.107002	0	0.506424	0.506424	4.79533	52.0901	0.664417	6	31496791	Intergenic
rs113481936	0.168363	0	0.572536	0.572536	-4.9116	75.7521	-0.564321	6	31496915	Intergenic
rs114009639	0.0220127	0	0.546475	0.546475	-2.07156	11.8002	-0.60305	6	31496921	Intergenic
rs113076965	0.129381	0	0.0617943	0.0617943	14.9567	64.1243	1.86777	6	31496925	Intergenic
rs116607188	0.0362684	0	0.335517	0.335517	-4.19966	19.0161	-0.96306	6	31496949	Intergenic
rs116479752	0.10486	0	0.0588869	0.0588869	13.9568	54.5876	1.88904	6	31497244	Intergenic
rs115814077	0.0200132	0	0.0136381	0.00707112	-8.85448	10.8069	-2.69348	6	31497248	Intergenic
rs113678818	0.14311	0	0.949914	0.949914	-0.512675	66.6127	-0.062815	6	31497342	Intergenic
rs112932413	0.208925	0	0.213409	0.213409	12.014	93.2308	1.24425	6	31497399	Intergenic
rs113695302	0.0199507	0	0.0135682	0.00706499	-8.86562	10.8318	-2.69377	6	31497400	Intergenic
rs111459995	0.129309	0	0.0747229	0.0747229	14.2608	64.0313	1.78216	6	31497457	Intergenic
rs113945015	0.129113	0	0.0748076	0.0748076	14.2465	63.9402	1.78164	6	31497478	Intergenic
rs113660866	0.012872	0	0.968583	0.968583	-0.0955948	5.89096	-0.0393859	6	31497622	Intergenic
rs114595926	0.129282	0	0.0746543	0.0746543	14.2567	63.9643	1.78258	6	31497744	Intergenic
rs114949441	0.129282	0	0.0735738	0.0735738	14.2904	63.7891	1.78925	6	31497835	Intergenic
rs115998405	0.0929427	0	0.869513	0.869513	-1.13177	47.4637	-0.164277	6	31497975	Intergenic
rs10819	0.0222895	0	0.536236	0.536236	-2.13132	11.874	-0.618515	6	31498203	Intergenic
rs9267480	0.130104	0	0.0593637	0.0593637	15.101	64.145	1.88549	6	31498384	Intergenic
rs115329117	0.129318	0	0.0725691	0.0725691	14.3408	63.791	1.79553	6	31498497	Intergenic
rs116170747	0.168157	0	0.733069	0.733069	-2.9697	75.8225	-0.341047	6	31498737	Intergenic
rs114654655	0.0200311	0	0.0135049	0.00698891	-8.87747	10.8317	-2.69737	6	31499229	Intergenic
rs116506945	0.12914	0	0.0669021	0.0669021	14.6287	63.7389	1.83233	6	31499354	Intergenic
rs144802800	0.102307	0	0.143915	0.143915	-10.6604	53.2142	-1.46137	6	31499402	Intergenic
rs116395747	0.118633	0	0.772213	0.772213	2.19315	57.398	0.289482	6	31499603	Intergenic
rs115843100	0.0143092	0	0.0520069	0.0520069	-5.47328	7.93442	-1.94308	6	31499713	Intergenic
rs114265209	0.0141217	0	0.0472813	0.0472813	-5.56097	7.85811	-1.98377	6	31499753	Intergenic
rs116481148	0.104877	0	0.0541509	0.0541509	14.209	54.4481	1.92563	6	31500226	Intergenic
rs117536076	0.0342153	0	0.193115	0.193115	5.44997	17.5369	1.30142	6	31500495	Intergenic
rs115815696	0.0136665	0	0.944188	0.944188	-0.174683	6.22613	-0.0700069	6	31500842	Intergenic
rs114112421	0.105324	0	0.544893	0.544893	4.35624	51.7722	0.60543	6	31501009	Intergenic
rs115272866	0.323023	0	0.311291	0.311291	-11.2053	122.474	-1.01252	6	31501212	Intergenic
rs115050208	0.015175	0	0.743822	0.743822	0.897214	7.53766	0.326797	6	31501292	Intergenic
rs115369635	0.130961	0	0.0886418	0.0886418	13.6482	64.2577	1.70261	6	31501413	Intergenic
rs1055385	0.0764465	0	0.757571	0.757571	-1.91175	38.359	-0.308673	6	31501548	Intergenic
rs116791319	0.104172	0	0.0833841	0.0833841	-12.7599	54.3141	-1.73138	6	31501558	Intergenic
rs1055388	0.208934	0	0.106036	0.106036	15.5982	93.1368	1.61627	6	31501737	Intergenic
rs114268448	0.12922	0	0.0685586	0.0685586	14.5514	63.832	1.82132	6	31501817	Intergenic
rs117859195	0.00650742	0	0.313107	0.313107	-1.80657	3.20749	-1.00872	6	31502727	Intergenic
rs115956290	0.12914	0	0.0674864	0.0674864	14.599	63.752	1.82842	6	31502767	Intergenic
rs114703231	0.129291	0	0.178102	0.0407586	16.3497	63.8581	2.04598	6	31502861	Intergenic
rs115697895	0.0142021	0	0.0499537	0.0499537	-5.54853	8.01094	-1.96036	6	31503118	Intergenic
rs116486258	0.0324121	0	0.770646	0.770646	1.19148	16.7035	0.29153	6	31503426	Intergenic
rs116015439	0.0148626	0	0.227146	0.227146	3.38899	7.87395	1.20774	6	31503552	Intergenic
rs116071349	0.271589	0	0.750151	0.750151	-3.33877	109.93	-0.318441	6	31503698	Intergenic
rs114895130	0.0766876	0	0.723006	0.723006	-2.20005	38.5273	-0.354444	6	31503703	Intergenic
rs116172126	0.208951	0	0.0928559	0.0928559	16.2104	93.0465	1.68052	6	31503975	Intergenic
rs148294069	0.0225394	0	0.478671	0.478671	2.48031	12.2576	0.708442	6	31504015	Intergenic
rs115160751	0.12897	0	0.0708706	0.0708706	14.4347	63.8603	1.80631	6	31504587	Intergenic
rs114145508	0.272374	0	0.771936	0.771936	-3.04863	110.632	-0.289844	6	31504774	Intergenic
rs115225594	0.0199954	0	0.0141988	0.00746174	-8.8156	10.8566	-2.6755	6	31504805	Intergenic
rs116646442	0.0221645	0	0.53857	0.53857	-2.11693	11.8494	-0.614976	6	31504968	Intergenic
rs117512285	0.0178887	0	0.846202	0.846202	0.604326	9.70714	0.193966	6	31505096	Intergenic
rs117803979	0.0343224	0	0.215613	0.215613	5.20043	17.6377	1.23828	6	31505421	Intergenic
rs114050967	0.0779194	0	0.0706173	0.0177472	-15.3935	42.1569	-2.37085	6	31505480	Intergenic
rs114612325	0.0223698	0	0.996443	0.996443	-0.0148251	11.0579	-0.00445821	6	31505724	Intergenic
rs115162711	0.171139	0	0.608011	0.608011	-4.5211	77.6957	-0.512915	6	31505784	Intergenic
rs114330539	0.16938	0	0.130209	0.130209	13.532	79.9622	1.51328	6	31505790	Intergenic
rs114781006	0.128899	0	0.0555129	0.0555129	15.3051	63.8866	1.91484	6	31505887	Intergenic
rs115777028	0.129059	0	0.0723281	0.0723281	14.3787	64.0205	1.79705	6	31506000	Intergenic
rs116244580	0.104163	0	0.0822058	0.0822058	-12.831	54.501	-1.73803	6	31506138	Intergenic
rs115472486	0.314579	0	0.268872	0.268872	-12.1001	119.765	-1.10566	6	31506210	Intergenic
rs1129640	0.129193	0	0.0735927	0.0735927	14.3229	64.0874	1.78914	6	31506624	Intergenic
rs111637558	0.209193	0	0.116851	0.116851	15.1427	93.249	1.56813	6	31506648	Intergenic
rs113048738	0.178958	0	0.60914	0.60914	-4.57749	80.1494	-0.511302	6	31506691	Intergenic
rs112858330	0.129059	0	0.154156	0.0307062	17.2967	64.0728	2.16086	6	31506744	Intergenic
rs114850598	0.0175316	0	0.1003	0.1003	5.02213	9.33871	1.6434	6	31506774	Intergenic
rs114839516	0.168738	0	0.67378	0.67378	-3.65912	75.5544	-0.420966	6	31506801	Intergenic
rs116642576	0.129202	0	0.177141	0.0404055	16.3804	63.873	2.04958	6	31506854	Intergenic
rs116367134	0.0765894	0	0.729904	0.729904	-2.14086	38.4504	-0.345253	6	31507062	Intergenic
rs115670196	0.0766518	0	0.606332	0.606332	-3.20454	38.6708	-0.515316	6	31507447	Intergenic
rs28366147	0.0215307	0	0.13072	0.13072	-4.8945	10.489	-1.51127	6	31507765	Intergenic
rs146627740	0.0178976	0	0.842783	0.842783	0.617141	9.68204	0.198336	6	31507834	Intergenic
rs114122577	0.0222359	0	0.543019	0.543019	-2.09161	11.8248	-0.608253	6	31507881	Intergenic
rs113907626	0.129104	0	0.054445	0.054445	15.3757	63.9124	1.92328	6	31507883	Intergenic
rs149245335	0.0362773	0	0.402358	0.402358	-3.63767	18.8697	-0.837417	6	31507937	Intergenic
rs115054796	0.231928	0	0.26335	0.031087	-21.4574	99.0542	-2.15596	6	31507938	Intergenic
rs114093847	0.0152465	0	0.758959	0.758959	0.843869	7.56315	0.306848	6	31507987	Intergenic
rs114760035	0.0151304	0	0.731866	0.731866	0.935954	7.46144	0.342644	6	31508069	Intergenic
rs75741760	0.0152375	0	0.980886	0.980886	-0.0655564	7.48703	-0.0239585	6	31508453	Intergenic
rs115331410	0.129184	0	0.051897	0.051897	15.5217	63.752	1.94399	6	31508761	Intergenic
rs117840351	0.0342688	0	0.29579	0.29579	4.39662	17.6843	1.0455	6	31508836	Intergenic
rs116452066	0.0933801	0	0.891822	0.891822	-0.939304	47.7022	-0.135999	6	31509043	Intergenic
rs115331722	0.325523	0	0.443214	0.443214	-8.49511	122.743	-0.766778	6	31509284	Intergenic
rs113327722	0.206559	0	0.219407	0.219407	11.8014	92.3407	1.22811	6	31509355	Intergenic
rs114403156	0.206889	0	0.137321	0.137321	14.2728	92.2722	1.48584	6	31509372	Intergenic
rs116634007	0.206765	0	0.1785	0.1785	12.9372	92.4671	1.34539	6	31509432	Intergenic
rs144464736	0.31656	0	0.438803	0.438803	-8.49826	120.485	-0.774217	6	31509779	Intergenic
rs111893618	0.143502	0	0.931935	0.931935	-0.695255	66.2626	-0.0854102	6	31509967	Intergenic
rs142003048	0.0324657	0	0.725414	0.725414	1.43215	16.626	0.351232	6	31509980	Intergenic
rs113936012	0.0679753	0	0.41979	0.41979	-4.67062	33.5144	-0.806786	6	31510002	Intergenic
rs150381856	0.207595	0	0.219108	0.219108	11.8335	92.7239	1.2289	6	31510858	Intergenic
rs111830229	0.298449	0	0.524565	0.524565	-6.91087	117.953	-0.636324	6	31510924	Intergenic
rs3130630	0.325951	0	0.432909	0.432909	-8.6944	122.914	-0.784223	6	31510933	Intergenic
rs12662306	0.0151126	0	0.972158	0.972158	-0.0951756	7.43603	-0.0349024	6	31511138	Intergenic
rs9267487	0.0583079	0	0.22723	0.22723	6.59176	29.7995	1.20753	6	31511350	Intergenic
rs148491162	0.0323764	0	0.736907	0.736907	1.3711	16.6564	0.335952	6	31511579	Intergenic
rs68092383	0.0743756	0	0.429921	0.429921	-4.81612	37.229	-0.789327	6	31511705	Intergenic
rs2251824	0.143547	0	0.817539	0.817539	-1.88147	66.5054	-0.230711	6	31511857	Intergenic
rs111874448	0.0175495	0	0.0378734	0.0255684	-6.85184	9.41785	-2.2327	6	31512123	Intergenic
rs150914806	0.325728	0	0.346365	0.346365	-10.4312	122.71	-0.941663	6	31512720	Intergenic
rs144721538	0.0743042	0	0.443906	0.443906	-4.66089	37.0611	-0.765614	6	31512799	Intergenic
rs45529339	0.0243515	0	0.341737	0.341737	3.44074	13.0973	0.950739	6	31512936	Intergenic
rs143599411	0.210987	0	0.298195	0.298195	-10.0107	92.5987	-1.04031	6	31513402	Intergenic
rs2523503	0.143235	0	0.845339	0.845339	-1.58794	66.2662	-0.195069	6	31513559	Intergenic
rs115288880	0.014452	0	0.0478768	0.0478768	-5.65388	8.16656	-1.97846	6	31513858	Intergenic
rs141105682	0.129595	0	0.0645001	0.0645001	14.784	63.9508	1.84871	6	31513864	Intergenic
rs113799086	0.077723	0	0.0535913	0.0114327	-16.4139	42.1176	-2.52919	6	31514247	Intergenic
rs145765378	0.0228251	0	0.868036	0.868036	-0.586815	12.4732	-0.166154	6	31514403	Intergenic
rs147312885	0.0179333	0	0.842473	0.842473	0.61917	9.70706	0.198731	6	31514448	Intergenic
rs141195697	0.0162373	0	0.199677	0.199677	3.83454	8.93983	1.28247	6	31514616	Intergenic
rs114762763	0.0120151	0	0.112583	0.112583	3.98033	6.29293	1.58669	6	31514786	Intergenic
rs146063270	0.0743131	0	0.427147	0.427147	-4.85815	37.4291	-0.794083	6	31515140	Intergenic
rs2071592	0.31781	0	0.411851	0.411851	-9.03381	121.181	-0.82064	6	31515340	Intergenic
rs116282626	0.0199507	0	0.0150078	0.00796496	-8.70141	10.7529	-2.65355	6	31515619	Intergenic
rs140360522	0.0533269	0	0.446177	0.446177	3.99399	27.4871	0.761803	6	31515763	Intergenic
rs141092450	0.325808	0	0.542389	0.542389	-6.76511	123.317	-0.609205	6	31515799	Intergenic
rs149411461	0.0532644	0	0.413464	0.413464	4.27256	27.2941	0.817814	6	31516363	Intergenic
rs151054606	0.0227358	0	0.328671	0.328671	3.45116	12.4832	0.976794	6	31517088	Intergenic
rs140033446	0.0533269	0	0.314354	0.314354	5.26771	27.4118	1.00613	6	31517114	Intergenic
rs149942586	0.0532823	0	0.325761	0.325761	5.143	27.3906	0.982687	6	31517173	Intergenic
rs144388284	0.0686983	0	0.368734	0.368734	-5.22854	33.8367	-0.898848	6	31517248	Intergenic
rs9267490	0.0135951	0	0.951175	0.951175	-0.152467	6.20035	-0.0612307	6	31517325	Intergenic
rs147969314	0.0533269	0	0.409319	0.409319	4.30555	27.2303	0.825093	6	31517745	Intergenic
rs148804404	0.143931	0	0.776357	0.776357	-2.31752	66.5571	-0.28407	6	31517903	Intergenic
rs114205738	0.0245479	0	0.366516	0.366516	3.27646	13.1649	0.903019	6	31517918	Intergenic
rs145449725	0.0143895	0	0.998579	0.998579	0.00463272	6.76693	0.0017809	6	31518015	Intergenic
rs11751074	0.0537018	0	0.336694	0.336694	5.05131	27.645	0.960718	6	31518157	Intergenic
rs141787332	0.348151	0	0.369158	0.369158	9.96361	123.092	0.898051	6	31518354	Intergenic
rs115623520	0.0154161	0	0.142291	0.142291	4.2157	8.25457	1.46731	6	31518433	Intergenic
rs137914942	0.01214	0	0.110372	0.110372	3.99686	6.26741	1.59652	6	31518562	Intergenic
rs117997480	0.0252084	0	0.287021	0.287021	-3.94565	13.734	-1.06468	6	31518707	Intergenic
rs150814861	0.0533269	0	0.325097	0.325097	5.16312	27.5296	0.984038	6	31518753	Intergenic
rs116157207	0.0153536	0	0.161706	0.161706	4.05815	8.41004	1.39936	6	31518764	Intergenic
rs113488102	0.0428026	0	0.0490496	0.0194733	-11.0349	22.3083	-2.33634	6	31518932	Intergenic
rs28732141	0.0323764	0	0.718488	0.718488	1.47359	16.7105	0.36048	6	31519365	Intergenic
rs2523499	0.143779	0	0.969429	0.969429	0.312689	66.5714	0.0383239	6	31519395	Intergenic
rs139263238	0.0128006	0	0.992246	0.992246	-0.0234334	5.81384	-0.00971859	6	31519440	Intergenic
rs112868039	0.0150144	0	0.990749	0.990749	-0.0317233	7.48662	-0.0115941	6	31519509	Intergenic
rs147805078	0.177316	0	0.197483	0.197483	11.6071	81.1157	1.28876	6	31519653	Intergenic
rs140813707	0.108627	0	0.545996	0.545996	4.35867	52.1151	0.603771	6	31519775	Intergenic
rs144894798	0.0533448	0	0.439802	0.439802	4.05491	27.5508	0.772528	6	31519785	Intergenic
rs140223585	0.0534697	0	0.347585	0.347585	4.9426	27.6897	0.939284	6	31519789	Intergenic
rs142985952	0.0362773	0	0.378508	0.378508	-3.8387	19.0004	-0.880649	6	31519902	Intergenic
rs151106989	0.0427044	0	0.0488455	0.0195058	-11.0509	22.3848	-2.33572	6	31520177	Intergenic
rs142053611	0.0533091	0	0.425494	0.425494	4.17079	27.3906	0.796926	6	31520301	Intergenic
rs6916921	0.13404	0	0.650311	0.650311	-3.66995	65.5377	-0.45333	6	31520426	Intergenic
rs111482219	0.108609	0	0.828327	0.828327	1.57715	52.8976	0.216848	6	31520521	Intergenic
rs146469514	0.0425437	0	0.0476392	0.0189439	-11.0892	22.3309	-2.34663	6	31520639	Intergenic
rs140892323	0.014943	0	0.556828	0.556828	1.67182	8.09611	0.58756	6	31520658	Intergenic
rs11752951	0.0534519	0	0.435073	0.435073	4.10184	27.6163	0.780541	6	31520732	Intergenic
rs11752976	0.053318	0	0.427023	0.427023	4.15541	27.3693	0.794296	6	31520849	Intergenic
rs148048800	0.03243	0	0.806852	0.806852	1.00063	16.7505	0.244489	6	31521095	Intergenic
rs72847257	0.0534251	0	0.424009	0.424009	4.18905	27.4542	0.799486	6	31521111	Intergenic
rs2255798	0.108439	0	0.389651	0.389651	6.21013	52.1137	0.86025	6	31521302	Intergenic
rs143613932	0.0533358	0	0.430141	0.430141	4.13226	27.4331	0.788951	6	31521327	Intergenic
rs143088059	0.0362684	0	0.381677	0.381677	-3.82329	19.1006	-0.87481	6	31521457	Intergenic
rs147476487	0.0584507	0	0.300002	0.300002	5.64987	29.7164	1.03643	6	31521481	Intergenic
rs140096954	0.0277614	0	0.921079	0.921079	-0.375756	14.3841	-0.0990752	6	31521596	Intergenic
rs143920710	0.325621	0	0.489709	0.489709	-7.66445	123.11	-0.690772	6	31521903	Intergenic
rs2516397	0.144011	0	0.748041	0.748041	-2.62356	66.7063	-0.321223	6	31521905	Intergenic
rs150029670	0.177441	0	0.207437	0.207437	11.3394	80.9087	1.26064	6	31521913	Intergenic
rs59782856	0.0144252	0	0.0534174	0.0534174	-5.50255	8.11568	-1.93153	6	31521936	Intergenic
rs139663599	0.143958	0	0.833206	0.833206	-1.72063	66.7569	-0.210591	6	31522051	Intergenic
rs149939032	0.0321265	0	0.312814	0.312814	-4.35095	18.5822	-1.00934	6	31522174	Intergenic
rs147019279	0.0533715	0	0.308823	0.308823	5.34494	27.5836	1.01769	6	31522206	Intergenic
rs149103157	0.181904	0	0.941739	0.941739	-0.658868	81.2724	-0.0730848	6	31522669	Intergenic
rs111936749	0.0302341	0	0.71319	0.71319	-1.44869	15.5332	-0.367575	6	31523012	Intergenic
rs151092566	0.0531037	0	0.406953	0.406953	4.34099	27.4023	0.829268	6	31523021	Intergenic
rs149802570	0.0849356	0	0.130262	0.0425923	13.6427	45.2688	2.02769	6	31523207	Intergenic
rs140301154	0.144217	0	0.840303	0.840303	-1.64374	66.5416	-0.201506	6	31523216	Intergenic
rs141241033	0.0533358	0	0.396796	0.396796	4.43036	27.3365	0.847358	6	31523670	Intergenic
rs146651392	0.39764	0	0.346178	0.0114577	28.5455	127.461	2.52842	6	31523684	Intergenic
rs114820425	0.0362773	0	0.394308	0.394308	-3.72138	19.0854	-0.851831	6	31524511	Intergenic
rs142404023	0.158526	0	0.171479	0.0261383	19.4352	76.357	2.22415	6	31524851	Intergenic
rs142961107	0.237873	0	0.387091	0.387091	-8.65762	100.198	-0.864906	6	31525105	Intergenic
rs147915642	0.322479	0	0.389601	0.389601	-9.49527	121.807	-0.860341	6	31525184	Intergenic
rs137967467	0.261895	0	0.232866	0.0145556	25.3178	107.378	2.44325	6	31525319	Intergenic
rs141933554	0.15325	0	0.235779	0.235779	9.89886	69.7093	1.1856	6	31525448	Intergenic
rs140919269	0.0476229	0	0.00747797	0.00126312	16.2588	25.4287	3.22423	6	31525912	Intergenic
rs45457097	0.0941567	0	0.78538	0.78538	-1.89075	48.2086	-0.272315	6	31526546	Intergenic
rs13192469	0.0533358	0	0.400728	0.400728	4.38844	27.2728	0.840321	6	31526856	Intergenic
rs72847262	0.0338582	0	0.289288	0.289288	4.43262	17.4972	1.05968	6	31526930	Intergenic
rs72847263	0.0339118	0	0.268377	0.268377	4.63689	17.5513	1.10681	6	31527304	Intergenic
rs72847264	0.0337779	0	0.286554	0.286554	4.44889	17.427	1.06571	6	31527468	Intergenic
rs150664529	0.018576	0	0.924649	0.924649	0.301226	10.1435	0.0945797	6	31527589	Intergenic
rs4947324	0.102387	0	0.498695	0.498695	-4.78339	49.9895	-0.676544	6	31528130	Intergenic
rs148199535	0.405995	0	0.200357	0.200357	14.7293	132.306	1.28053	6	31528326	Intergenic
rs117174327	0.0532376	0	0.422254	0.422254	4.19517	27.3269	0.802517	6	31528690	Intergenic
rs114138298	0.0941389	0	0.855997	0.855997	-1.25886	48.121	-0.181472	6	31528951	Intergenic
rs114139676	0.406004	0	0.186796	0.186796	15.1979	132.539	1.32012	6	31529334	Intergenic
rs116706902	0.405906	0	0.150222	0.150222	16.559	132.464	1.43875	6	31529335	Intergenic
rs139818412	0.0357417	0	0.345582	0.345582	-3.95901	17.6186	-0.943194	6	31529365	Intergenic
rs114782831	0.0539696	0	0.0837425	0.0837425	-9.20079	28.3057	-1.72937	6	31529601	Intergenic
rs116665275	0.406361	0	0.210986	0.210986	14.3832	132.22	1.25086	6	31529883	Intergenic
rs116749187	0.133924	0	0.675252	0.675252	-3.38292	65.2015	-0.418951	6	31529897	Intergenic
rs140855053	0.406513	0	0.151724	0.151724	16.4893	132.321	1.43347	6	31530574	Intergenic
rs111487784	0.0198793	0	0.0145064	0.00770437	-8.77018	10.8318	-2.66476	6	31530666	Intergenic
rs138885312	0.0177459	0	0.0484113	0.0484113	5.86725	8.8367	1.97374	6	31530673	Intergenic
rs147034740	0.0324835	0	0.876515	0.876515	0.633595	16.626	0.155388	6	31530810	Intergenic
rs138240887	0.014693	0	0.95439	0.95439	-0.160169	7.84216	-0.0571952	6	31530873	Intergenic
rs114465669	0.406111	0	0.145759	0.145759	16.7398	132.425	1.45468	6	31531215	Intergenic
rs139756791	0.011899	0	0.656115	0.656115	1.14297	6.58869	0.445284	6	31531310	Intergenic
rs12663590	0.144538	0	0.800022	0.800022	-2.06779	66.6309	-0.253319	6	31531478	Intergenic
rs143973052	0.406406	0	0.158595	0.158595	16.2114	132.226	1.40981	6	31532193	Intergenic
rs148666367	0.406522	0	0.164628	0.164628	16.007	132.676	1.38967	6	31532254	Intergenic
rs147861979	0.174147	0	0.828306	0.828306	-1.92163	78.5087	-0.216875	6	31532490	Intergenic
rs144161880	0.406468	0	0.172542	0.172542	15.7279	132.942	1.36408	6	31532553	Intergenic
rs147045268	0.325166	0	0.53735	0.53735	-6.84534	123.159	-0.616826	6	31532564	Intergenic
rs116536729	0.0916216	0	0.0783176	0.0783176	12.2588	48.4851	1.76053	6	31532814	Intergenic
rs116060750	0.406325	0	0.160038	0.160038	16.1797	132.625	1.40494	6	31533378	Intergenic
rs116298854	0.108743	0	0.486542	0.486542	5.0254	52.1613	0.69582	6	31533606	Intergenic
rs150223009	0.0473283	0	0.465074	0.465074	3.56637	23.8337	0.730517	6	31533718	Intergenic
rs113019108	0.0304661	0	0.150514	0.150514	-5.71751	15.8149	-1.43772	6	31533722	Intergenic
rs142195425	0.0472747	0	0.457472	0.457472	3.62984	23.8659	0.743016	6	31533728	Intergenic
rs138528681	0.406548	0	0.201461	0.201461	14.7083	132.578	1.2774	6	31533870	Intergenic
rs116557923	0.0229947	0	0.287296	0.287296	-3.58704	11.3639	-1.06407	6	31533980	Intergenic
rs141470997	0.406424	0	0.145952	0.145952	16.7233	132.29	1.45398	6	31534206	Intergenic
rs148407582	0.0339475	0	0.188338	0.188338	5.52588	17.6447	1.31551	6	31534442	Intergenic
rs150536523	0.047364	0	0.597179	0.597179	2.58349	23.8994	0.528461	6	31534500	Intergenic
rs1121800	0.406888	0	0.153991	0.153991	16.4111	132.524	1.42558	6	31535074	Intergenic
rs12174951	0.251763	0	0.220113	0.0125682	-25.0649	100.861	-2.49578	6	31535455	Intergenic
rs150259215	0.289469	0	0.149951	0.149951	-15.0249	108.912	-1.43971	6	31535459	Intergenic
rs146062732	0.386339	0	0.204159	0.204159	-14.5301	130.939	-1.26979	6	31535462	Intergenic
rs149924617	0.407745	0	0.189313	0.189313	15.1233	132.745	1.31261	6	31536224	Intergenic
rs111797400	0.407066	0	0.208159	0.208159	14.4887	132.512	1.25864	6	31536796	Intergenic
rs62395778	0.0334654	0	0.936255	0.936255	-0.341963	18.2818	-0.0799777	6	31537221	Intergenic
rs9267499	0.102396	0	0.497031	0.497031	-4.80807	50.1171	-0.679169	6	31537296	Intergenic
rs2857706	0.144431	0	0.829711	0.829711	-1.75715	66.75	-0.215072	6	31537606	Intergenic
rs2009658	0.143092	0	0.855952	0.855952	-1.4769	66.1924	-0.181529	6	31538244	Intergenic
rs148338220	0.382938	0	0.929841	0.929841	-0.986119	125.445	-0.0880445	6	31538497	Intergenic
rs3093540	0.0539428	0	0.08733	0.08733	-9.04589	27.9954	-1.70965	6	31539010	Intergenic
rs2516312	0.0133808	0	0.655139	0.655139	-1.10055	6.07182	-0.446634	6	31539435	Intergenic
rs2844482	0.143074	0	0.910527	0.910527	-0.914498	66.2273	-0.112374	6	31539767	Intergenic
rs113533069	0.349008	0	0.355491	0.355491	10.269	123.517	0.92399	6	31539768	Intergenic
rs144330064	0.320042	0	0.371918	0.371918	-9.87394	122.289	-0.892887	6	31540071	Intergenic
rs149009387	0.408486	0	0.269052	0.269052	12.7343	132.747	1.10525	6	31540141	Intergenic
rs3093546	0.0238873	0	0.308022	0.308022	3.65671	12.8679	1.01938	6	31540142	Intergenic
rs138853494	0.31881	0	0.360195	0.360195	-10.091	121.628	-0.914993	6	31540313	Intergenic
rs138845870	0.407673	0	0.2141	0.2141	14.2992	132.472	1.24237	6	31540429	Intergenic
rs142176367	0.258922	0	0.550747	0.550747	-6.10536	104.712	-0.596641	6	31540556	Intergenic
rs3093542	0.01979	0	0.0137926	0.00721357	-8.76794	10.6492	-2.68682	6	31540693	Intergenic
rs112071469	0.0366701	0	0.0689091	0.035092	9.30166	19.4836	2.10729	6	31540757	Intergenic
rs1041981	0.318328	0	0.428485	0.428485	-8.74028	121.852	-0.791786	6	31540784	Intergenic
rs3093547	0.0150054	0	0.134092	0.134092	4.2845	8.17871	1.49816	6	31541848	Intergenic
rs1799964	0.196258	0	0.68317	0.68317	3.75895	84.8227	0.408141	6	31542308	Intergenic
rs1800630	0.143404	0	0.861893	0.861893	-1.41247	65.9231	-0.173964	6	31542476	Intergenic
rs112098114	0.133148	0	0.696929	0.696929	-3.14117	65.0488	-0.389469	6	31542482	Intergenic
rs4248158	0.0123632	0	0.949608	0.949608	0.15547	6.0517	0.0631987	6	31542533	Intergenic
rs146630458	0.0109171	0	0.156663	0.156663	3.49085	6.07434	1.41639	6	31542767	Intergenic
rs147371058	0.0139968	0	0.644381	0.644381	1.26722	7.53706	0.461582	6	31542963	Intergenic
rs148958203	0.112947	0	0.1031	0.1031	-12.3944	57.8189	-1.63001	6	31543031	Intergenic
rs139679880	0.0505597	0	0.537025	0.537025	3.09557	25.1457	0.617317	6	31543101	Intergenic
rs3093661	0.0369825	0	0.80303	0.80303	1.08232	18.8288	0.249427	6	31543758	Intergenic
rs1800610	0.133594	0	0.866943	0.866943	-1.35552	65.4571	-0.167543	6	31543827	Intergenic
rs3093662	0.0847482	0	0.551873	0.551873	3.88031	42.5367	0.594956	6	31544189	Intergenic
rs3093664	0.0777855	0	0.447776	0.447776	4.73901	38.9715	0.759127	6	31544642	Intergenic
rs3093665	0.0334922	0	0.782444	0.782444	-1.16782	17.8857	-0.276135	6	31545391	Intergenic
rs3093668	0.0369646	0	0.632896	0.632896	2.07391	18.8518	0.477655	6	31546495	Intergenic
rs146565584	0.0323407	0	0.944696	0.944696	-0.281185	16.4308	-0.0693686	6	31546789	Intergenic
rs1800628	0.066797	0	0.0136248	0.00182595	-19.1113	37.5887	-3.11717	6	31546850	Intergenic
rs3093671	0.0301716	0	0.15935	0.15935	-5.58908	15.7736	-1.40726	6	31546980	Intergenic
rs141352637	0.0324478	0	0.887851	0.887851	0.572334	16.4709	0.141023	6	31547115	Intergenic
rs3091258	0.013238	0	0.646662	0.646662	-1.12951	6.07135	-0.458404	6	31547460	Intergenic
rs112202417	0.00856944	0	0.194714	0.194714	-2.85181	4.8364	-1.29676	6	31547474	Intergenic
rs769178	0.130693	0	0.527472	0.527472	-5.06284	64.1997	-0.63187	6	31547514	Intergenic
rs769177	0.0332066	0	0.211904	0.211904	5.22874	17.5438	1.24835	6	31547611	Intergenic
rs3093559	0.0334565	0	0.966807	0.966807	-0.177207	18.1342	-0.0416131	6	31547792	Intergenic
rs115641815	0.0750004	0	0.399943	0.399943	5.15848	37.5581	0.841724	6	31549556	Intergenic
rs116151322	0.0385446	0	0.930913	0.930913	0.391896	20.4334	0.0866964	6	31550452	Intergenic
rs141129429	0.113108	0	0.607185	0.607185	3.83575	55.6687	0.514096	6	31551066	Intergenic
rs116356984	0.033403	0	0.982257	0.982257	-0.094463	18.0407	-0.02224	6	31551195	Intergenic
rs114852835	0.0364737	0	0.981356	0.981356	-0.10277	19.3389	-0.0233695	6	31551347	Intergenic
rs114982299	0.093148	0	0.926203	0.926203	-0.641667	47.9936	-0.0926228	6	31551537	Intergenic
rs114014481	0.00937282	0	0.317993	0.317993	2.34377	5.50878	0.99859	6	31552848	Intergenic
rs114945990	0.230982	0	0.548893	0.548893	5.92994	97.8676	0.59942	6	31552850	Intergenic
rs112126687	0.0143538	0	0.0568319	0.0568319	-5.3917	8.01389	-1.9046	6	31552864	Intergenic
rs113739945	0.0880331	0	0.464329	0.464329	4.8256	43.4903	0.731737	6	31553194	Intergenic
rs115779253	0.108287	0	0.400833	0.400833	6.10064	52.7295	0.840135	6	31553468	Intergenic
rs116244412	0.0383125	0	0.935199	0.935199	0.364752	20.1259	0.0813055	6	31553936	Intergenic
rs114162829	0.0335636	0	0.371763	0.371763	-3.9641	19.6977	-0.893175	6	31554382	Intergenic
rs115175393	0.0368129	0	0.292127	0.292127	-4.62806	19.2999	-1.05347	6	31554607	Intergenic
rs9469027	0.0163087	0	0.247342	0.247342	3.51298	9.22173	1.15683	6	31554714	Intergenic
rs149966215	0.430454	0	0.877288	0.877288	1.78291	133.328	0.154408	6	31555130	Intergenic
rs145503768	0.0124346	0	0.385845	0.385845	-2.0866	5.78978	-0.867176	6	31555189	Intergenic
rs146265913	0.190965	0	0.760113	0.760113	2.82104	85.3641	0.305332	6	31555392	Intergenic
rs3135041	0.248308	0	0.110306	0.110306	-16.2666	103.773	-1.59682	6	31555657	Intergenic
rs13211368	0.0184868	0	0.946348	0.946348	0.212113	9.93556	0.0672932	6	31555818	Intergenic
rs111393578	0.0323407	0	0.87083	0.87083	0.657888	16.3698	0.162604	6	31556205	Intergenic
rs1052248	0.285639	0	0.550896	0.550896	6.29424	111.375	0.596418	6	31556581	Intergenic
rs145385479	0.0853641	0	0.321301	0.321301	6.43946	42.1562	0.991787	6	31556656	Intergenic
rs986475	0.130443	0	0.580921	0.580921	-4.41214	63.8791	-0.55204	6	31556709	Intergenic
rs139677756	0.0467302	0	0.830508	0.830508	1.06681	24.8392	0.214051	6	31556922	Intergenic
rs142592812	0.0392141	0	0.979581	0.979581	0.116505	20.7211	0.0255941	6	31556928	Intergenic
rs11575842	0.106904	0	0.432431	0.432431	5.68894	52.5146	0.785038	6	31557226	Intergenic
rs11575841	0.0363219	0	0.983689	0.983689	0.0902986	19.508	0.0204444	6	31557491	Intergenic
rs11575840	0.00439184	0	0.0480407	0.0480407	3.4808	3.09986	1.97701	6	31557640	Intergenic
rs11575839	0.0316623	0	0.154075	0.154075	-5.81297	16.6339	-1.42528	6	31557791	Intergenic
rs138678868	0.0176388	0	0.0523356	0.0523356	5.77616	8.8616	1.94036	6	31557836	Intergenic
rs148533164	0.024414	0	0.143378	0.143378	5.37026	13.4682	1.46333	6	31558175	Intergenic
rs145594023	0.0319747	0	0.860596	0.860596	0.708633	16.2824	0.175615	6	31558264	Intergenic
rs142019528	0.0758752	0	0.0437212	0.00875113	-16.9378	41.7419	-2.62163	6	31558702	Intergenic
rs3896375	0.107404	0	0.427971	0.427971	5.74467	52.5226	0.792669	6	31558720	Intergenic
rs41268888	0.106725	0	0.343299	0.343299	6.83354	51.9971	0.947667	6	31558978	Intergenic
rs149998513	0.083195	0	0.0539567	0.0539567	12.8151	44.2176	1.92718	6	31559353	Intergenic
rs140714319	0.0191206	0	0.594908	0.594908	1.74577	10.7791	0.531737	6	31559546	Intergenic
rs140279115	0.0933712	0	0.913988	0.913988	0.746964	47.8272	0.10801	6	31559872	Intergenic
rs41268892	0.107314	0	0.364906	0.364906	6.57026	52.5842	0.906056	6	31559900	Intergenic
rs138045892	0.0192634	0	0.622554	0.622554	1.62908	10.9533	0.492233	6	31560152	Intergenic
rs11575837	0.0364558	0	0.37928	0.37928	-3.83098	18.9854	-0.879224	6	31560670	Intergenic
rs11575836	0.107332	0	0.599309	0.599309	3.80766	52.5226	0.525394	6	31560702	Intergenic
rs2736191	0.0696356	0	0.863615	0.863615	1.0582	37.951	0.171774	6	31560910	Intergenic
rs11575835	0.0196026	0	0.242136	0.242136	3.80666	10.5917	1.16967	6	31560948	Intergenic
rs111774920	0.190402	0	0.0673126	0.0673126	16.7993	84.3095	1.82958	6	31561211	Intergenic
rs149681196	0.175647	0	0.797563	0.797563	2.27792	78.8672	0.256502	6	31561353	Intergenic
rs4388309	0.107163	0	0.493985	0.493985	4.96501	52.6922	0.683985	6	31561639	Intergenic
rs4947328	0.033153	0	0.561388	0.561388	-2.58622	19.8293	-0.580781	6	31561747	Intergenic
rs144778776	0.0323943	0	0.532334	0.532334	2.53789	16.5179	0.624448	6	31562107	Intergenic
rs145539089	0.133799	0	0.40562	0.40562	6.63005	63.5591	0.831626	6	31562150	Intergenic
rs2515920	0.0332423	0	0.323782	0.323782	4.14941	17.6843	0.986717	6	31562615	Intergenic
rs140217654	0.0369736	0	0.344058	0.344058	-4.35097	21.1459	-0.946179	6	31562752	Intergenic
rs139345387	0.183324	0	0.254634	0.254634	-10.6	86.5837	-1.13916	6	31562764	Intergenic
rs150632747	0.0596112	0	0.188179	0.188179	7.29293	30.7116	1.31598	6	31562767	Intergenic
rs144128631	0.0596647	0	0.265198	0.265198	6.19036	30.8683	1.11419	6	31562924	Intergenic
rs151163601	0.0819542	0	0.130377	0.0441537	13.2799	43.5374	2.01263	6	31563228	Intergenic
rs3132452	0.129907	0	0.32443	0.32443	-7.85628	63.5642	-0.985396	6	31563240	Intergenic
rs143589583	0.0186742	0	0.519775	0.519775	2.07848	10.4264	0.643693	6	31563330	Intergenic
rs149611065	0.190509	0	0.0858302	0.0858302	15.7633	84.206	1.71782	6	31563429	Intergenic
rs139139829	0.0167283	0	0.0194863	0.012133	-7.60318	9.18858	-2.50825	6	31563571	Intergenic
rs146304627	0.345625	0	0.493186	0.493186	7.5916	122.735	0.68525	6	31564167	Intergenic
rs2736189	0.106948	0	0.359533	0.359533	6.62419	52.2676	0.916255	6	31564728	Intergenic
rs2844480	0.174843	0	0.677591	0.677591	3.68094	78.3875	0.415753	6	31564821	Intergenic
rs150379130	0.0933444	0	0.857352	0.857352	-1.24408	47.9048	-0.179746	6	31565310	Intergenic
rs139565527	0.159427	0	0.517563	0.517563	5.5939	74.727	0.647106	6	31565384	Intergenic
rs142379540	0.024655	0	0.251738	0.251738	4.19935	13.4242	1.14614	6	31565401	Intergenic
rs111728624	0.0945941	0	0.950585	0.950585	0.431733	48.5333	0.0619719	6	31565537	Intergenic
rs2736188	0.104226	0	0.542604	0.542604	4.34925	51.0229	0.60888	6	31565648	Intergenic
rs149370752	0.0122115	0	0.657991	0.657991	-1.05778	5.70946	-0.442689	6	31565703	Intergenic
rs115672668	0.0756164	0	0.047328	0.00992478	-16.5967	41.4315	-2.57844	6	31566168	Intergenic
rs116189382	0.0162998	0	0.636563	0.636563	1.43881	9.27226	0.472509	6	31566198	Intergenic
rs117128284	0.0416332	0	0.575181	0.575181	2.60326	21.5764	0.560438	6	31566204	Intergenic
rs114990294	0.0173977	0	0.119643	0.119643	4.80238	9.52226	1.55627	6	31566507	Intergenic
rs140179173	0.0952279	0	0.970775	0.970775	-0.255834	48.7649	-0.0366357	6	31566840	Intergenic
rs145935114	0.0294485	0	0.240633	0.240633	-4.64615	15.678	-1.17341	6	31566946	Intergenic
rs115370798	0.188679	0	0.0840518	0.0840518	15.7767	83.3913	1.72765	6	31567422	Intergenic
rs11753901	0.0415707	0	0.70034	0.70034	1.7877	21.5765	0.384861	6	31568018	Intergenic
rs146427377	0.0122115	0	0.686621	0.686621	-0.962061	5.6864	-0.403444	6	31568030	Intergenic
rs117782165	0.0411155	0	0.85605	0.85605	0.841051	21.4956	0.181404	6	31568279	Intergenic
rs114327456	0.184136	0	0.21721	0.21721	-11.5248	87.2272	-1.23398	6	31568469	Intergenic
rs149626495	0.20655	0	0.379922	0.379922	-8.4593	92.8198	-0.87804	6	31569275	Intergenic
rs114841913	0.0319747	0	0.603799	0.603799	2.09313	16.2686	0.518946	6	31569520	Intergenic
rs115855698	0.206372	0	0.340654	0.340654	-9.15228	92.2543	-0.952875	6	31569704	Intergenic
rs149221048	0.278319	0	0.281319	0.0225667	-24.058	111.272	-2.28069	6	31569866	Intergenic
rs145719659	0.35157	0	0.249516	0.249516	12.7991	123.541	1.15153	6	31569901	Intergenic
rs114813810	0.0273329	0	0.151794	0.151794	5.37854	14.0831	1.43323	6	31570670	Intergenic
rs150758226	0.0270294	0	0.646877	0.646877	1.71985	14.0945	0.458106	6	31570931	Intergenic
rs115780639	0.0444629	0	0.247718	0.247718	-5.54787	23.0358	-1.15591	6	31571894	Intergenic
rs116599460	0.022352	0	0.73513	0.73513	-1.15803	11.7167	-0.33831	6	31572009	Intergenic
rs115442888	0.0286987	0	0.421811	0.421811	-3.0137	14.0754	-0.803284	6	31572333	Intergenic
rs114980010	0.0917823	0	0.0554334	0.00856481	18.1516	47.6719	2.62895	6	31572481	Intergenic
rs138326787	0.0607984	0	0.263486	0.263486	6.16491	30.3964	1.11819	6	31572634	Intergenic
rs140394002	0.0923536	0	0.0586217	0.00941801	18.0222	48.1773	2.5965	6	31572644	Intergenic
rs114267096	0.0249585	0	0.659459	0.659459	-1.60898	13.332	-0.44066	6	31572801	Intergenic
rs114735810	0.0756074	0	0.363085	0.363085	5.5416	37.1247	0.909502	6	31572927	Intergenic
rs112970836	0.42242	0	0.476625	0.476625	8.28639	135.546	0.711741	6	31572956	Intergenic
rs115997608	0.0552283	0	0.676641	0.676641	-2.16616	26.9777	-0.417051	6	31572975	Intergenic
rs147156774	0.0145948	0	0.89063	0.89063	-0.395476	8.27153	-0.137508	6	31573110	Intergenic
rs114496267	0.0399282	0	0.565768	0.565768	-2.58141	20.2044	-0.574295	6	31573382	Intergenic
rs140513150	0.0231821	0	0.515871	0.515871	2.33048	12.8656	0.649724	6	31573524	Intergenic
rs144360625	0.0883991	0	0.133806	0.133806	-10.0128	44.6026	-1.49926	6	31573577	Intergenic
rs115305849	0.0814811	0	0.234219	0.234219	7.52478	40.0143	1.18956	6	31574046	Intergenic
rs149130795	0.0761163	0	0.243711	0.243711	7.1191	37.2933	1.16576	6	31574525	Intergenic
rs115676233	0.0552104	0	0.54913	0.54913	-3.10477	26.8604	-0.599065	6	31574865	Intergenic
rs143707164	0.145645	0	0.139516	0.139516	-12.104	67.1041	-1.4776	6	31574900	Intergenic
rs116190878	0.152572	0	0.141265	0.141265	-12.2622	69.4789	-1.4711	6	31575073	Intergenic
rs115542788	0.0815614	0	0.181784	0.181784	8.44474	39.9968	1.33528	6	31575276	Intergenic
rs148176591	0.08149	0	0.179522	0.179522	8.47911	39.9068	1.34223	6	31575625	Intergenic
rs143374416	0.00973881	0	0.534528	0.534528	1.42969	5.29842	0.621108	6	31576440	Intergenic
rs138719004	0.0129434	0	0.0560695	0.0560695	-4.84631	6.43472	-1.9105	6	31576508	Intergenic
rs142831262	0.0890865	0	0.195947	0.195947	-8.69436	45.2015	-1.29319	6	31576714	Intergenic
rs115978492	0.0429008	0	0.0629433	0.0629433	-8.8165	22.478	-1.85959	6	31576863	Intergenic
rs144539327	0.105529	0	0.15601	0.15601	-10.5039	54.8242	-1.41862	6	31577048	Intergenic
rs140436955	0.119124	0	0.0597155	0.00499972	-21.3884	58.0571	-2.80705	6	31577099	Intergenic
rs140026402	0.184145	0	0.0824992	0.0824992	15.5799	80.5091	1.73637	6	31577283	Intergenic
rs116664241	0.10569	0	0.0320332	0.00231009	22.5595	54.8107	3.04717	6	31577825	Intergenic
rs114117962	0.0321175	0	0.136237	0.136237	-6.12519	16.9003	-1.48995	6	31577845	Intergenic
rs150043706	0.00958706	0	0.922918	0.922918	0.215983	4.98263	0.0967585	6	31578465	Intergenic
rs116636107	0.417635	0	0.282002	0.282002	12.6977	139.303	1.07583	6	31578772	Intergenic
rs112251407	0.0556746	0	0.528405	0.528405	-3.29269	27.2778	-0.630443	6	31579520	Intergenic
rs116374404	0.410387	0	0.281022	0.281022	12.6802	138.356	1.07803	6	31579956	Intergenic
rs115619566	0.417555	0	0.243591	0.243591	13.7608	139.267	1.16606	6	31580245	Intergenic
rs114075146	0.431266	0	0.416204	0.416204	9.67197	141.522	0.813024	6	31580507	Intergenic
rs114715246	0.279837	0	0.306444	0.0293127	-22.9175	110.591	-2.17926	6	31580539	Intergenic
rs145403976	0.410342	0	0.204521	0.204521	14.9014	137.939	1.26878	6	31580699	Intergenic
rs144193713	0.0407584	0	0.670381	0.670381	-1.93329	20.6319	-0.425625	6	31580867	Intergenic
rs144554508	0.417412	0	0.236053	0.236053	13.986	139.321	1.18491	6	31581896	Intergenic
rs147967298	0.0106493	0	0.340189	0.340189	2.33944	6.01612	0.953792	6	31581977	Intergenic
rs114741093	0.159758	0	0.172561	0.0249402	-19.4131	74.9533	-2.24233	6	31582025	Intergenic
rs115301760	0.0806956	0	0.0330498	0.00479476	18.5807	43.3981	2.82051	6	31582287	Intergenic
rs115857379	0.0555675	0	0.517458	0.517458	-3.37792	27.2351	-0.647269	6	31582572	Intergenic
rs116284162	0.475309	0	0.429582	0.429582	9.51956	145.239	0.789907	6	31583155	Intergenic
rs115536653	0.0914609	0	0.191195	0.191195	-8.88001	46.1573	-1.30705	6	31583166	Intergenic
rs116468379	0.0573171	0	0.722112	0.722112	1.91429	28.9733	0.355638	6	31583224	Intergenic
rs116099220	0.0504526	0	0.447536	0.447536	3.77199	24.6634	0.759529	6	31583312	Intergenic
rs114460993	0.0952457	0	0.398785	0.398785	-5.73602	46.2114	-0.843793	6	31583699	Intergenic
rs112799878	0.409137	0	0.287022	0.287022	12.5235	138.361	1.06468	6	31583827	Intergenic
rs115944384	0.0186653	0	0.385675	0.385675	-2.80836	10.4805	-0.867487	6	31583841	Intergenic
rs114916196	0.0915323	0	0.182462	0.182462	-9.0887	46.4734	-1.33321	6	31583931	Intergenic
rs116826274	0.206532	0	0.131041	0.131041	14.4968	92.1692	1.51001	6	31585000	Intergenic
rs141756505	0.0107386	0	0.340598	0.340598	2.33742	6.01593	0.952985	6	31585041	Intergenic
rs114899308	0.343179	0	0.404475	0.404475	9.42124	127.715	0.833656	6	31585084	Intergenic
rs116594045	0.473694	0	0.386871	0.386871	10.4353	145.436	0.865307	6	31585219	Intergenic
rs116355443	0.0540142	0	0.271091	0.271091	-5.70965	26.9151	-1.10055	6	31585459	Intergenic
rs139528812	0.0905593	0	0.180195	0.180195	-9.06396	45.7431	-1.34016	6	31585624	Intergenic
rs149549630	0.0529609	0	0.226169	0.226169	6.20389	26.2756	1.21029	6	31585692	Intergenic
rs138502518	0.41726	0	0.271429	0.271429	12.9703	139.088	1.09978	6	31585821	Intergenic
rs114016561	0.0814097	0	0.0206548	0.00213944	20.2962	43.7025	3.07016	6	31586094	Intergenic
rs113352761	0.160061	0	0.0501733	0.00123074	27.8723	74.3866	3.23166	6	31586461	Intergenic
rs114095420	0.410949	0	0.293364	0.293364	12.3616	138.4	1.05077	6	31586742	Intergenic
rs140054334	0.0540053	0	0.283657	0.283657	-5.54789	26.7764	-1.07214	6	31587042	Intergenic
rs112565288	0.147984	0	0.137739	0.017615	-19.9021	70.3038	-2.37361	6	31587083	Intergenic
rs116384152	0.025869	0	0.860902	0.860902	-0.647329	13.6474	-0.175226	6	31587280	Intergenic
rs115616488	0.343286	0	0.420385	0.420385	9.11612	128.002	0.805754	6	31587561	Intergenic
rs114195058	0.473979	0	0.373598	0.373598	10.7271	145.354	0.889754	6	31587870	Intergenic
rs112257079	0.0919251	0	0.18428	0.18428	-9.05268	46.49	-1.32769	6	31587938	Intergenic
rs116665625	0.473854	0	0.420431	0.420431	9.72582	145.725	0.805674	6	31588384	Intergenic
rs114469043	0.0404817	0	0.701302	0.701302	-1.73801	20.5319	-0.383564	6	31588865	Intergenic
rs115052633	0.147876	0	0.118668	0.0125705	-20.9065	70.1735	-2.49571	6	31589264	Intergenic
rs114563954	0.417457	0	0.222996	0.222996	14.3754	139.16	1.2186	6	31589676	Intergenic
rs116566642	0.00664132	0	0.488175	0.488175	1.31969	3.62417	0.693215	6	31589735	Intergenic
rs115501604	0.105966	0	0.0556548	0.00640061	20.1352	54.5372	2.72652	6	31590354	Intergenic
rs114941525	0.0255655	0	0.98599	0.98599	0.065089	13.7402	0.0175595	6	31590746	Intergenic
rs115515572	0.41735	0	0.258401	0.258401	13.3366	139.251	1.13018	6	31590898	Intergenic
rs141766868	0.206988	0	0.105313	0.105313	15.5442	92.1101	1.61963	6	31591218	Intergenic
rs114767863	0.147948	0	0.11897	0.0126129	-20.8949	70.163	-2.49452	6	31591808	Intergenic
rs116180797	0.371878	0	0.350569	0.350569	10.7212	131.908	0.933487	6	31591918	Intergenic
rs115468903	0.408976	0	0.261806	0.261806	13.1987	138.347	1.12213	6	31591928	Intergenic
rs115557101	0.0572992	0	0.873698	0.873698	0.855769	28.9817	0.158963	6	31592064	Intergenic
rs116664060	0.147957	0	0.1197	0.0127307	-20.8462	70.0218	-2.49121	6	31592524	Intergenic
rs147388982	0.147894	0	0.138763	0.0179315	-19.8408	70.2605	-2.36703	6	31592636	Intergenic
rs146682188	0.030609	0	0.430345	0.430345	3.14159	15.8703	0.788601	6	31592645	Intergenic
rs116075656	0.0963348	0	0.350895	0.350895	-6.39618	47.0126	-0.932854	6	31592715	Intergenic
rs150515768	0.473604	0	0.462539	0.462539	8.87076	145.792	0.734673	6	31592820	Intergenic
rs114054797	0.0257976	0	0.83875	0.83875	-0.751752	13.6474	-0.203493	6	31593265	Intergenic
rs115641390	0.417171	0	0.258752	0.258752	13.326	139.233	1.12935	6	31593476	Intergenic
rs2844470	0.115304	0	0.156404	0.156404	-10.7293	57.3108	-1.41727	6	31594181	Intergenic
rs114067157	0.0541035	0	0.274269	0.274269	-5.66504	26.8497	-1.09329	6	31594348	Intergenic
rs114193282	0.0809633	0	0.0335473	0.00487692	18.5677	43.5053	2.81505	6	31594628	Intergenic
rs116445644	0.475541	0	0.444051	0.444051	9.2179	145.051	0.76537	6	31595487	Intergenic
rs1046080	0.207282	0	0.165427	0.165427	13.3127	92.1193	1.38705	6	31595882	Intergenic
rs114629349	0.064244	0	0.0116907	0.0014523	-18.8118	34.9062	-3.18405	6	31596138	Intergenic
rs139853742	0.0106404	0	0.323167	0.323167	2.41284	5.96441	0.98797	6	31596487	Intergenic
rs115054168	0.010078	0	0.530948	0.530948	1.45976	5.428	0.62656	6	31596558	Intergenic
rs115144846	0.0530056	0	0.21882	0.21882	6.28795	26.1481	1.22967	6	31596675	Intergenic
rs13204983	0.0106315	0	0.338062	0.338062	2.34472	5.9903	0.958002	6	31596679	Intergenic
rs114316763	0.155009	0	0.121344	0.0116645	-21.5177	72.7874	-2.52213	6	31597700	Intergenic
rs113888308	0.0605217	0	0.365228	0.365228	4.95826	29.987	0.905448	6	31597708	Intergenic
rs116539088	0.375609	0	0.303089	0.00855392	-29.7299	127.843	-2.62939	6	31597753	Intergenic
rs116062953	0.0540678	0	0.280614	0.280614	-5.5885	26.8284	-1.07894	6	31597757	Intergenic
rs111851649	0.148894	0	0.133663	0.0161895	-20.2015	70.5792	-2.40461	6	31597875	Intergenic
rs112340352	0.0938978	0	0.0435082	0.00535641	19.4652	48.8579	2.78478	6	31597915	Intergenic
rs151322042	0.0106404	0	0.341437	0.341437	2.33842	6.04201	0.95133	6	31598037	Intergenic
rs116041439	0.0510596	0	0.162297	0.162297	6.987	25.0004	1.39739	6	31598293	Intergenic
rs114490058	0.148117	0	0.134789	0.016624	-20.0527	70.1076	-2.39492	6	31598489	Intergenic
rs115972631	0.0540589	0	0.280217	0.280217	-5.59311	26.8284	-1.07983	6	31599594	Intergenic
rs116190276	0.0511667	0	0.1668	0.1668	6.92042	25.0552	1.38256	6	31600304	Intergenic
rs115919788	0.148171	0	0.133357	0.0162694	-20.139	70.2482	-2.40282	6	31600820	Intergenic
rs115378044	0.148278	0	0.117162	0.0121168	-21.0346	70.3014	-2.50872	6	31600851	Intergenic
rs114700843	0.310624	0	0.293684	0.0184657	-25.7666	119.594	-2.35615	6	31601012	Intergenic
rs115372482	0.366504	0	0.269629	0.00559478	-31.1947	126.767	-2.77063	6	31601022	Intergenic
rs114575939	0.206747	0	0.134841	0.134841	14.3371	91.9342	1.49528	6	31601344	Intergenic
rs115057822	0.367022	0	0.286154	0.00740565	-30.1804	127.005	-2.67803	6	31601513	Intergenic
rs114262329	0.0943799	0	0.187478	0.187478	-9.10776	47.7465	-1.31808	6	31601520	Intergenic
rs114867649	0.0257797	0	0.902848	0.902848	-0.448436	13.4965	-0.122065	6	31601735	Intergenic
rs116584375	0.148296	0	0.136401	0.0169736	-19.9824	70.0632	-2.38728	6	31601843	Intergenic
rs117036301	0.0106225	0	0.325159	0.325159	2.39771	5.93858	0.983912	6	31602426	Intergenic
rs114380522	0.094612	0	0.188724	0.188724	-9.07853	47.709	-1.31436	6	31602489	Intergenic
rs1046089	0.310883	0	0.306724	0.0217306	-25.0972	119.583	-2.29504	6	31602967	Intergenic
rs11538264	0.0540589	0	0.278029	0.278029	-5.61296	26.7744	-1.08476	6	31603189	Intergenic
rs115366947	0.496581	0	0.716389	0.716389	4.33966	142.695	0.363289	6	31603591	Intergenic
rs11229	0.148251	0	0.116574	0.0119845	-21.0655	70.2906	-2.5126	6	31603770	Intergenic
rs116352213	0.0523093	0	0.0530787	0.0181072	12.4395	27.7028	2.36342	6	31604044	Intergenic
rs115428091	0.0184421	0	0.690858	0.690858	-1.27824	10.3309	-0.39769	6	31604355	Intergenic
rs10885	0.148296	0	0.133714	0.0162923	-20.1284	70.2042	-2.4023	6	31604591	Intergenic
rs115084962	0.00894435	0	0.396668	0.396668	-1.84344	4.73029	-0.847587	6	31605149	Intergenic
rs2255741	0.0512203	0	0.163922	0.163922	6.96773	25.0555	1.392	6	31605167	Intergenic
rs116483887	0.464615	0	0.474233	0.474233	-8.41529	138.289	-0.715609	6	31605199	Intergenic
rs1046756	0.0467302	0	0.144695	0.144695	7.07904	23.5569	1.45853	6	31605278	Intergenic
rs114515483	0.345777	0	0.869724	0.869724	1.81756	122.813	0.164009	6	31605448	Intergenic
rs116156130	0.149885	0	0.0847569	0.0847569	-14.2807	68.6372	-1.72373	6	31605567	Intergenic
rs115881191	0.0560941	0	0.507394	0.507394	-3.47036	27.4064	-0.662901	6	31605768	Intergenic
rs112247058	0.469293	0	0.587472	0.587472	-6.37514	138.094	-0.542503	6	31606376	Intergenic
rs151168737	0.470784	0	0.583367	0.583367	-6.44235	137.968	-0.548473	6	31606392	Intergenic
rs147105852	0.148358	0	0.156588	0.0232836	-19.0254	70.3227	-2.26875	6	31606398	Intergenic
rs141442612	0.214129	0	0.206848	0.0176542	22.5721	90.4953	2.37279	6	31606522	Intergenic
rs115306075	0.040803	0	0.679955	0.679955	-1.87196	20.5918	-0.412525	6	31606678	Intergenic
rs111360426	0.109064	0	0.543008	0.543008	-4.38935	52.0723	-0.608271	6	31606756	Intergenic
rs116677673	0.0306625	0	0.430155	0.430155	3.14523	15.894	0.788926	6	31607035	Intergenic
rs115961006	0.15583	0	0.075849	0.0036558	24.7092	72.2769	2.90643	6	31607050	Intergenic
rs116249735	0.0560316	0	0.494344	0.494344	-3.57068	27.298	-0.683417	6	31607111	Intergenic
rs115872194	0.0574688	0	0.601601	0.601601	2.824	29.2565	0.5221	6	31607674	Intergenic
rs116494747	0.0260743	0	0.867538	0.867538	-0.616151	13.6475	-0.166786	6	31607952	Intergenic
rs114580342	0.150304	0	0.126158	0.0138723	-20.7506	71.1208	-2.46055	6	31609272	Intergenic
rs116367428	0.343706	0	0.38822	0.38822	9.75632	127.85	0.862851	6	31609813	Intergenic
rs1077394	0.312419	0	0.315567	0.315567	10.8481	116.836	1.00361	6	31610384	Intergenic
rs116662738	0.148314	0	0.12966	0.0153036	-20.3571	70.4641	-2.42511	6	31610479	Intergenic
rs1077393	0.466651	0	0.392279	0.392279	-10.0451	137.872	-0.855491	6	31610529	Intergenic
rs1052486	0.46649	0	0.391252	0.391252	-10.076	138.121	-0.857349	6	31610686	Intergenic
rs114092135	0.0575134	0	0.758135	0.758135	1.66641	29.2857	0.307931	6	31611062	Intergenic
rs114558910	0.212165	0	0.2677	0.0380231	19.6711	89.9053	2.07461	6	31611158	Intergenic
rs12524536	0.0949512	0	0.223854	0.223854	-8.39785	47.6677	-1.21634	6	31611256	Intergenic
rs114196860	0.0547194	0	0.268826	0.268826	-5.74349	26.9788	-1.10577	6	31611746	Intergenic
rs115159617	0.155803	0	0.071666	0.00314629	25.0452	71.9284	2.95307	6	31611777	Intergenic
rs115783261	0.0929516	0	0.211125	0.211125	-8.59373	47.2292	-1.25048	6	31611840	Intergenic
rs148887903	0.0106672	0	0.336733	0.336733	2.35116	5.99022	0.960641	6	31612245	Intergenic
rs28732155	0.0305643	0	0.4248	0.4248	3.17952	15.8703	0.798122	6	31612575	Intergenic
rs115182996	0.0103637	0	0.644461	0.644461	1.1032	5.71507	0.461471	6	31612787	Intergenic
rs114919178	0.00690018	0	0.607479	0.607479	-0.988463	3.70291	-0.513675	6	31613571	Intergenic
rs115441327	0.220065	0	0.507437	0.507437	-6.39804	93.1718	-0.662834	6	31613739	Intergenic
rs146593316	0.15583	0	0.0616057	0.00222469	26.0242	72.4014	3.05847	6	31613991	Intergenic
rs114827751	0.214138	0	0.23639	0.0261871	21.1828	90.7655	2.22343	6	31614102	Intergenic
rs150473376	0.0306804	0	0.444802	0.444802	3.06052	16.0428	0.764109	6	31614797	Intergenic
rs115504197	0.203292	0	0.906222	0.906222	-1.10753	88.3862	-0.117805	6	31615167	Intergenic
rs10484558	0.0561923	0	0.324705	0.324705	-5.16862	27.5437	-0.984835	6	31615514	Intergenic
rs138001096	0.00844447	0	0.241983	0.241983	-2.48643	4.51594	-1.17004	6	31616023	Intergenic
rs116556354	0.367459	0	0.30875	0.0103808	-28.8201	126.454	-2.56288	6	31616366	Intergenic
rs139256268	0.0106315	0	0.339903	0.339903	2.3358	5.9903	0.954357	6	31616561	Intergenic
rs115662277	0.367379	0	0.306878	0.0101202	-28.9279	126.53	-2.5717	6	31617957	Intergenic
rs116800897	0.367513	0	0.293095	0.00810919	-29.7727	126.464	-2.64749	6	31618121	Intergenic
rs111635820	0.0261814	0	0.850125	0.850125	-0.699917	13.7202	-0.188959	6	31618398	Intergenic
rs114848785	0.0606645	0	0.357095	0.357095	5.04133	29.9675	0.920915	6	31618567	Intergenic
rs115755943	0.0597986	0	0.503562	0.503562	3.66538	30.0277	0.668896	6	31618723	Intergenic
rs115629257	0.0941299	0	0.0423524	0.00504093	19.5905	48.7989	2.80441	6	31618761	Intergenic
rs114704048	0.0814275	0	0.0267294	0.00327132	19.4106	43.5591	2.94102	6	31619024	Intergenic
rs112356116	0.0105868	0	0.710614	0.710614	0.89697	5.84432	0.371032	6	31619044	Intergenic
rs138039007	0.00684662	0	0.974751	0.974751	0.0602536	3.6241	0.0316507	6	31619153	Intergenic
rs115576545	0.148323	0	0.126261	0.0142388	-20.5174	70.0639	-2.45118	6	31619576	Intergenic
rs114167507	0.343402	0	0.390782	0.390782	9.69986	127.748	0.8582	6	31619652	Intergenic
rs116653037	0.367495	0	0.292383	0.00800986	-29.8146	126.423	-2.65165	6	31620020	Intergenic
rs140006793	0.0412761	0	0.07678	0.07678	-8.44449	22.7696	-1.76968	6	31620138	Intergenic
rs115619714	0.0646368	0	0.0155453	0.00223476	-18.1285	35.1641	-3.05712	6	31620520	Intergenic
rs139381670	0.0107118	0	0.343027	0.343027	2.33069	6.04184	0.948201	6	31620888	Intergenic
rs114319566	0.0608162	0	0.357463	0.357463	5.02958	29.8737	0.92021	6	31621095	Intergenic
rs116402316	0.0606913	0	0.356009	0.356009	5.04929	29.9268	0.922996	6	31622043	Intergenic
rs114106481	0.0118187	0	0.078238	0.078238	-4.26497	5.8656	-1.761	6	31622142	Intergenic
rs115826764	0.0103369	0	0.621879	0.621879	1.1817	5.74099	0.493189	6	31622348	Intergenic
rs116459641	0.343393	0	0.396056	0.396056	9.58269	127.491	0.848686	6	31622606	Intergenic
rs115939275	0.0574777	0	0.611567	0.611567	2.74237	29.1609	0.507838	6	31622816	Intergenic
rs114780127	0.032189	0	0.648003	0.648003	1.8936	17.2037	0.456539	6	31622893	Intergenic
rs115390498	0.0513988	0	0.165929	0.165929	6.94532	25.1322	1.38541	6	31623873	Intergenic
rs113947529	0.0589238	0	0.397449	0.397449	-4.53293	28.6964	-0.846186	6	31624465	Intergenic
rs139789464	0.0659222	0	0.0126157	0.00155626	-18.9502	35.8723	-3.16398	6	31624864	Intergenic
rs116486654	0.120659	0	0.782584	0.782584	2.05932	55.6899	0.275954	6	31625507	Intergenic
rs116041004	0.0606734	0	0.360998	0.360998	5.00335	30.0012	0.913465	6	31625541	Intergenic
rs115549526	0.0658776	0	0.0126305	0.00156168	-18.939	35.8528	-3.16297	6	31626013	Intergenic
rs114718289	0.0931123	0	0.202525	0.202525	-8.73638	46.9957	-1.27439	6	31627449	Intergenic
rs115374898	0.204247	0	0.167273	0.167273	13.1835	91.1303	1.38102	6	31627523	Intergenic
rs116401030	0.046882	0	0.142409	0.142409	7.11965	23.5575	1.46688	6	31628113	Intergenic
rs116043349	0.0574956	0	0.614433	0.614433	2.72265	29.2109	0.503756	6	31628216	Intergenic
rs116383790	0.476987	0	0.619399	0.619399	-5.89694	140.949	-0.496702	6	31628733	Intergenic
rs116630199	0.303385	0	0.337855	0.337855	-10.3288	116.143	-0.958412	6	31629096	Intergenic
rs116283812	0.0321086	0	0.851082	0.851082	0.779753	17.2508	0.187738	6	31629211	Intergenic
rs143479464	0.0583525	0	0.408468	0.408468	-4.43034	28.7271	-0.826593	6	31629324	Intergenic
rs113102746	0.0260654	0	0.841334	0.841334	-0.736104	13.5209	-0.200187	6	31629371	Intergenic
rs114811782	0.0948173	0	0.598328	0.598328	3.62385	47.3195	0.526806	6	31629499	Intergenic
rs115587079	0.00898898	0	0.394897	0.394897	-1.85545	4.75636	-0.85077	6	31629638	Intergenic
rs144929873	0.0106582	0	0.339901	0.339901	2.3358	5.99024	0.954361	6	31629682	Intergenic
rs115805017	0.00900684	0	0.394898	0.394898	-1.85545	4.75637	-0.850769	6	31629825	Intergenic
rs114398039	0.30276	0	0.351029	0.351029	-10.0418	115.94	-0.932595	6	31629953	Intergenic
rs116145214	0.0259583	0	0.858886	0.858886	-0.653755	13.5208	-0.177793	6	31629995	Intergenic
rs116054127	0.303456	0	0.290457	0.290457	-11.3896	116.084	-1.05712	6	31630241	Intergenic
rs114223961	0.0932284	0	0.192092	0.192092	-8.94895	47.0665	-1.30442	6	31630665	Intergenic
rs116031824	0.148349	0	0.104911	0.00946822	-21.7888	70.5188	-2.59467	6	31630968	Intergenic
rs116368352	0.0605931	0	0.252923	0.252923	6.23791	29.7697	1.14328	6	31631377	Intergenic
rs114733011	0.00977452	0	0.760213	0.760213	0.69037	5.11669	0.305202	6	31631531	Intergenic
rs115181763	0.0585132	0	0.408137	0.408137	-4.43671	28.7691	-0.827176	6	31631907	Intergenic
rs115609040	0.148412	0	0.12159	0.0131956	-20.8048	70.4642	-2.47845	6	31632134	Intergenic
rs115058128	0.093273	0	0.190715	0.190715	-8.98511	47.1543	-1.30847	6	31632686	Intergenic
rs114095747	0.039955	0	0.555617	0.555617	-2.65715	20.3266	-0.589365	6	31632899	Intergenic
rs114587463	0.093148	0	0.18994	0.18994	-9.01116	47.2626	-1.31076	6	31633165	Intergenic
rs115541413	0.0308768	0	0.309729	0.309729	4.06774	16.0361	1.01579	6	31633482	Intergenic
rs116442837	0.148349	0	0.104181	0.0092461	-21.8204	70.2807	-2.60282	6	31633496	Intergenic
rs114160740	0.0514077	0	0.105583	0.105583	8.10104	25.0568	1.61837	6	31633552	Intergenic
rs114736343	0.0931123	0	0.195203	0.195203	-8.89181	47.1207	-1.29534	6	31633689	Intergenic
rs116452784	0.3766	0	0.321427	0.0111301	-28.6855	127.685	-2.53859	6	31634193	Intergenic
rs116148391	0.0829629	0	0.602359	0.602359	-3.36065	41.6057	-0.521011	6	31634570	Intergenic
rs144493427	0.0106939	0	0.341517	0.341517	2.33299	6.01602	0.951172	6	31634705	Intergenic
rs115617258	0.0132559	0	0.000406863	6.26645e-05	11.454	8.1892	4.00255	6	31634971	Intergenic
rs116165415	0.0304215	0	0.975226	0.975226	-0.126195	16.5135	-0.0310545	6	31635198	Intergenic
rs114923349	0.217128	0	0.465361	0.465361	-6.98512	91.5473	-0.730048	6	31635710	Intergenic
rs116765736	0.0944245	0	0.0443424	0.0054008	19.4329	48.7899	2.7821	6	31636031	Intergenic
rs114487324	0.065949	0	0.0128591	0.00159698	-18.8946	35.8323	-3.15646	6	31636742	Intergenic
rs116262043	0.343643	0	0.446711	0.446711	8.60597	127.918	0.760911	6	31637734	Intergenic
rs114857495	0.300921	0	0.37035	0.37035	-9.63338	115.643	-0.895818	6	31637807	Intergenic
rs115515929	0.0513631	0	0.103908	0.103908	8.1209	24.938	1.6262	6	31638178	Intergenic
rs115368307	0.0830164	0	0.718365	0.718365	-2.32575	41.5877	-0.360645	6	31639129	Intergenic
rs116366930	0.106207	0	0.0388228	0.00317196	21.7415	54.2963	2.95056	6	31639420	Intergenic
rs116205142	0.00902469	0	0.418344	0.418344	-1.75532	4.7043	-0.809298	6	31639741	Intergenic
rs114930068	0.0612626	0	0.14759	0.14759	7.93693	30.0406	1.4481	6	31639757	Intergenic
rs115642432	0.0590934	0	0.395823	0.395823	-4.56108	28.8544	-0.849106	6	31639845	Intergenic
rs114641281	0.0710639	0	0.322011	0.322011	-5.90906	35.602	-0.990333	6	31639979	Intergenic
rs114894539	0.0118276	0	0.0782383	0.0782383	-4.26497	5.86561	-1.761	6	31640227	Intergenic
rs146682100	0.0607984	0	0.189934	0.189934	7.16181	29.8532	1.31077	6	31640252	Intergenic
rs115808882	0.369753	0	0.297605	0.00843978	-29.6525	126.738	-2.63395	6	31640518	Intergenic
rs138209159	0.0261279	0	0.845424	0.845424	-0.722	13.7145	-0.194961	6	31640999	Intergenic
rs115993536	0.343679	0	0.43469	0.43469	8.82703	127.678	0.781191	6	31641139	Intergenic
rs114676236	0.0514166	0	0.103655	0.103655	8.1269	24.9384	1.62738	6	31641386	Intergenic
rs147955650	0.105422	0	0.0448504	0.00425726	20.9978	53.9619	2.85844	6	31641485	Intergenic
rs114790842	0.303563	0	0.326771	0.326771	-10.566	116.093	-0.980639	6	31643251	Intergenic
rs115504677	0.203899	0	0.160257	0.160257	13.3817	90.8158	1.40421	6	31643399	Intergenic
rs114555180	0.0598611	0	0.398559	0.398559	4.63747	30.1769	0.844197	6	31643522	Intergenic
rs141530652	0.0513988	0	0.0696047	0.0696047	9.07877	25.0353	1.81447	6	31644090	Intergenic
rs114332856	0.0608519	0	0.257369	0.257369	6.19624	29.9281	1.13263	6	31644282	Intergenic
rs116018628	0.0829897	0	0.600279	0.600279	-3.37773	41.5518	-0.523999	6	31644640	Intergenic
rs116764635	0.0831503	0	0.712364	0.712364	-2.37913	41.6417	-0.368683	6	31645922	Intergenic
rs114727862	0.0932908	0	0.220484	0.220484	-8.45544	47.6244	-1.22524	6	31646398	Intergenic
rs142631620	0.105368	0	0.0451982	0.00432401	20.9552	53.9297	2.8535	6	31646683	Intergenic
rs115264364	0.08307	0	0.708074	0.708074	-2.41735	41.6779	-0.374444	6	31646766	Intergenic
rs114914452	0.00667702	0	0.995237	0.995237	0.0113668	3.62559	0.00596963	6	31647001	Intergenic
rs141570916	0.060727	0	0.184327	0.184327	7.25092	29.8321	1.32755	6	31647653	Intergenic
rs2736199	0.0607091	0	0.182421	0.182421	7.28002	29.8115	1.33334	6	31647665	Intergenic
rs2736198	0.0607448	0	0.254463	0.254463	6.23201	29.9068	1.13958	6	31647666	Intergenic
rs147973731	0.008016	0	0.65178	0.65178	0.913554	4.09784	0.451291	6	31647793	Intergenic
rs114845562	0.303519	0	0.368186	0.368186	-9.71393	116.527	-0.899876	6	31648403	Intergenic
rs114757417	0.0829897	0	0.714686	0.714686	-2.35853	41.6238	-0.36557	6	31649149	Intergenic
rs116768784	0.0534697	0	0.660718	0.660718	-2.29998	27.4583	-0.438922	6	31651194	Intergenic
rs147440115	0.0381786	0	0.052081	0.052081	-8.70576	20.0867	-1.94246	6	31651247	Intergenic
rs111663055	0.302715	0	0.311508	0.311508	-10.9007	116.01	-1.01206	6	31653120	Intergenic
rs117266095	0.00933712	0	0.969629	0.969629	-0.0884516	5.39698	-0.0380741	6	31654491	Intergenic
rs115021647	0.0592095	0	0.399069	0.399069	-4.55286	29.1486	-0.843286	6	31654533	Intergenic
rs116687226	0.303385	0	0.359628	0.359628	-9.87209	116.133	-0.916074	6	31654732	Intergenic
rs11552113	0.0106672	0	0.563662	0.563662	1.41016	5.96436	0.577412	6	31654799	Intergenic
rs10573	0.0818381	0	0.741218	0.741218	-2.11767	41.12	-0.330241	6	31655438	Intergenic
rs114777996	0.00898006	0	0.403152	0.403152	-1.81825	4.73031	-0.836006	6	31656232	Intergenic
rs114267182	0.204461	0	0.13065	0.13065	14.419	90.9975	1.51155	6	31657413	Intergenic
rs114362283	0.0741167	0	0.651846	0.651846	-2.81605	38.9532	-0.451199	6	31657701	Intergenic
rs115875968	0.30343	0	0.308217	0.308217	-10.9831	116.178	-1.01897	6	31657754	Intergenic
rs116288840	0.0607002	0	0.185039	0.185039	7.23259	29.7779	1.3254	6	31657924	Intergenic
rs116794256	0.0562369	0	0.508895	0.508895	-3.46213	27.4702	-0.66056	6	31658634	Intergenic
rs114823886	0.00897113	0	0.403273	0.403273	-1.82278	4.75635	-0.83579	6	31658763	Intergenic
rs116428739	0.31016	0	0.468193	0.468193	-7.86353	117.504	-0.725423	6	31659731	Intergenic
rs114716987	0.30359	0	0.366379	0.366379	-9.73985	116.269	-0.903277	6	31661489	Intergenic
rs146310015	0.0112563	0	0.251079	0.251079	2.86446	6.22882	1.14773	6	31662034	Intergenic
rs144439195	0.30359	0	0.351867	0.351867	-10.0266	115.993	-0.930974	6	31662229	Intergenic
rs144304598	0.0607716	0	0.187122	0.187122	7.223	29.9815	1.31914	6	31662269	Intergenic
rs114156671	0.121588	0	0.579728	0.579728	4.14734	56.0867	0.553783	6	31662463	Intergenic
rs115015880	0.309214	0	0.444461	0.444461	-8.2827	117.323	-0.764681	6	31662957	Intergenic
rs12529661	0.0921304	0	0.247726	0.247726	-7.925	47.0073	-1.15589	6	31663785	Intergenic
rs148893422	0.303787	0	0.404671	0.404671	-8.97831	116.085	-0.833308	6	31664219	Intergenic
rs147773310	0.0607091	0	0.191227	0.191227	7.13353	29.7911	1.30696	6	31664244	Intergenic
rs116685862	0.303733	0	0.375901	0.375901	-9.53908	116.054	-0.885475	6	31665194	Intergenic
rs114603462	0.120784	0	0.667553	0.667553	3.20413	55.6515	0.429509	6	31665452	Intergenic
rs115608780	0.0659847	0	0.00893903	0.00089735	-19.8527	35.7382	-3.32088	6	31666424	Intergenic
rs116568743	0.121561	0	0.595648	0.595648	3.98051	56.2638	0.530669	6	31666551	Intergenic
rs115277681	0.0832128	0	0.700539	0.700539	-2.48555	41.7677	-0.384593	6	31666606	Intergenic
rs114394860	0.0832753	0	0.688342	0.688342	-2.59226	41.7677	-0.401106	6	31666893	Intergenic
rs111338042	0.0095335	0	0.647797	0.647797	-1.02586	5.04284	-0.456824	6	31666910	Intergenic
rs114627445	0.30276	0	0.391722	0.391722	-9.22316	115.96	-0.856498	6	31667028	Intergenic
rs138611236	0.176807	0	0.225934	0.225934	-10.8378	80.1064	-1.2109	6	31668049	Intergenic
rs114565747	0.0832307	0	0.693364	0.693364	-2.54879	41.7857	-0.394295	6	31668548	Intergenic
rs114322407	0.0576027	0	0.596825	0.596825	2.8626	29.2858	0.528972	6	31669295	Intergenic
rs114975029	0.0264135	0	0.137058	0.137058	-5.51964	13.7814	-1.48684	6	31669457	Intergenic
rs115449546	0.0948262	0	0.81581	0.81581	-1.59543	46.9114	-0.232937	6	31669496	Intergenic
rs114276434	0.0119704	0	0.0817031	0.0817031	-4.18851	5.78866	-1.74089	6	31669585	Intergenic
rs114899526	0.11766	0	0.460028	0.460028	-5.52042	55.8329	-0.738801	6	31671498	Intergenic
rs140272475	0.0646814	0	0.0171644	0.00258421	-17.8447	35.0697	-3.0133	6	31671557	Intergenic
rs115960823	0.0832932	0	0.699185	0.699185	-2.49628	41.7316	-0.386421	6	31671879	Intergenic
rs115574896	0.051497	0	0.30993	0.30993	-5.07493	24.9811	-1.01537	6	31672242	Intergenic
rs113352793	0.0489618	0	0.958037	0.958037	0.265269	25.4164	0.0526175	6	31672268	Intergenic
rs148571474	0.0112563	0	0.375314	0.375314	2.11378	5.68463	0.886563	6	31672712	Intergenic
rs114094446	0.128542	0	0.761035	0.761035	-2.37393	60.9311	-0.304122	6	31673436	Intergenic
rs114811387	0.0255923	0	0.377983	0.377983	-3.41966	15.0454	-0.881619	6	31673895	Intergenic
rs115770866	0.0255566	0	0.935424	0.935424	-0.294309	13.1944	-0.0810231	6	31674944	Intergenic
rs116165171	0.0443558	0	0.908832	0.908832	-0.541916	22.3957	-0.114512	6	31674996	Intergenic
rs115878542	0.0614947	0	0.152075	0.152075	7.8706	30.1984	1.43224	6	31675297	Intergenic
rs114533005	0.128434	0	0.808276	0.808276	-1.89516	60.9995	-0.242651	6	31675501	Intergenic
rs114921303	0.110207	0	0.353773	0.353773	-6.81672	54.0399	-0.927295	6	31675765	Intergenic
rs148714633	0.128488	0	0.697914	0.697914	-3.03242	61.039	-0.388138	6	31675985	Intergenic
rs144024892	0.343447	0	0.317663	0.317663	11.2742	127.292	0.999273	6	31676641	Intergenic
rs147305559	0.0398747	0	0.707815	0.707815	-1.69481	20.4485	-0.374792	6	31676659	Intergenic
rs140887865	0.143859	0	0.66236	0.66236	-3.49435	64.0401	-0.436657	6	31677037	Intergenic
rs151291762	0.0660472	0	0.0143622	0.00188363	-18.5991	35.8116	-3.10799	6	31677391	Intergenic
rs116336999	0.301475	0	0.807104	0.807104	-2.60614	113.928	-0.244164	6	31678028	Intergenic
rs115226176	0.0241105	0	0.112456	0.112456	-5.46981	11.8756	-1.58725	6	31678073	Intergenic
rs114283595	0.00684662	0	0.969199	0.969199	0.0727047	3.54528	0.0386134	6	31678691	Intergenic
rs115973016	0.334288	0	0.498986	0.498986	-7.47379	122.202	-0.676085	6	31678730	Intergenic
rs116228133	0.0552104	0	0.527744	0.527744	-3.28232	27.0197	-0.631453	6	31678774	Intergenic
rs115399713	0.0110867	0	0.586513	0.586513	-1.3301	5.98047	-0.543896	6	31678960	Intergenic
rs114542161	0.335047	0	0.862721	0.862721	1.91665	122.868	0.172911	6	31679307	Intergenic
rs115044426	0.313856	0	0.987664	0.987664	0.168651	118.976	0.0154618	6	31679465	Intergenic
rs115495371	0.0523004	0	0.134618	0.134618	7.56348	25.5565	1.49614	6	31679874	Intergenic
rs114316099	0.259217	0	0.733597	0.733597	3.49189	105.265	0.340345	6	31681160	Intergenic
rs116401830	0.0455519	0	0.932105	0.932105	-0.403163	22.3931	-0.0851969	6	31681289	Intergenic
rs112665528	0.0192723	0	0.561537	0.561537	1.80799	9.69832	0.58056	6	31681905	Intergenic
rs115342434	0.0187992	0	0.414394	0.414394	-2.65795	10.6051	-0.816186	6	31682029	Intergenic
rs115806886	0.0581294	0	0.139542	0.139542	7.86749	28.3542	1.4775	6	31683018	Intergenic
rs116253043	0.0524967	0	0.138516	0.138516	7.49512	25.6005	1.48134	6	31683157	Intergenic
rs114948841	0.0212986	0	0.722163	0.722163	1.22403	11.8505	0.355569	6	31683443	Intergenic
rs12524467	0.0285202	0	0.274931	0.274931	-4.42279	16.4106	-1.09178	6	31684790	Intergenic
rs116821080	0.0580847	0	0.144455	0.144455	7.78413	28.4494	1.4594	6	31684843	Intergenic
rs115090578	0.0524789	0	0.101256	0.101256	8.30744	25.6971	1.6388	6	31684844	Intergenic
rs116588512	0.125507	0	0.072564	0.00705523	21.3758	62.947	2.69423	6	31685654	Intergenic
rs114767747	0.0916127	0	0.941975	0.941975	0.498656	46.9344	0.0727872	6	31685945	Intergenic
rs114217246	0.252156	0	0.166568	0.166568	-14.0216	102.743	-1.38332	6	31686497	Intergenic
rs113754108	0.0137736	0	0.229118	0.229118	-3.19306	7.0493	-1.20263	6	31686601	Intergenic
rs114330570	0.0321622	0	0.211668	0.211668	-5.14995	17.0015	-1.24899	6	31686726	Intergenic
rs1065356	0.250719	0	0.324859	0.324859	-9.96081	102.362	-0.984523	6	31687008	Intergenic
rs113097944	0.079303	0	0.710391	0.710391	-2.35608	40.2586	-0.371331	6	31688200	Intergenic
rs113702666	0.384241	0	0.0982976	0.0982976	-18.7795	129.044	-1.65316	6	31688217	Intergenic
rs115395274	0.484968	0	0.92949	0.92949	-1.03596	137.067	-0.0884863	6	31688518	Intergenic
rs116799208	0.0524878	0	0.138192	0.138192	7.4919	25.5365	1.48256	6	31688799	Intergenic
rs114316669	0.253334	0	0.27931	0.27931	-11.012	103.604	-1.08187	6	31690009	Intergenic
rs115871250	0.0974506	0	0.303105	0.303105	-7.13398	47.991	-1.0298	6	31690876	Intergenic
rs116739740	0.087319	0	0.878346	0.878346	1.01945	44.3581	0.153066	6	31691657	Intergenic
rs111976245	0.0111313	0	0.615895	0.615895	-1.21329	5.84903	-0.501677	6	31691666	Intergenic
rs116193838	0.384705	0	0.0853741	0.0853741	-19.5637	129.326	-1.72032	6	31692163	Intergenic
rs114777003	0.0509614	0	0.323756	0.323756	-4.88142	24.4716	-0.986768	6	31692386	Intergenic
rs114860403	0.0395533	0	0.614312	0.614312	-2.25485	20.0216	-0.503928	6	31692970	Intergenic
rs116712992	0.0111849	0	0.911228	0.911228	-0.270824	5.90069	-0.11149	6	31693099	Intergenic
rs145447627	0.00548087	0	0.908129	0.908129	0.200688	3.0244	0.115399	6	31695043	Intergenic
rs114397592	0.0109885	0	0.970778	0.970778	-0.0877169	5.73375	-0.0366323	6	31695368	Intergenic
rs116485062	0.0581115	0	0.351191	0.351191	-4.99788	28.7393	-0.932282	6	31695590	Intergenic
rs11752493	0.0137647	0	0.229898	0.229898	-3.18704	7.04632	-1.20062	6	31696413	Intergenic
rs116512138	0.384661	0	0.0717745	0.0717745	-20.4581	129.099	-1.80055	6	31697387	Intergenic
rs116109728	0.384884	0	0.0984679	0.0984679	-18.7728	129.081	-1.65233	6	31697558	Intergenic
rs115034626	0.0804902	0	0.0309614	0.00425086	18.7279	42.9114	2.85892	6	31697957	Intergenic
rs114585169	0.386187	0	0.111317	0.111317	-18.0981	129.185	-1.5923	6	31698088	Intergenic
rs115643301	0.122775	0	0.0940228	0.0127951	19.6469	62.2864	2.48942	6	31698352	Intergenic
rs115943095	0.0139432	0	0.141781	0.141781	-3.87959	6.97292	-1.46919	6	31699573	Intergenic
rs117821254	0.00769464	0	0.317053	0.317053	2.00056	3.998	1.00053	6	31699980	Intergenic
rs144489798	0.0794101	0	0.826519	0.826519	-1.39096	40.2783	-0.219168	6	31700657	Intergenic
rs112920134	0.0121847	0	0.245772	0.245772	3.04931	6.90203	1.16068	6	31700796	Intergenic
rs115490753	0.0797136	0	0.818747	0.818747	-1.45828	40.4965	-0.229157	6	31702710	Intergenic
rs114999198	0.0102923	0	0.862409	0.862409	-0.414398	5.71735	-0.173309	6	31703376	Intergenic
rs115835046	0.0103369	0	0.874068	0.874068	-0.37639	5.63963	-0.158494	6	31703922	Intergenic
rs140634191	0.0674397	0	0.0146212	0.00180507	-18.7362	36.0495	-3.12056	6	31704294	Intergenic
rs73728978	0.0114438	0	0.218277	0.218277	3.1423	6.51467	1.23112	6	31704681	Intergenic
rs28366163	0.0560852	0	0.653177	0.653177	-2.35151	27.3854	-0.449353	6	31704804	Intergenic
rs60900316	0.0111938	0	0.947225	0.947225	0.160084	5.84908	0.0661916	6	31704922	Intergenic
rs143507441	0.079794	0	0.820746	0.820746	-1.4419	40.4953	-0.226586	6	31704934	Intergenic
rs148749314	0.0449449	0	0.631692	0.631692	-2.26245	22.2772	-0.479347	6	31705183	Intergenic
rs3101018	0.0648599	0	0.017441	0.00261334	-17.809	35.0084	-3.0099	6	31705864	Intergenic
rs28381339	0.0212183	0	0.722458	0.722458	1.21606	11.7225	0.355176	6	31706474	Intergenic
rs2736154	0.268598	0	0.346654	0.346654	-9.54625	102.895	-0.9411	6	31706850	Intergenic
rs146650993	0.270669	0	0.834696	0.834696	2.12372	103.567	0.208683	6	31706852	Intergenic
rs13194402	0.0105511	0	0.49447	0.49447	1.64673	5.80936	0.683217	6	31707344	Intergenic
rs28381344	0.0300734	0	0.425581	0.425581	3.18433	15.9722	0.796775	6	31707526	Intergenic
rs17201067	0.0115063	0	0.224071	0.224071	3.11535	6.5661	1.21577	6	31707696	Intergenic
rs140862294	0.0422759	0	0.0500479	0.021089	11.0837	23.0945	2.30639	6	31707730	Intergenic
rs409558	0.170023	0	0.227535	0.227535	-10.4589	75.1184	-1.20673	6	31708147	Intergenic
rs2075789	0.0770535	0	0.617786	0.617786	-3.1226	39.1605	-0.49899	6	31708328	Intergenic
rs145153569	0.0673058	0	0.0190535	0.0027703	-17.9851	36.1294	-2.99214	6	31708463	Intergenic
rs138872128	0.011176	0	0.326863	0.326863	-2.35826	5.78538	-0.980452	6	31708910	Intergenic
rs138651885	0.0416421	0	0.580468	0.580468	-2.53008	20.955	-0.552702	6	31709045	Intergenic
rs113103593	0.296404	0	0.866228	0.866228	1.81365	115.92	0.168451	6	31709349	Intergenic
rs148054673	0.0106136	0	0.498014	0.498014	1.63322	5.80926	0.677618	6	31709530	Intergenic
rs28745893	0.0449628	0	0.637918	0.637918	-2.21964	22.2454	-0.470612	6	31709580	Intergenic
rs147253144	0.0674129	0	0.0144298	0.00177086	-18.7701	36.0497	-3.12619	6	31709778	Intergenic
rs28745895	0.0139878	0	0.151839	0.151839	-3.80573	7.05251	-1.43307	6	31709969	Intergenic
rs1144708	0.384	0	0.0916458	0.0916458	-19.1246	128.549	-1.68678	6	31710020	Intergenic
rs28381350	0.019558	0	0.520173	0.520173	2.13512	11.0234	0.643079	6	31710104	Intergenic
rs143699609	0.0104083	0	0.852557	0.852557	-0.447408	5.79496	-0.185857	6	31710120	Intergenic
rs28381352	0.0115687	0	0.22701	0.22701	3.10172	6.59175	1.2081	6	31710245	Intergenic
rs707915	0.0783657	0	0.758371	0.758371	-1.94476	39.9667	-0.307621	6	31710968	Intergenic
rs17201102	0.0115241	0	0.228503	0.228503	3.0918	6.59184	1.20423	6	31711078	Intergenic
rs2293861	0.17013	0	0.277329	0.277329	-9.42489	75.2702	-1.08634	6	31711124	Intergenic
rs11964779	0.011176	0	0.947225	0.947225	0.160084	5.84907	0.0661917	6	31711624	Intergenic
rs111863663	0.170068	0	0.271841	0.271841	-9.54175	75.4038	-1.09883	6	31712181	Intergenic
rs144982000	0.0673951	0	0.0139154	0.00167994	-18.8785	36.109	-3.14166	6	31712196	Intergenic
rs150355566	0.0412851	0	0.0694603	0.0303233	9.69092	20.0206	2.16584	6	31712817	Intergenic
rs3749953	0.0972453	0	0.282418	0.282418	-7.432	47.8049	-1.0749	6	31713124	Intergenic
rs113802044	0.170157	0	0.270838	0.270838	-9.55492	75.2962	-1.10114	6	31713454	Intergenic
rs140925959	0.122713	0	0.0934347	0.012644	19.6738	62.2456	2.49364	6	31713565	Intergenic
rs141826064	0.0796512	0	0.830551	0.830551	-1.36025	40.4046	-0.213995	6	31713566	Intergenic
rs147117086	0.0111938	0	0.964428	0.964428	0.108572	5.9265	0.0445982	6	31713785	Intergenic
rs12177823	0.0411958	0	0.0679395	0.0294717	9.73026	19.9749	2.17712	6	31713823	Intergenic
rs142857815	0.0301537	0	0.415058	0.415058	3.26518	16.0498	0.815025	6	31713835	Intergenic
rs150671636	0.102949	0	0.706421	0.706421	-2.67175	50.3123	-0.376668	6	31713892	Intergenic
rs143931989	0.0661989	0	0.0163226	0.00224243	-18.2134	35.5181	-3.05609	6	31714031	Intergenic
rs12191233	0.0255744	0	0.552687	0.552687	2.17491	13.4182	0.593738	6	31714220	Intergenic
rs144656100	0.067404	0	0.0141458	0.00171912	-18.8276	36.0695	-3.1349	6	31715882	Intergenic
rs116043458	0.0136397	0	0.201008	0.201008	-3.51193	7.54336	-1.27869	6	31716436	Intergenic
rs143476173	0.0111938	0	0.961423	0.961423	0.117234	5.87489	0.0483675	6	31716840	Intergenic
rs150984307	0.0138629	0	0.223917	0.223917	-3.2407	7.1004	-1.21618	6	31716929	Intergenic
rs28745897	0.0485423	0	0.904919	0.904919	-0.597829	25.0485	-0.11945	6	31717066	Intergenic
rs111366536	0.125221	0	0.0759743	0.00786437	21.1077	63.0706	2.65784	6	31717692	Intergenic
rs1150793	0.0798386	0	0.821227	0.821227	-1.44023	40.6229	-0.225967	6	31717696	Intergenic
rs149015062	0.06619	0	0.0165995	0.00230084	-18.1623	35.4983	-3.04837	6	31718396	Intergenic
rs2299851	0.076875	0	0.66068	0.66068	-2.74697	39.1588	-0.438974	6	31718602	Intergenic
rs145625011	0.0112563	0	0.96544	0.96544	0.10548	5.92654	0.0433283	6	31718934	Intergenic
rs146669842	0.0674397	0	0.0141358	0.00172647	-18.8546	36.2022	-3.13365	6	31721033	Intergenic
rs28399972	0.00778391	0	0.15555	0.15555	2.86747	4.07662	1.4202	6	31721545	Intergenic
rs141834636	0.0112385	0	0.975322	0.975322	0.0753079	5.92653	0.0309343	6	31721684	Intergenic
rs150635956	0.0413654	0	0.0502411	0.019529	10.4867	20.1653	2.33528	6	31722262	Intergenic
rs138841047	0.054657	0	0.617558	0.617558	-2.65497	28.273	-0.499315	6	31722740	Intergenic
rs149544854	0.238641	0	0.141864	0.00358066	-28.7055	97.1119	-2.91292	6	31722780	Intergenic
rs77531700	0.0413922	0	0.0502863	0.0195295	10.4867	20.1654	2.33527	6	31723088	Intergenic
rs139225375	0.0804902	0	0.0251194	0.00299058	19.4348	42.8574	2.9687	6	31723389	Intergenic
rs113659365	0.309509	0	0.916844	0.916844	-1.13434	118.032	-0.10441	6	31724219	Intergenic
rs147746496	0.0674665	0	0.0197638	0.00290454	-17.8929	36.1085	-2.97766	6	31725230	Intergenic
rs148962318	0.0673861	0	0.0141542	0.00171871	-18.8177	36.0302	-3.13497	6	31725285	Intergenic
rs140256086	0.0138629	0	0.218243	0.218243	3.26442	7.02984	1.23121	6	31725978	Intergenic
rs138763482	0.0661721	0	0.0170848	0.00240227	-18.0712	35.4444	-3.03539	6	31726253	Intergenic
rs149495269	0.372601	0	0.580229	0.580229	6.33387	131.163	0.55305	6	31726688	Intergenic
rs147939126	0.0673504	0	0.0140081	0.00170035	-18.8521	36.0896	-3.13812	6	31726794	Intergenic
rs17207524	0.0514791	0	0.426334	0.426334	-3.95008	24.6576	-0.795481	6	31726850	Intergenic
rs145011851	0.0648599	0	0.0177388	0.00268077	-17.7596	34.9944	-3.00215	6	31727474	Intergenic
rs141806882	0.0414279	0	0.049833	0.0193061	10.5202	20.2197	2.33957	6	31727822	Intergenic
rs141736701	0.0673326	0	0.0141071	0.00171925	-18.8276	36.07	-3.13488	6	31727897	Intergenic
rs2075801	0.169845	0	0.275538	0.275538	-9.45106	75.1261	-1.0904	6	31728267	Intergenic
rs142736263	0.338002	0	0.117595	0.117595	-17.1743	120.437	-1.56495	6	31729359	Intergenic
rs141000449	0.0465695	0	0.705153	0.705153	-1.82196	23.1864	-0.378374	6	31729925	Intergenic
rs17201144	0.0483548	0	0.89677	0.89677	-0.650596	25.1455	-0.129742	6	31730568	Intergenic
rs144084746	0.0159517	0	0.0510934	0.0363844	5.87119	7.87187	2.09261	6	31730751	Intergenic
rs138350469	0.00850695	0	0.139967	0.139967	-3.37401	5.22602	-1.47591	6	31730919	Intergenic
rs139090816	0.197383	0	0.986557	0.986557	-0.156364	86.1228	-0.0168492	6	31731014	Intergenic
rs150714539	0.0962187	0	0.39548	0.39548	-5.84771	47.3608	-0.849722	6	31731881	Intergenic
rs28399993	0.0320997	0	0.206462	0.206462	-5.1911	16.8837	-1.26335	6	31732155	Intergenic
rs142524928	0.0413029	0	0.0721879	0.0319649	9.60242	20.0432	2.14485	6	31732207	Intergenic
rs115622967	0.0112028	0	0.958807	0.958807	0.124916	5.84909	0.0516506	6	31732679	Intergenic
rs113525864	0.0252977	0	0.262406	0.262406	-4.00585	12.776	-1.12072	6	31733186	Intergenic
rs114810088	0.0673951	0	0.0139681	0.00167904	-18.8498	35.9958	-3.14181	6	31733466	Intergenic
rs115980092	0.0798297	0	0.801427	0.801427	-1.60224	40.5861	-0.251501	6	31733650	Intergenic
rs115386600	0.0121133	0	0.171472	0.171472	-3.35532	6.0203	-1.36749	6	31733759	Intergenic
rs116201376	0.0449538	0	0.637077	0.637077	-2.21805	22.1027	-0.47179	6	31733858	Intergenic
rs116685783	0.067404	0	0.0139322	0.00167515	-18.8642	36.0352	-3.14249	6	31734345	Intergenic
rs115710614	0.0797672	0	0.813744	0.813744	-1.49757	40.4045	-0.235598	6	31734890	Intergenic
rs115233458	0.0925499	0	0.74906	0.74906	-2.1958	47.1211	-0.319879	6	31735631	Intergenic
rs113972477	0.0263421	0	0.675638	0.675638	-1.54682	13.6663	-0.418423	6	31736065	Intergenic
rs139909325	0.0116044	0	0.405525	0.405525	1.99888	5.77487	0.831795	6	31736570	Intergenic
rs114263207	0.0449449	0	0.634388	0.634388	-2.2385	22.1567	-0.47556	6	31736658	Intergenic
rs114856045	0.0112028	0	0.958807	0.958807	0.124916	5.84909	0.0516506	6	31736835	Intergenic
rs115313300	0.0424277	0	0.412218	0.412218	-3.78356	21.2901	-0.819997	6	31737416	Intergenic
rs71543427	0.0269491	0	0.482041	0.482041	2.63543	14.0528	0.703023	6	31738333	Intergenic
rs116791935	0.135245	0	0.408245	0.408245	6.6415	64.4964	0.826987	6	31738343	Intergenic
rs117867801	0.0412583	0	0.0489927	0.0189189	10.528	20.1195	2.34712	6	31738408	Intergenic
rs115540432	0.0673415	0	0.0141018	0.00171535	-18.8264	36.0502	-3.13555	6	31739120	Intergenic
rs143029752	0.00755182	0	0.996751	0.996751	-0.00810966	3.96514	-0.00407261	6	31739498	Intergenic
rs116107911	0.0982986	0	0.798671	0.798671	-1.78953	49.2231	-0.255068	6	31740003	Intergenic
rs150162593	0.499893	0	0.336097	0.00204334	-35.7907	134.695	-3.08386	6	31740454	Intergenic
rs141444278	0.17254	0	0.423294	0.423294	-6.9735	75.8475	-0.800719	6	31741490	Intergenic
rs142376794	0.0107564	0	0.468816	0.468816	1.74208	5.78322	0.724407	6	31741556	Intergenic
rs116171027	0.483093	0	0.698581	0.698581	-4.51085	135.695	-0.387236	6	31741659	Intergenic
rs140570593	0.0111849	0	0.959332	0.959332	0.123324	5.84908	0.0509923	6	31741895	Intergenic
rs111987581	0.0099709	0	0.16762	0.16762	3.23722	5.5037	1.37989	6	31741981	Intergenic
rs114199824	0.356578	0	0.392847	0.035107	-23.5716	125.141	-2.10712	6	31742067	Intergenic
rs115638298	0.0860961	0	0.783592	0.783592	-1.77399	41.7226	-0.274641	6	31742242	Intergenic
rs116164982	0.35947	0	0.380288	0.0296259	-24.3745	125.583	-2.17506	6	31742590	Intergenic
rs114936741	0.0140057	0	0.132573	0.132573	-3.99334	7.04951	-1.50403	6	31744148	Intergenic
rs114593439	0.448905	0	0.557824	0.557824	6.79158	134.287	0.586077	6	31745284	Intergenic
rs115200193	0.0638245	0	0.0180394	0.00283869	-17.5239	34.4719	-2.98469	6	31745464	Intergenic
rs114714835	0.0490868	0	0.0609466	0.0221039	11.3136	24.4383	2.28858	6	31745518	Intergenic
rs118175711	0.0211826	0	0.714165	0.714165	1.25717	11.7812	0.366269	6	31745842	Intergenic
rs146873513	0.103387	0	0.465465	0.465465	-5.08785	48.5925	-0.729877	6	31746548	Intergenic
rs146945129	0.011292	0	0.177415	0.177415	-3.28078	5.91681	-1.34876	6	31747510	Intergenic
rs115585784	0.155169	0	0.293731	0.293731	-8.97588	73.0802	-1.04997	6	31748820	Intergenic
rs115392083	0.063762	0	0.0176088	0.00273909	-17.5778	34.4321	-2.9956	6	31749142	Intergenic
rs116227756	0.0660739	0	0.0166299	0.00230465	-18.1217	35.3512	-3.04788	6	31749184	Intergenic
rs743399	0.191572	0	0.104489	0.104489	-14.9396	84.6812	-1.62347	6	31749804	Intergenic
rs114514104	0.0350633	0	0.0970293	0.0970293	6.99087	17.7478	1.65943	6	31750509	Intergenic
rs117497713	0.0107386	0	0.449712	0.449712	1.80966	5.73153	0.755896	6	31750517	Intergenic
rs141308941	0.0302251	0	0.415583	0.415583	3.26149	16.0498	0.814108	6	31751071	Intergenic
rs144343128	0.0107832	0	0.467413	0.467413	1.74758	5.78319	0.726695	6	31751265	Intergenic
rs12213415	0.0638245	0	0.454173	0.454173	-4.18732	31.2979	-0.748476	6	31751588	Intergenic
rs140146670	0.155169	0	0.285141	0.285141	-9.14378	73.1855	-1.06884	6	31751727	Intergenic
rs116790364	0.0204149	0	0.396665	0.396665	2.85071	11.3118	0.847592	6	31753423	Intergenic
rs114892888	0.0880242	0	0.777678	0.777678	-1.83979	42.4592	-0.282347	6	31753526	Intergenic
rs140091914	0.097638	0	0.428344	0.428344	-5.48185	47.9041	-0.792029	6	31754008	Intergenic
rs116651944	0.155857	0	0.274957	0.274957	-9.34531	73.2767	-1.09172	6	31754052	Intergenic
rs116099232	0.0660918	0	0.0166422	0.00229815	-18.1129	35.2971	-3.04873	6	31754830	Intergenic
rs149324334	0.0937282	0	0.704763	0.704763	-2.52303	44.3405	-0.378899	6	31755776	Intergenic
rs12529130	0.0768482	0	0.631268	0.631268	-2.99791	39.0175	-0.479942	6	31756309	Intergenic
rs112119371	0.0285291	0	0.799424	0.799424	-0.987493	15.1037	-0.254093	6	31756409	Intergenic
rs146099820	0.013729	0	0.228414	0.228414	-3.18046	6.97268	-1.20445	6	31756494	Intergenic
rs115050884	0.0428829	0	0.486954	0.486954	-3.21175	21.3458	-0.695161	6	31756802	Intergenic
rs142006308	0.0139878	0	0.115281	0.115281	-4.22002	7.18003	-1.57489	6	31757791	Intergenic
rs142110415	0.0641994	0	0.42975	0.42975	-4.43174	31.5003	-0.789619	6	31758240	Intergenic
rs116163386	0.03825	0	0.459591	0.459591	-3.32465	20.2112	-0.739521	6	31758931	Intergenic
rs145003907	0.0370896	0	0.0417552	0.0173018	10.2846	18.6698	2.38023	6	31761063	Intergenic
rs12207158	0.0621284	0	0.578953	0.578953	-3.0525	30.2594	-0.554914	6	31761083	Intergenic
rs111359007	0.0293414	0	0.271444	0.271444	4.28485	15.1806	1.09974	6	31761201	Intergenic
rs148571049	0.0660739	0	0.0168886	0.00234887	-18.0637	35.2574	-3.04216	6	31761213	Intergenic
rs116307571	0.1224	0	0.130965	0.0249435	17.6833	62.1938	2.24228	6	31761865	Intergenic
rs116178770	0.0296806	0	0.224254	0.224254	-4.98771	16.8438	-1.2153	6	31762311	Intergenic
rs115858944	0.456733	0	0.371782	0.371782	-10.4571	137.083	-0.89314	6	31762843	Intergenic
rs114496807	0.456689	0	0.419245	0.419245	-9.46953	137.443	-0.807732	6	31762844	Intergenic
rs117375424	0.0298502	0	0.21924	0.21924	-5.06789	17.0164	-1.22855	6	31763744	Intergenic
rs115217128	0.0553979	0	0.617451	0.617451	-2.74032	30.1017	-0.499466	6	31763942	Intergenic
rs114065960	0.154821	0	0.30128	0.30128	-8.83099	72.9854	-1.03369	6	31764899	Intergenic
rs116226406	0.0169157	0	0.0484711	0.0341771	6.30463	8.86089	2.11798	6	31765056	Intergenic
rs1144710	0.0724118	0	0.0304086	0.00490549	-17.366	38.1072	-2.81318	6	31765864	Intergenic
rs115834633	0.066065	0	0.0162187	0.00221088	-18.1819	35.2973	-3.06034	6	31765984	Intergenic
rs115489726	0.0648064	0	0.0180286	0.00274071	-17.6909	34.8807	-2.99542	6	31766660	Intergenic
rs114517865	0.0682699	0	0.837827	0.837827	-1.18994	33.8005	-0.204674	6	31766844	Intergenic
rs115443704	0.0104083	0	0.847301	0.847301	-0.462606	5.77132	-0.192563	6	31766872	Intergenic
rs13207465	0.0889258	0	0.293283	0.293283	-6.90142	43.1236	-1.05095	6	31768055	Intergenic
rs141005876	0.0889704	0	0.304858	0.304858	-6.7408	43.1586	-1.02607	6	31768305	Intergenic
rs146752130	0.0140057	0	0.113082	0.113082	-4.22216	7.10051	-1.58449	6	31768538	Intergenic
rs114312980	0.0661186	0	0.016451	0.00227168	-18.1714	35.4447	-3.0522	6	31768799	Intergenic
rs116399438	0.15491	0	0.297306	0.297306	-8.89732	72.8772	-1.04223	6	31768800	Intergenic
rs115648014	0.0852748	0	0.516045	0.516045	-4.15308	40.8925	-0.649454	6	31768971	Intergenic
rs114198743	0.0172192	0	0.0555272	0.0397087	6.19161	9.06229	2.05677	6	31769155	Intergenic
rs147543223	0.116589	0	0.957595	0.957595	0.395079	55.2087	0.0531717	6	31769479	Intergenic
rs112046281	0.0172103	0	0.0521927	0.0368624	6.2485	8.96167	2.08728	6	31769614	Intergenic
rs144447070	0.0977541	0	0.415958	0.415958	-5.63691	48.0194	-0.813453	6	31769684	Intergenic
rs145688588	0.122257	0	0.979069	0.979069	-0.198002	56.9584	-0.0262357	6	31769796	Intergenic
rs145967114	0.0370718	0	0.0669168	0.0322216	9.24036	18.6157	2.14165	6	31770005	Intergenic
rs139938004	0.0266813	0	0.655813	0.655813	-1.65929	13.8597	-0.445701	6	31770134	Intergenic
rs149947545	0.0102119	0	0.00356057	0.00156041	7.36665	5.42356	3.16321	6	31770483	Intergenic
rs114832009	0.0245925	0	0.143915	0.143915	-5.06608	12.0178	-1.46137	6	31770823	Intergenic
rs117254600	0.00748933	0	0.138986	0.138986	-2.96624	4.01918	-1.47958	6	31771815	Intergenic
rs1150748	0.361693	0	0.81156	0.81156	-2.71317	129.506	-0.238414	6	31771916	Intergenic
rs115801685	0.0661007	0	0.0168462	0.00234794	-18.0884	35.3511	-3.04228	6	31772093	Intergenic
rs114099345	0.155009	0	0.290282	0.290282	-9.02961	72.908	-1.0575	6	31772516	Intergenic
rs12206352	0.0680735	0	0.838057	0.838057	-1.18753	33.7605	-0.20438	6	31772829	Intergenic
rs115103462	0.124266	0	0.738199	0.738199	2.54312	57.892	0.334239	6	31773821	Intergenic
rs116713338	0.0294664	0	0.272982	0.272982	4.27113	15.1806	1.09622	6	31773975	Intergenic
rs113065708	0.0293593	0	0.272382	0.272382	4.27983	15.2044	1.09759	6	31774788	Intergenic
rs35444838	0.0122918	0	0.851669	0.851669	0.505846	7.31816	0.18699	6	31775984	Intergenic
rs34286262	0.0294753	0	0.285903	0.285903	4.17504	15.3062	1.06715	6	31776129	Intergenic
rs148371403	0.0136932	0	0.2261	0.2261	-3.21384	7.04926	-1.21047	6	31776342	Intergenic
rs144614166	0.0115955	0	0.41581	0.41581	1.96413	5.82637	0.813711	6	31776604	Intergenic
rs141645147	0.0555228	0	0.619527	0.619527	-2.71981	30.0056	-0.496521	6	31777077	Intergenic
rs13193280	0.0282345	0	0.0665514	0.038974	7.92217	14.7257	2.06446	6	31777157	Intergenic
rs143385120	0.0660739	0	0.0168638	0.00235804	-18.0858	35.3711	-3.04099	6	31777192	Intergenic
rs34814308	0.0295556	0	0.282309	0.282309	4.21612	15.3777	1.07515	6	31777641	Intergenic
rs34636308	0.0294664	0	0.276616	0.276616	4.26303	15.3538	1.08795	6	31777687	Intergenic
rs138709911	0.361425	0	0.815487	0.815487	-2.6564	129.586	-0.233353	6	31777946	Intergenic
rs141729040	0.0281542	0	0.0685194	0.0406242	7.87568	14.7977	2.04735	6	31778077	Intergenic
rs148468928	0.124873	0	0.0929686	0.0119845	19.9483	63.0328	2.5126	6	31778272	Intergenic
rs148039249	0.130041	0	0.756768	0.756768	2.39326	59.7065	0.309727	6	31778529	Intergenic
rs118191775	0.0160945	0	0.0495777	0.0347113	5.88412	7.76415	2.11171	6	31779953	Intergenic
rs7757496	0.067288	0	0.761194	0.761194	1.77825	34.2363	0.303913	6	31780235	Intergenic
rs115333512	0.0132826	0	0.802371	0.802371	-0.652336	6.79345	-0.25028	6	31780239	Intergenic
rs481825	0.0555228	0	0.613257	0.613257	-2.77746	30.1977	-0.505429	6	31780594	Intergenic
rs35570187	0.0775177	0	0.169137	0.169137	-8.49349	38.1574	-1.37498	6	31780885	Intergenic
rs12213612	0.0708764	0	0.866208	0.866208	-0.99089	34.5916	-0.168477	6	31781957	Intergenic
rs141668347	0.0398211	0	0.732617	0.732617	-1.56167	20.8941	-0.341647	6	31782180	Intergenic
rs34416404	0.0282702	0	0.0687889	0.0406073	7.86992	14.7736	2.04752	6	31782544	Intergenic
rs16867582	0.0284666	0	0.565025	0.565025	2.2058	14.6961	0.575394	6	31782617	Intergenic
rs34378923	0.0130952	0	0.227758	0.227758	3.12126	6.69662	1.20615	6	31782855	Intergenic
rs141760910	0.0281185	0	0.0739532	0.0447076	7.72826	14.8217	2.0074	6	31782943	Intergenic
rs1008438	0.41502	0	0.630251	0.630251	-5.54217	132.555	-0.481373	6	31783208	Intergenic
rs138381058	0.0108457	0	0.479066	0.479066	1.70973	5.83482	0.707805	6	31783376	Intergenic
rs11557922	0.029386	0	0.281082	0.281082	4.19971	15.1806	1.07789	6	31783437	Intergenic
rs1043618	0.392123	0	0.618913	0.618913	-5.68273	130.532	-0.497392	6	31783507	Intergenic
rs1043620	0.0815882	0	0.0327114	0.00453038	18.712	43.4523	2.83866	6	31783755	Intergenic
rs139527503	0.175656	0	0.578567	0.578567	-4.98433	80.5151	-0.555479	6	31783863	Intergenic
rs140446899	0.169237	0	0.108235	0.00721762	23.9793	79.6632	2.68663	6	31785228	Intergenic
rs41269733	0.0103547	0	0.873038	0.873038	-0.383038	5.74545	-0.159801	6	31785820	Intergenic
rs9348877	0.00877475	0	0.22232	0.22232	-2.7452	5.06007	-1.22038	6	31786089	Intergenic
rs41270645	0.0103012	0	0.89483	0.89483	-0.313936	5.63964	-0.132195	6	31786318	Intergenic
rs17201192	0.0288594	0	0.0563364	0.0563364	7.37255	14.924	1.90842	6	31786365	Intergenic
rs62395827	0.0775177	0	0.194238	0.194238	-8.01708	38.1406	-1.29814	6	31786730	Intergenic
rs138657352	0.361666	0	0.903004	0.903004	-1.38831	129.777	-0.121867	6	31786872	Intergenic
rs142518803	0.0926838	0	0.278479	0.278479	-7.35418	46.0485	-1.08374	6	31786963	Intergenic
rs137858104	0.0102655	0	0.00151132	0.000440048	8.30196	5.57897	3.51482	6	31787011	Intergenic
rs1265947	0.0661811	0	0.00902796	0.000889014	-19.8181	35.5579	-3.32348	6	31787167	Intergenic
rs116104710	0.023557	0	0.24946	0.24946	3.99234	12.0172	1.15166	6	31788015	Intergenic
rs114613948	0.0288683	0	0.054195	0.054195	7.42573	14.8762	1.92527	6	31788050	Intergenic
rs115598423	0.0393123	0	0.764697	0.764697	-1.36223	20.7125	-0.299318	6	31788479	Intergenic
rs116769883	0.0152822	0	0.273177	0.273177	3.10506	8.02967	1.09577	6	31789205	Intergenic
rs114691438	0.0153	0	0.265621	0.265621	3.14447	7.97895	1.1132	6	31790089	Intergenic
rs140183543	0.0361166	0	0.159541	0.159541	-5.96485	17.9824	-1.40662	6	31792174	Intergenic
rs114987550	0.0326888	0	0.177095	0.177095	5.48496	16.5135	1.34975	6	31792508	Intergenic
rs138064800	0.0161123	0	0.0735001	0.0735001	4.98803	7.76768	1.78971	6	31793781	Intergenic
rs149538456	0.0103458	0	0.869559	0.869559	-0.393627	5.74546	-0.164219	6	31793808	Intergenic
rs117727800	0.015425	0	0.157056	0.157056	4.01611	8.05512	1.41504	6	31794443	Intergenic
rs114150208	0.360256	0	0.408175	0.0392603	-23.0048	124.535	-2.06145	6	31794592	Intergenic
rs115295573	0.0285291	0	0.568174	0.568174	2.19153	14.744	0.570743	6	31795140	Intergenic
rs11576014	0.0124703	0	0.153776	0.153776	-3.52954	6.12355	-1.42632	6	31795536	Intergenic
rs116673806	0.0941478	0	0.645274	0.645274	3.07522	44.6272	0.460338	6	31795550	Intergenic
rs11576013	0.0153982	0	0.274611	0.274611	3.10069	8.0551	1.0925	6	31795561	Intergenic
rs11576012	0.00490065	0	0.00810451	0.0049749	5.0278	3.2045	2.80865	6	31795619	Intergenic
rs144223778	0.0575759	0	0.810289	0.810289	1.28013	28.4377	0.240053	6	31796057	Intergenic
rs483638	0.0113367	0	0.707145	0.707145	0.900958	5.75098	0.375693	6	31797223	Intergenic
rs145125952	0.0329923	0	0.1944	0.1944	5.32561	16.8426	1.29767	6	31797272	Intergenic
rs138940641	0.0155053	0	0.0789543	0.0789543	4.73343	7.25962	1.75679	6	31797422	Intergenic
rs115352785	0.0331887	0	0.199053	0.199053	5.27792	16.8897	1.28425	6	31798287	Intergenic
rs149317109	0.147002	0	0.289947	0.289947	-8.84046	69.7883	-1.05824	6	31798593	Intergenic
rs115205796	0.0762948	0	0.684844	0.684844	-2.53332	38.9604	-0.405862	6	31798942	Intergenic
rs116025789	0.0733401	0	0.00933764	0.000700686	-21.0656	38.6301	-3.38931	6	31799076	Intergenic
rs114514961	0.0762948	0	0.668065	0.668065	-2.6746	38.9041	-0.428806	6	31799291	Intergenic
rs116363719	0.0289665	0	0.057903	0.057903	7.33949	14.9781	1.89643	6	31799353	Intergenic
rs116507618	0.0738936	0	0.34822	0.34822	-5.58563	35.4564	-0.938048	6	31799393	Intergenic
rs115709596	0.0819988	0	0.322693	0.322693	-6.25282	39.9773	-0.988939	6	31799494	Intergenic
rs112087434	0.0603164	0	0.602533	0.602533	-2.81428	29.205	-0.520761	6	31800027	Intergenic
rs116291280	0.0762769	0	0.675683	0.675683	-2.61009	38.9229	-0.418362	6	31800202	Intergenic
rs116826503	0.115125	0	0.888756	0.888756	-1.02568	53.7671	-0.139879	6	31800236	Intergenic
rs145611070	0.015425	0	0.157328	0.157328	4.01979	8.08046	1.41412	6	31800434	Intergenic
rs79928938	0.0448646	0	0.348828	0.348828	4.41415	22.1993	0.936866	6	31800649	Intergenic
rs113581066	0.041053	0	0.324422	0.324422	4.51136	20.9594	0.985412	6	31800707	Intergenic
rs114134795	0.334476	0	0.238693	0.00506982	-30.7161	120.122	-2.80256	6	31800868	Intergenic
rs115188342	0.0154339	0	0.275465	0.275465	3.10006	8.08047	1.09056	6	31801032	Intergenic
rs111698460	0.361273	0	0.832111	0.832111	-2.41462	129.731	-0.211995	6	31801233	Intergenic
rs113010983	0.176361	0	0.189421	0.189421	-11.7294	79.8893	-1.31229	6	31801344	Intergenic
rs114774714	0.0662078	0	0.00945788	0.000944806	-19.67	35.3901	-3.30647	6	31802101	Intergenic
rs114696876	0.0939514	0	0.646769	0.646769	-3.13275	46.7346	-0.458255	6	31802465	Intergenic
rs116606315	0.0408655	0	0.906547	0.906547	-0.546608	21.6796	-0.117395	6	31802541	Intergenic
rs117331931	0.0107921	0	0.173354	0.173354	-3.30523	5.89338	-1.36151	6	31802684	Intergenic
rs11548074	0.0108814	0	0.480189	0.480189	1.70913	5.86062	0.705998	6	31802804	Intergenic
rs116288147	0.113938	0	0.976198	0.976198	-0.217522	53.1552	-0.0298352	6	31803074	Intergenic
rs117222949	0.0154696	0	0.158566	0.158566	4.01412	8.10584	1.40991	6	31803130	Intergenic
rs10456397	0.0285737	0	0.568174	0.568174	2.19153	14.744	0.570742	6	31804014	Intergenic
rs115539469	0.0283416	0	0.0720325	0.0431581	7.82435	14.9712	2.02218	6	31804173	Intergenic
rs115871501	0.0287076	0	0.864389	0.864389	-0.665984	15.2056	-0.17079	6	31804610	Intergenic
rs116828153	0.0969507	0	0.514578	0.514578	-4.50979	47.8831	-0.651726	6	31804646	Intergenic
rs114392448	0.0287969	0	0.0575003	0.0575003	7.33214	14.9001	1.89949	6	31804715	Intergenic
rs116511880	0.114036	0	0.790018	0.790018	-1.94735	53.4798	-0.266287	6	31804729	Intergenic
rs115487693	0.0301269	0	0.103235	0.103235	-6.22038	14.5745	-1.62937	6	31805600	Intergenic
rs114575504	0.0637174	0	0.0115639	0.00144871	-18.7281	34.5807	-3.18477	6	31805913	Intergenic
rs116490515	0.0602271	0	0.48981	0.48981	-3.7464	29.4282	-0.69061	6	31806479	Intergenic
rs144106013	0.0484977	0	0.414319	0.414319	-4.22426	26.7783	-0.816318	6	31806598	Intergenic
rs115238300	0.0299573	0	0.107585	0.107585	-6.13298	14.5263	-1.60914	6	31807148	Intergenic
rs116201952	0.0966294	0	0.52141	0.52141	-4.43064	47.7509	-0.641173	6	31807489	Intergenic
rs114837463	0.0636459	0	0.015373	0.00226104	-17.9675	34.6214	-3.05361	6	31807540	Intergenic
rs113587501	0.0286094	0	0.862235	0.862235	-0.674002	15.086	-0.17353	6	31807652	Intergenic
rs142392971	0.0109617	0	0.49038	0.49038	1.67702	5.9122	0.689705	6	31807682	Intergenic
rs114702065	0.0661097	0	0.0107982	0.00117259	-19.3112	35.405	-3.24547	6	31808436	Intergenic
rs117792332	0.0160052	0	0.0479725	0.0334477	5.89669	7.68808	2.12667	6	31808718	Intergenic
rs144424871	0.0263867	0	0.639468	0.639468	1.73138	13.6606	0.468443	6	31809080	Intergenic
rs139223200	0.0136218	0	0.227126	0.227126	-3.18926	6.9726	-1.20779	6	31809407	Intergenic
rs112405902	0.0593077	0	0.538655	0.538655	3.30309	28.8606	0.614847	6	31809504	Intergenic
rs115353893	0.0619678	0	0.01923	0.0030611	16.7739	32.08	2.96153	6	31809866	Intergenic
rs114777218	0.147171	0	0.230452	0.230452	-10.0118	69.7023	-1.1992	6	31810085	Intergenic
rs149986840	0.0407495	0	0.239259	0.239259	-5.27321	20.0778	-1.17684	6	31810266	Intergenic
rs141597299	0.066065	0	0.0103878	0.00110795	-19.4126	35.4252	-3.26157	6	31810612	Intergenic
rs143837962	0.0108457	0	0.485465	0.485465	1.69238	5.88651	0.69754	6	31810830	Intergenic
rs148507998	0.0918715	0	0.540959	0.540959	-4.13457	45.7364	-0.611363	6	31811563	Intergenic
rs111995409	0.418501	0	0.35094	0.35094	-10.7615	133.107	-0.932767	6	31811850	Intergenic
rs9267576	0.0809187	0	0.0415724	0.0068709	17.7516	43.1289	2.70304	6	31812038	Intergenic
rs77121649	0.0388571	0	0.186071	0.186071	5.82436	19.4018	1.32229	6	31812140	Intergenic
rs149293115	0.147019	0	0.180389	0.180389	-11.1976	69.8757	-1.33956	6	31812880	Intergenic
rs144527861	0.0154607	0	0.170222	0.170222	3.923	8.18186	1.37149	6	31812972	Intergenic
rs115015406	0.0280649	0	0.0493886	0.0493886	7.49992	14.5643	1.96522	6	31813576	Intergenic
rs114260383	0.123864	0	0.130019	0.0237518	17.8522	62.3357	2.26112	6	31813774	Intergenic
rs113097060	0.0333226	0	0.198937	0.198937	5.29393	16.9836	1.28459	6	31814198	Intergenic
rs113925052	0.0387678	0	0.186293	0.186293	5.81796	19.3787	1.32163	6	31814998	Intergenic
rs114973486	0.0103369	0	0.869249	0.869249	-0.396346	5.79725	-0.164613	6	31815314	Intergenic
rs114405372	0.0881224	0	0.405602	0.405602	5.38734	41.9623	0.831658	6	31815723	Intergenic
rs116510468	0.0151572	0	0.355599	0.355599	-2.5527	7.63586	-0.923784	6	31815905	Intergenic
rs114642488	0.0304483	0	0.455978	0.455978	2.99317	16.1207	0.745485	6	31816059	Intergenic
rs117300776	0.147011	0	0.221709	0.221709	-10.2188	69.9297	-1.222	6	31816497	Intergenic
rs145156836	0.0160141	0	0.0704383	0.0704383	4.99131	7.61225	1.80908	6	31816840	Intergenic
rs115720659	0.0115241	0	0.740533	0.740533	0.801247	5.85449	0.331148	6	31817332	Intergenic
rs138031447	0.126801	0	0.221463	0.221463	-9.54559	60.954	-1.22265	6	31817728	Intergenic
rs149549268	0.0444183	0	0.994891	0.994891	0.0305079	22.6967	0.00640369	6	31817930	Intergenic
rs139285835	0.063512	0	0.0103203	0.00123469	-19.01	34.6224	-3.23074	6	31818108	Intergenic
rs144634816	0.0405799	0	0.331402	0.331402	-4.3595	20.1452	-0.971294	6	31818279	Intergenic
rs13220680	0.0454805	0	0.0104643	0.00197238	14.738	22.6849	3.09436	6	31818461	Intergenic
rs115302857	0.0143806	0	0.176671	0.176671	-3.65794	7.33014	-1.35108	6	31818719	Intergenic
rs116393761	0.0360541	0	0.251032	0.251032	4.80661	17.5351	1.14785	6	31819123	Intergenic
rs115636595	0.0557549	0	0.883684	0.883684	0.758535	26.8819	0.146301	6	31819164	Intergenic
rs115108521	0.158892	0	0.231234	0.231234	-10.3091	74.1509	-1.19719	6	31819376	Intergenic
rs114147975	0.0602182	0	0.454858	0.454858	-4.30288	33.1498	-0.747341	6	31819421	Intergenic
rs115692118	0.0456323	0	0.0103769	0.00194019	14.7901	22.7736	3.09924	6	31819579	Intergenic
rs11961665	0.0361612	0	0.419633	0.419633	3.42456	18.0053	0.807058	6	31819848	Intergenic
rs112114238	0.0300555	0	0.561059	0.561059	2.29301	15.5617	0.581269	6	31819866	Intergenic
rs114920460	0.0968793	0	0.428102	0.428102	-5.47189	47.6802	-0.792443	6	31820159	Intergenic
rs115294310	0.0601289	0	0.363179	0.363179	-5.20706	32.7905	-0.909324	6	31820174	Intergenic
rs144769124	0.188947	0	0.0714125	0.0714125	16.3901	82.6505	1.80285	6	31820400	Intergenic
rs151282125	0.0601646	0	0.356604	0.356604	-5.29304	32.9675	-0.921855	6	31820469	Intergenic
rs114274921	0.0772856	0	0.198168	0.198168	-7.93344	38.011	-1.28679	6	31820616	Intergenic
rs116476851	0.388499	0	0.177517	0.177517	-15.3003	128.747	-1.34844	6	31820643	Intergenic
rs115796056	0.123936	0	0.111294	0.0174875	18.8002	62.5927	2.37629	6	31820659	Intergenic
rs117827129	0.0164426	0	0.46731	0.46731	2.1522	8.76718	0.726862	6	31820727	Intergenic
rs12193582	0.030002	0	0.558187	0.558187	2.30808	15.5379	0.585537	6	31820755	Intergenic
rs114207872	0.0499081	0	0.956594	0.956594	0.268739	24.3787	0.0544283	6	31820805	Intergenic
rs148779024	0.0476854	0	0.769263	0.769263	-1.46225	24.8485	-0.293339	6	31821182	Intergenic
rs143810923	0.355891	0	0.353701	0.353701	-10.5485	129.364	-0.927434	6	31821939	Intergenic
rs146838261	0.055862	0	0.0409146	0.0112165	-13.6467	28.9599	-2.53588	6	31822363	Intergenic
rs137899725	0.0273151	0	0.066435	0.0404359	7.89638	14.8477	2.04927	6	31822713	Intergenic
rs139758761	0.0277436	0	0.178728	0.178728	-5.35431	15.8551	-1.34468	6	31822879	Intergenic
rs115366996	0.0969864	0	0.341638	0.341638	-6.56256	47.6262	-0.950934	6	31823477	Intergenic
rs142034227	0.15907	0	0.155258	0.155258	-12.2514	74.3123	-1.4212	6	31824315	Intergenic
rs116791033	0.12406	0	0.103074	0.0149331	19.2565	62.5914	2.434	6	31824828	Intergenic
rs77487898	0.0316266	0	0.224798	0.224798	4.87125	16.1042	1.21387	6	31824857	Intergenic
rs9267650	0.0558263	0	0.0242626	0.0049947	14.922	28.2524	2.80738	6	31824912	Intergenic
rs28589703	0.0217717	0	0.0465537	0.0465537	6.51699	10.7211	1.99034	6	31825112	Intergenic
rs149015484	0.397568	0	0.806249	0.806249	2.8383	133.917	0.245268	6	31826153	Intergenic
rs139156220	0.398765	0	0.847094	0.847094	2.23251	134.044	0.192828	6	31826414	Intergenic
rs143067023	0.122248	0	0.118529	0.0183897	-18.004	58.3135	-2.35768	6	31826705	Intergenic
rs13118	0.0500509	0	0.951514	0.951514	0.300495	24.4224	0.0608056	6	31827286	Intergenic
rs41267082	0.0478193	0	0.742516	0.742516	-1.63619	24.8049	-0.328524	6	31830593	Intergenic
rs141212181	0.010935	0	0.538083	0.538083	1.51368	6.04376	0.615714	6	31830882	Intergenic
rs150869646	0.0558085	0	0.932208	0.932208	0.442528	27.0621	0.0850669	6	31831159	Intergenic
rs139696654	0.15982	0	0.151771	0.151771	-12.3637	74.4078	-1.43331	6	31831944	Intergenic
rs141268612	0.0678235	0	0.00839456	0.000742311	-20.3243	36.2978	-3.37346	6	31832038	Intergenic
rs111916176	0.028788	0	0.0507129	0.0278098	8.59502	15.2639	2.19996	6	31834197	Intergenic
rs613281	0.0602182	0	0.355945	0.355945	-5.31329	33.1293	-0.923119	6	31834317	Intergenic
rs613165	0.158026	0	0.208574	0.208574	-10.8156	73.976	-1.2575	6	31834398	Intergenic
rs76116290	0.0394283	0	0.790388	0.790388	-1.21303	20.8262	-0.265807	6	31834769	Intergenic
rs142626868	0.0109528	0	0.525343	0.525343	1.56474	6.06956	0.63513	6	31835053	Intergenic
rs74290525	0.0289576	0	0.463818	0.463818	-2.96859	16.421	-0.732574	6	31835162	Intergenic
rs139232763	0.123096	0	0.109375	0.0153739	-18.5627	58.6697	-2.42345	6	31835164	Intergenic
rs117478982	0.0134344	0	0.198267	0.198267	3.33567	6.7227	1.2865	6	31835511	Intergenic
rs11965547	0.0783479	0	0.387921	0.387921	-5.39049	38.9796	-0.863394	6	31836151	Intergenic
rs57165260	0.0788299	0	0.343597	0.343597	-5.92566	39.147	-0.947082	6	31836202	Intergenic
rs149208741	0.247835	0	0.112604	0.00144773	-32.0694	101.385	-3.18496	6	31836442	Intergenic
rs111710675	0.0473551	0	0.0100215	0.00176643	15.2843	23.8923	3.12693	6	31836506	Intergenic
rs140941791	0.190974	0	0.990078	0.990078	0.118984	91.5456	0.0124357	6	31836827	Intergenic
rs11966200	0.0356435	0	0.396902	0.396902	3.56913	17.7495	0.847168	6	31837066	Intergenic
rs111391311	0.34151	0	0.435313	0.435313	-8.846	128.575	-0.780132	6	31837250	Intergenic
rs112832698	0.341501	0	0.475733	0.475733	-8.0799	128.355	-0.713182	6	31837277	Intergenic
rs142503611	0.342911	0	0.578841	0.578841	-6.29212	128.495	-0.555079	6	31837491	Intergenic
rs149576393	0.0335101	0	0.438663	0.438663	3.18588	16.9227	0.774453	6	31837503	Intergenic
rs112074166	0.0473729	0	0.168715	0.168715	6.65068	23.3495	1.37635	6	31837687	Intergenic
rs111598246	0.343135	0	0.596371	0.596371	-6.00691	128.636	-0.529626	6	31837739	Intergenic
rs111833193	0.343215	0	0.538991	0.538991	-6.9705	128.739	-0.614339	6	31837791	Intergenic
rs140444656	0.342858	0	0.534397	0.534397	-7.05319	128.871	-0.621309	6	31837963	Intergenic
rs142568357	0.34301	0	0.531718	0.531718	-7.1005	128.909	-0.625385	6	31838441	Intergenic
rs147538962	0.343144	0	0.549069	0.549069	-6.79888	128.765	-0.599155	6	31838490	Intergenic
rs139815920	0.342858	0	0.510851	0.510851	-7.45214	128.455	-0.657514	6	31838545	Intergenic
rs150078619	0.496313	0	0.35071	0.35071	11.0451	140.08	0.933213	6	31838713	Intergenic
rs9267652	0.0492207	0	0.308665	0.308665	-5.32132	27.3225	-1.01803	6	31838940	Intergenic
rs111275862	0.343152	0	0.492903	0.492903	-7.77205	128.47	-0.6857	6	31839309	Intergenic
rs111471919	0.343135	0	0.593479	0.593479	-6.05681	128.745	-0.533801	6	31839331	Intergenic
rs144360364	0.35523	0	0.809003	0.809003	2.75833	130.225	0.241712	6	31839494	Intergenic
rs148659263	0.0109707	0	0.538115	0.538115	1.51031	6.01788	0.615666	6	31839612	Intergenic
rs144213594	0.354552	0	0.88628	0.88628	1.62977	129.869	0.143012	6	31839756	Intergenic
rs143003577	0.354828	0	0.856738	0.856738	2.06037	130.257	0.180528	6	31839782	Intergenic
rs143533204	0.204676	0	0.882501	0.882501	1.44223	95.2195	0.147799	6	31840021	Intergenic
rs62395845	0.0307072	0	0.267573	0.267573	-4.67587	17.7878	-1.10867	6	31840408	Intergenic
rs142031664	0.241373	0	0.256435	0.0257804	22.5036	101.879	2.2295	6	31840415	Intergenic
rs146354721	0.308062	0	0.767134	0.767134	3.26049	121.231	0.296126	6	31840455	Intergenic
rs142251457	0.0659936	0	0.0102054	0.00107824	-19.4398	35.3574	-3.26927	6	31840477	Intergenic
rs145871002	0.442576	0	0.624213	0.624213	5.70804	135.763	0.489888	6	31840625	Intergenic
rs111975965	0.0349651	0	0.819574	0.819574	0.968425	18.0265	0.228092	6	31840662	Intergenic
rs141563435	0.483423	0	0.937557	0.937557	-0.9254	139.533	-0.0783413	6	31840766	Intergenic
rs149778146	0.300395	0	0.749153	0.749153	3.49965	119.787	0.319756	6	31840794	Intergenic
rs146535109	0.0449092	0	0.717526	0.717526	-1.72518	22.741	-0.361767	6	31840898	Intergenic
rs147628201	0.123694	0	0.0968416	0.0132484	19.5697	62.4182	2.47702	6	31841009	Intergenic
rs150218672	0.0233696	0	0.429376	0.429376	2.76171	12.2129	0.79026	6	31841010	Intergenic
rs138906246	0.113572	0	0.614255	0.614255	-3.78327	56.3453	-0.504009	6	31841055	Intergenic
rs9267656	0.0490779	0	0.31696	0.31696	-5.23923	27.4097	-1.00073	6	31841450	Intergenic
rs149399348	0.0491582	0	0.316852	0.316852	-5.24657	27.4743	-1.00095	6	31841618	Intergenic
rs138456541	0.488512	0	0.660746	0.660746	5.17049	138.792	0.438883	6	31841641	Intergenic
rs150835953	0.196642	0	0.891816	0.891816	1.30979	92.7429	0.136007	6	31841890	Intergenic
rs12661281	0.150474	0	0.564016	0.564016	-4.85137	70.7211	-0.576886	6	31842598	Intergenic
rs13192107	0.0109171	0	0.551821	0.551821	1.46284	6.04379	0.595033	6	31843523	Intergenic
rs2736428	0.364148	0	0.663533	0.663533	-4.96308	130.15	-0.435041	6	31843924	Intergenic
rs76133439	0.045427	0	0.213228	0.213228	5.89341	22.417	1.24474	6	31843998	Intergenic
rs6907185	0.0688947	0	0.228411	0.228411	-6.98349	33.6169	-1.20446	6	31844684	Intergenic
rs116275603	0.0124346	0	0.247856	0.247856	-2.85954	6.1235	-1.15557	6	31844998	Intergenic
rs144433169	0.0813293	0	0.0305594	0.00403304	18.8843	43.1276	2.87557	6	31845985	Intergenic
rs114400264	0.0348312	0	0.556478	0.556478	-2.45963	17.493	-0.588081	6	31846073	Intergenic
rs140710383	0.14036	0	0.185068	0.0393263	17.1753	69.4633	2.06076	6	31846234	Intergenic
rs117631350	0.00919429	0	0.149758	0.149758	-3.34498	5.39296	-1.44039	6	31846450	Intergenic
rs150189213	0.0625033	0	0.612481	0.612481	2.84615	31.5716	0.506535	6	31846741	Intergenic
rs114951054	0.0347062	0	0.551174	0.551174	-2.48557	17.3923	-0.596002	6	31846900	Intergenic
rs138888722	0.220306	0	0.859767	0.859767	-1.79093	102.76	-0.176671	6	31847012	Intergenic
rs146903072	0.0191116	0	0.67442	0.67442	-1.39166	10.9744	-0.420089	6	31847180	Intergenic
rs147237449	0.220431	0	0.835423	0.835423	-2.10902	103.057	-0.207751	6	31847196	Intergenic
rs145342123	0.0235838	0	0.625717	0.625717	1.7063	12.2375	0.487764	6	31847413	Intergenic
rs41267086	0.0385446	0	0.778091	0.778091	-1.26071	20.0137	-0.281807	6	31847636	Intergenic
rs149918614	0.220235	0	0.921086	0.921086	-1.00571	103.06	-0.0990664	6	31848220	Intergenic
rs9461728	0.0158892	0	0.0246399	0.0155172	6.73664	7.74869	2.42008	6	31848280	Intergenic
rs41267090	0.0202542	0	0.44395	0.44395	2.51798	10.8185	0.76554	6	31848440	Intergenic
rs115646381	0.0349115	0	0.544205	0.544205	-2.54494	17.6093	-0.606466	6	31850070	Intergenic
rs74434374	0.0690465	0	0.663566	0.663566	-2.55093	34.3896	-0.434996	6	31850308	Intergenic
rs555007	0.0589774	0	0.466563	0.466563	3.9821	29.9133	0.728083	6	31850332	Intergenic
rs115272033	0.0333494	0	0.511384	0.511384	-2.67597	16.6055	-0.656684	6	31850807	Intergenic
rs62395847	0.0211647	0	0.244795	0.244795	-3.78686	10.6007	-1.16309	6	31850813	Intergenic
rs116190722	0.0108814	0	0.980594	0.980594	0.0568691	5.46601	0.0243243	6	31850912	Intergenic
rs148049729	0.173826	0	0.100819	0.00542583	-24.9846	80.7361	-2.7806	6	31851234	Intergenic
rs3869145	0.0499081	0	0.749885	0.749885	-1.62044	25.8378	-0.318791	6	31851354	Intergenic
rs2844458	0.36878	0	0.94815	0.94815	-0.743207	130.612	-0.0650305	6	31851469	Intergenic
rs142513065	0.0109617	0	0.544027	0.544027	1.4916	6.04372	0.606735	6	31851768	Intergenic
rs114563043	0.0370896	0	0.183896	0.183896	-6.06599	20.8376	-1.32885	6	31851884	Intergenic
rs114387109	0.0290022	0	0.11081	0.11081	-5.96453	13.9916	-1.59457	6	31852617	Intergenic
rs10081127	0.0457126	0	0.325	0.325	4.69198	22.7256	0.984235	6	31853128	Intergenic
rs138061796	0.0457305	0	0.318378	0.318378	4.74404	22.6054	0.997797	6	31853808	Intergenic
rs142576462	0.0332601	0	0.245375	0.245375	-4.68517	16.2666	-1.16166	6	31853858	Intergenic
rs116027812	0.0517915	0	0.638078	0.638078	2.43489	26.7945	0.470388	6	31853873	Intergenic
rs116275544	0.0332958	0	0.265816	0.265816	-4.47824	16.1965	-1.11275	6	31854543	Intergenic
rs115485095	0.222368	0	0.930598	0.930598	-0.886874	103.695	-0.087093	6	31856070	Intergenic
rs116821253	0.0192009	0	0.699475	0.699475	-1.27274	10.8703	-0.386029	6	31856212	Intergenic
rs117294980	0.0405085	0	0.899126	0.899126	-0.576511	20.6832	-0.126765	6	31856294	Intergenic
rs117584591	0.00934604	0	0.150982	0.150982	-3.36696	5.49697	-1.43607	6	31856561	Intergenic
rs116824409	0.0456055	0	0.216832	0.216832	5.8631	22.5384	1.235	6	31856600	Intergenic
rs149826579	0.00929249	0	0.152462	0.152462	-3.3389	5.44497	-1.43089	6	31856712	Intergenic
rs148999099	0.419108	0	0.764329	0.764329	-3.53643	139.144	-0.299801	6	31858530	Intergenic
rs149335841	0.0234678	0	0.570221	0.570221	-1.95961	11.9141	-0.567727	6	31858906	Intergenic
rs116588757	0.116741	0	0.371269	0.371269	6.66509	55.5702	0.894098	6	31859578	Intergenic
rs140828823	0.0159159	0	0.025547	0.0161738	6.69313	7.74532	2.40497	6	31859875	Intergenic
rs142338646	0.051854	0	0.414295	0.414295	4.23586	26.9229	0.816358	6	31859947	Intergenic
rs114148119	0.0159606	0	0.025606	0.0161746	6.69313	7.74544	2.40495	6	31860118	Intergenic
rs116427134	0.0518808	0	0.517742	0.517742	3.34483	26.7404	0.646829	6	31860156	Intergenic
rs115699637	0.219949	0	0.987318	0.987318	-0.161331	103.017	-0.0158951	6	31860337	Intergenic
rs144863016	0.0292075	0	0.502246	0.502246	2.61216	15.1567	0.67096	6	31860526	Intergenic
rs116178687	0.0281631	0	0.158199	0.158199	-5.70304	16.3329	-1.41115	6	31860576	Intergenic
rs115699278	0.0123186	0	0.506716	0.506716	-1.68383	6.43154	-0.663959	6	31860832	Intergenic
rs114632901	0.386312	0	0.847153	0.847153	2.22086	132.752	0.192752	6	31861141	Intergenic
rs114611438	0.0304929	0	0.452274	0.452274	3.01376	16.0772	0.751629	6	31861207	Intergenic
rs1265945	0.216405	0	0.879317	0.879317	1.53576	102.306	0.151835	6	31861815	Intergenic
rs148253466	0.011051	0	0.988902	0.988902	-0.0327504	5.5439	-0.0139094	6	31862203	Intergenic
rs144782904	0.386732	0	0.839911	0.839911	2.32618	132.602	0.202008	6	31862322	Intergenic
rs114326764	0.0692696	0	0.0823984	0.0823984	-10.4283	36.0459	-1.73694	6	31862499	Intergenic
rs143692379	0.0159517	0	0.0264199	0.01682	6.66409	7.77071	2.39062	6	31862564	Intergenic
rs115062572	0.00870334	0	0.958238	0.958238	0.108019	4.25521	0.052365	6	31862876	Intergenic
rs114126751	0.0349115	0	0.560956	0.560956	-2.43178	17.4931	-0.581422	6	31863168	Intergenic
rs116739655	0.350079	0	0.739402	0.739402	-3.77097	128.511	-0.332646	6	31863433	Intergenic
rs114386644	0.222564	0	0.913156	0.913156	1.1108	103.74	0.109059	6	31864304	Intergenic
rs116509925	0.386205	0	0.750288	0.750288	3.66239	132.424	0.318259	6	31864547	Intergenic
rs144725072	0.0235749	0	0.577558	0.577558	-1.91015	11.7624	-0.556955	6	31865352	Intergenic
rs146592879	0.00882831	0	0.616772	0.616772	1.1184	4.99465	0.50043	6	31866323	Intergenic
rs116667638	0.0457751	0	0.226593	0.226593	5.75472	22.6498	1.20918	6	31866418	Intergenic
rs113209967	0.0212004	0	0.234155	0.234155	-3.88263	10.6502	-1.18972	6	31866426	Intergenic
rs115154456	0.0692964	0	0.0555601	0.0555601	-11.5097	36.1435	-1.91447	6	31867253	Intergenic
rs117462578	0.0162998	0	0.294407	0.294407	3.17397	9.16361	1.0485	6	31867626	Intergenic
rs140682211	0.0693589	0	0.0829032	0.0829032	-10.4302	36.1778	-1.73408	6	31868075	Intergenic
rs115561549	0.0256458	0	0.393263	0.393263	-3.15855	13.6883	-0.853715	6	31868938	Intergenic
rs116822658	0.0176745	0	0.3585	0.3585	-2.67687	8.49874	-0.918226	6	31869122	Intergenic
rs117129978	0.00716798	0	0.0534111	0.0534111	-3.66545	3.60104	-1.93158	6	31869135	Intergenic
rs114693487	0.0236909	0	0.215282	0.215282	-4.1938	11.4539	-1.23917	6	31869154	Intergenic
rs146761780	0.205622	0	0.318795	0.318795	9.33803	87.7353	0.996938	6	31869673	Intergenic
rs116606947	0.0185493	0	0.15366	0.15366	-4.36219	9.34822	-1.42672	6	31869867	Intergenic
rs148308546	0.0406334	0	0.894588	0.894588	-0.604045	20.7825	-0.132501	6	31870183	Intergenic
rs116026314	0.0661543	0	0.0104817	0.00111756	-19.3994	35.4302	-3.25913	6	31870326	Intergenic
rs114328529	0.0691893	0	0.0868077	0.0868077	-10.2583	35.884	-1.71248	6	31870856	Intergenic
rs111403143	0.0332691	0	0.376147	0.376147	-3.5643	16.2198	-0.885019	6	31870873	Intergenic
rs149577366	0.0234588	0	0.544337	0.544337	-2.07925	11.7621	-0.606268	6	31871125	Intergenic
rs143928576	0.0164158	0	0.302651	0.302651	3.12884	9.21401	1.03076	6	31871281	Intergenic
rs1265941	0.0519344	0	0.68265	0.68265	2.12269	26.9554	0.40885	6	31872352	Intergenic
rs10947223	0.11251	0	0.355705	0.355705	6.80743	54.3272	0.923581	6	31872383	Intergenic
rs114642416	0.386955	0	0.805204	0.805204	2.84045	132.655	0.246618	6	31872551	Intergenic
rs115025069	0.0348937	0	0.539991	0.539991	-2.57049	17.5936	-0.612827	6	31873142	Intergenic
rs114470326	0.0350008	0	0.541481	0.541481	-2.57004	17.7175	-0.610574	6	31873277	Intergenic
rs117008589	0.0405799	0	0.884523	0.884523	-0.661968	20.7737	-0.145238	6	31874338	Intergenic
rs112057082	0.0415529	0	0.29025	0.29025	4.86142	21.1303	1.05757	6	31875523	Intergenic
rs143368475	0.222752	0	0.988421	0.988421	0.147818	103.746	0.0145125	6	31875712	Intergenic
rs115236854	0.219806	0	0.939367	0.939367	0.772052	103.02	0.0760652	6	31876042	Intergenic
rs114290936	0.0304483	0	0.43599	0.43599	3.13392	16.1853	0.778982	6	31876647	Intergenic
rs148397054	0.0161927	0	0.0285981	0.0182929	6.61001	7.8472	2.35963	6	31877311	Intergenic
rs116508221	0.0345634	0	0.5506	0.5506	-2.49852	17.5234	-0.596861	6	31877458	Intergenic
rs115067530	0.0331262	0	0.369047	0.369047	-3.60971	16.1488	-0.89826	6	31878006	Intergenic
rs115849396	0.051488	0	0.468688	0.468688	3.74938	26.7734	0.724615	6	31878108	Intergenic
rs114481340	0.0660204	0	0.0107685	0.00116439	-19.2844	35.2634	-3.24746	6	31878433	Intergenic
rs145560043	0.177762	0	0.675592	0.675592	-3.90142	86.9126	-0.418486	6	31878495	Intergenic
rs150374702	0.0341617	0	0.646298	0.646298	-1.90095	17.1586	-0.458911	6	31878706	Intergenic
rs113421621	0.0273062	0	0.826515	0.826515	0.823206	14.1072	0.219174	6	31878721	Intergenic
rs115388263	0.0824005	0	0.0356088	0.00512013	18.5399	43.8623	2.79938	6	31879158	Intergenic
rs114408539	0.0235303	0	0.0474272	0.0474272	6.982	12.4036	1.98247	6	31879740	Intergenic
rs144951703	0.0304215	0	0.432471	0.432471	3.14513	16.0536	0.784969	6	31879772	Intergenic
rs115929823	0.00965847	0	0.838422	0.838422	-0.455836	4.99725	-0.203912	6	31880133	Intergenic
rs114997892	0.0687251	0	0.797238	0.797238	-1.53516	35.7025	-0.256923	6	31880480	Intergenic
rs139586797	0.0824094	0	0.0484316	0.00860206	17.4228	43.9703	2.62748	6	31880611	Intergenic
rs150689554	0.0619142	0	0.789209	0.789209	-1.46545	30.0483	-0.267338	6	31881223	Intergenic
rs116385615	0.0958885	0	0.0220111	0.00139271	-22.2788	48.5879	-3.19616	6	31881309	Intergenic
rs116392240	0.239739	0	0.685884	0.685884	-4.13085	104.317	-0.404447	6	31881731	Intergenic
rs114821727	0.0621909	0	0.643509	0.643509	-2.54665	30.2798	-0.462799	6	31881878	Intergenic
rs115485758	0.444406	0	0.631725	0.631725	-5.62145	137.557	-0.4793	6	31882024	Intergenic
rs151014070	0.0622802	0	0.643202	0.643202	-2.55073	30.3209	-0.463226	6	31882354	Intergenic
rs144682764	0.0574331	0	0.27729	0.27729	5.818	28.6778	1.08643	6	31882421	Intergenic
rs115117506	0.10602	0	0.719317	0.719317	-2.58862	51.886	-0.359371	6	31883679	Intergenic
rs114146158	0.239569	0	0.494199	0.494199	-6.9879	104.479	-0.683646	6	31883957	Intergenic
rs150477652	0.0574956	0	0.268524	0.268524	5.9146	28.5741	1.10647	6	31884276	Intergenic
rs140104892	0.0826505	0	0.0397213	0.0061968	18.2206	44.3116	2.73718	6	31884823	Intergenic
rs147150407	0.0162194	0	0.933353	0.933353	-0.236142	7.97358	-0.0836269	6	31884909	Intergenic
rs147237348	0.057567	0	0.282725	0.282725	5.74434	28.5953	1.07422	6	31885607	Intergenic
rs116477171	0.239739	0	0.610269	0.610269	-5.21282	104.601	-0.509689	6	31885930	Intergenic
rs139074271	0.0547819	0	0.416893	0.416893	-4.1532	26.1723	-0.811823	6	31886442	Intergenic
rs114015633	0.054657	0	0.542361	0.542361	-3.11427	26.1292	-0.609247	6	31887058	Intergenic
rs115357840	0.0546748	0	0.413307	0.413307	-4.19119	26.2467	-0.818088	6	31887076	Intergenic
rs115009784	0.0337689	0	0.661914	0.661914	-1.80883	17.1116	-0.437272	6	31887259	Intergenic
rs115865951	0.0163801	0	0.0184007	0.0108339	7.24055	8.07496	2.54801	6	31888062	Intergenic
rs116305450	0.0824362	0	0.0341356	0.00477639	18.7033	43.9342	2.82174	6	31888367	Intergenic
rs151069648	0.0163712	0	0.0169149	0.00973599	7.31131	7.9992	2.58507	6	31888863	Intergenic
rs115362178	0.0547016	0	0.401063	0.401063	-4.29762	26.1928	-0.839724	6	31888869	Intergenic
rs116700690	0.0548712	0	0.422498	0.422498	-4.10678	26.2151	-0.802095	6	31890158	Intergenic
rs147107938	0.0966383	0	0.230273	0.230273	-8.32681	48.1774	-1.19966	6	31890460	Intergenic
rs149248967	0.0549872	0	0.506404	0.506404	-3.4124	26.3754	-0.664448	6	31891487	Intergenic
rs1265908	0.0551033	0	0.396722	0.396722	-4.35425	26.3972	-0.84749	6	31891662	Intergenic
rs12194905	0.0291718	0	0.519753	0.519753	2.50218	15.109	0.643726	6	31891778	Intergenic
rs497309	0.0658508	0	0.015187	0.00201482	-18.3328	35.2446	-3.08804	6	31892484	Intergenic
rs498240	0.0551211	0	0.403615	0.403615	-4.28761	26.3552	-0.835183	6	31892592	Intergenic
rs148663325	0.132871	0	0.486512	0.486512	-5.52218	62.975	-0.695867	6	31892641	Intergenic
rs146277659	0.033644	0	0.667146	0.667146	-1.77538	17.0414	-0.430069	6	31893257	Intergenic
rs139572325	0.399068	0	0.848744	0.848744	-2.21332	134.675	-0.190722	6	31893944	Intergenic
rs149176277	0.0891668	0	0.509281	0.509281	-4.2555	41.5785	-0.659958	6	31894355	Intergenic
rs146418249	0.449271	0	0.98117	0.98117	0.279508	140.24	0.0236025	6	31894626	Intergenic
rs9332704	0.0175316	0	0.0167987	0.0093873	7.66658	8.7107	2.59762	6	31895619	Intergenic
rs139185440	0.160623	0	0.909817	0.909817	0.976017	74.2483	0.11327	6	31895973	Intergenic
rs144151948	0.0759288	0	0.429026	0.429026	4.89467	38.3044	0.79086	6	31897219	Intergenic
rs142684484	0.0274133	0	0.406462	0.406462	-3.18111	14.6846	-0.830135	6	31897298	Intergenic
rs150626758	0.0557906	0	0.617458	0.617458	-2.58365	26.7593	-0.499456	6	31897543	Intergenic
rs147906938	0.0400175	0	0.15391	0.15391	-6.47615	20.6292	-1.42586	6	31897911	Intergenic
rs2257331	0.0557906	0	0.607302	0.607302	-2.66269	26.8432	-0.513929	6	31898285	Intergenic
rs149228971	0.0535679	0	0.591924	0.591924	-2.73531	26.0378	-0.53605	6	31899297	Intergenic
rs143383214	0.105984	0	0.706819	0.706819	-2.70775	51.8248	-0.376132	6	31899598	Intergenic
rs150940683	0.09995	0	0.758547	0.758547	-2.15643	49.2144	-0.307389	6	31899619	Intergenic
rs41285751	0.0407048	0	0.565575	0.565575	-2.62334	20.8454	-0.57458	6	31899815	Intergenic
rs146410724	0.029145	0	0.530283	0.530283	2.44324	15.1567	0.627573	6	31900153	Intergenic
rs3128760	0.377903	0	0.874833	0.874833	-1.80454	131.234	-0.157523	6	31900372	Intergenic
rs113808473	0.0535858	0	0.563283	0.563283	-2.9535	26.1131	-0.577972	6	31900468	Intergenic
rs113888728	0.0537554	0	0.564292	0.564292	-2.94765	26.1448	-0.576478	6	31900570	Intergenic
rs144585235	0.0305554	0	0.827673	0.827673	0.856419	15.4777	0.217688	6	31900657	Intergenic
rs114820183	0.0335993	0	0.70368	0.70368	-1.57124	17.0648	-0.380358	6	31900908	Intergenic
rs9332735	0.0166301	0	0.838602	0.838602	-0.58242	8.17645	-0.203683	6	31901773	Intergenic
rs635348	0.0559245	0	0.608691	0.608691	-2.65718	26.94	-0.511943	6	31902289	Intergenic
rs623529	0.0558085	0	0.624247	0.624247	-2.53036	26.6844	-0.48984	6	31902645	Intergenic
rs621701	0.0559602	0	0.584353	0.584353	-2.8365	26.8862	-0.547038	6	31903121	Intergenic
rs140174264	0.0335993	0	0.542616	0.542616	-2.50774	16.964	-0.608862	6	31903804	Intergenic
rs488755	0.0582811	0	0.980071	0.980071	0.132361	28.0756	0.0249802	6	31904306	Intergenic
rs58719596	0.0116848	0	0.517429	0.517429	1.67574	6.70164	0.647314	6	31904984	Intergenic
rs57937265	0.00931927	0	0.474773	0.474773	1.62434	5.16492	0.714735	6	31904985	Intergenic
rs1042663	0.0886758	0	0.513317	0.513317	-4.27608	42.7916	-0.653682	6	31905130	Intergenic
rs2507953	0.0887205	0	0.507152	0.507152	-4.33613	42.7378	-0.663279	6	31905328	Intergenic
rs150132450	0.0888097	0	0.595451	0.595451	-3.47752	42.8968	-0.530954	6	31906334	Intergenic
rs138645368	0.0888454	0	0.500257	0.500257	-4.40762	42.7541	-0.674085	6	31906505	Intergenic
rs78593564	0.0162998	0	0.259233	0.259233	3.39978	9.0808	1.12821	6	31906828	Intergenic
rs654727	0.0889615	0	0.490918	0.490918	-4.50703	42.8087	-0.68885	6	31906865	Intergenic
rs113712465	0.0887562	0	0.499061	0.499061	-4.4135	42.6299	-0.675968	6	31907147	Intergenic
rs653414	0.0887651	0	0.505326	0.505326	-4.35302	42.7032	-0.666133	6	31907168	Intergenic
rs150237735	0.438541	0	0.331121	0.331121	-11.4147	137.95	-0.971859	6	31907837	Intergenic
rs638383	0.0342153	0	0.317032	0.317032	-4.11436	16.9085	-1.00058	6	31908224	Intergenic
rs497239	0.0888097	0	0.504411	0.504411	-4.36053	42.6668	-0.667566	6	31908761	Intergenic
rs9332727	0.0095335	0	0.848502	0.848502	-0.423775	4.92116	-0.19103	6	31909074	Intergenic
rs9332741	0.0336172	0	0.54428	0.54428	-2.49052	16.8704	-0.606354	6	31909340	Intergenic
rs1265905	0.0657615	0	0.0154051	0.00206049	-18.269	35.1514	-3.08137	6	31909941	Intergenic
rs609061	0.0890329	0	0.506396	0.506396	-4.34924	42.8439	-0.66446	6	31910162	Intergenic
rs542654	0.0342063	0	0.319714	0.319714	-4.08225	16.8311	-0.995046	6	31910456	Intergenic
rs112251224	0.0890686	0	0.501786	0.501786	-4.3984	42.8807	-0.671682	6	31910929	Intergenic
rs112212253	0.088899	0	0.511155	0.511155	-4.29355	42.7021	-0.65704	6	31910938	Intergenic
rs9332730	0.0316177	0	0.0977544	0.0977544	6.7792	16.7618	1.65584	6	31912009	Intergenic
rs143268774	0.025985	0	0.639134	0.639134	1.72848	13.5878	0.46891	6	31912392	Intergenic
rs150032885	0.0322693	0	0.188838	0.188838	-5.42296	17.032	-1.31402	6	31912523	Intergenic
rs148270240	0.0335101	0	0.409395	0.409395	-3.38134	16.8001	-0.824959	6	31914024	Intergenic
rs113004341	0.114518	0	0.337575	0.337575	7.0983	54.7899	0.958968	6	31914179	Intergenic
rs150343783	0.0886937	0	0.503856	0.503856	-4.3652	42.647	-0.668435	6	31914180	Intergenic
rs13194698	0.0105868	0	0.487801	0.487801	1.66138	5.73398	0.693811	6	31914673	Intergenic
rs1048709	0.136513	0	0.116556	0.015217	19.859	66.9439	2.42717	6	31914935	Intergenic
rs141950053	0.0335547	0	0.417981	0.417981	-3.31512	16.7534	-0.809929	6	31915144	Intergenic
rs148580666	0.0190224	0	0.758717	0.758717	0.953689	9.63974	0.307167	6	31915532	Intergenic
rs139581989	0.0187189	0	0.684658	0.684658	-1.2766	9.88127	-0.406115	6	31915614	Intergenic
rs151095114	0.0291807	0	0.533035	0.533035	2.43454	15.2521	0.623379	6	31916013	Intergenic
rs512559	0.0341082	0	0.221151	0.221151	-5.02392	16.8615	-1.22347	6	31916062	Intergenic
rs142421105	0.235722	0	0.834539	0.834539	2.16175	107.103	0.208884	6	31916400	Intergenic
rs4151654	0.00972096	0	0.833818	0.833818	-0.467897	4.9735	-0.209807	6	31916916	Intergenic
rs541862	0.0886044	0	0.515471	0.515471	-4.25508	42.8087	-0.650343	6	31916951	Intergenic
rs4151655	0.00906932	0	0.141238	0.141238	-3.56129	5.85967	-1.4712	6	31916985	Intergenic
rs138336846	0.0201293	0	0.411348	0.411348	-2.75094	11.213	-0.821525	6	31917291	Intergenic
rs146906101	0.371217	0	0.480029	0.480029	8.09274	131.3	0.706257	6	31917540	Intergenic
rs147178550	0.0126935	0	0.296033	0.296033	-2.7425	6.88776	-1.04498	6	31918464	Intergenic
rs143259927	0.0139253	0	0.0489824	0.0489824	5.14134	6.81984	1.96874	6	31918468	Intergenic
rs1270942	0.0657526	0	0.0150194	0.00198379	-18.3411	35.1714	-3.09265	6	31918860	Intergenic
rs4151671	0.0334119	0	0.424291	0.424291	-3.26808	16.7298	-0.799	6	31918903	Intergenic
rs147063698	0.362898	0	0.485986	0.485986	-7.9403	129.889	-0.696708	6	31919578	Intergenic
rs4151672	0.0333405	0	0.290394	0.290394	-4.32137	16.7063	-1.05726	6	31919830	Intergenic
rs143050027	0.0888276	0	0.403604	0.403604	-5.47599	42.9875	-0.835201	6	31919917	Intergenic
rs150423063	0.088417	0	0.43275	0.43275	-5.11904	42.5792	-0.784495	6	31919956	Intergenic
rs138236816	0.0888454	0	0.519606	0.519606	-4.21162	42.7751	-0.643952	6	31920687	Intergenic
rs4151664	0.0689036	0	0.690887	0.690887	-2.3799	35.8189	-0.397652	6	31920873	Intergenic
rs148033514	0.355739	0	0.822901	0.822901	2.53533	128.319	0.223815	6	31921475	Intergenic
rs115926079	0.193321	0	0.901048	0.901048	-1.19126	91.7934	-0.124337	6	31922254	Intergenic
rs115556877	0.0138004	0	0.226895	0.226895	-3.26726	7.31052	-1.2084	6	31923231	Intergenic
rs112471685	0.0902291	0	0.0637313	0.0637313	12.3052	44.0486	1.85406	6	31923654	Intergenic
rs1265906	0.0877296	0	0.549511	0.549511	-3.86972	41.8062	-0.598493	6	31923997	Intergenic
rs115926835	0.0898363	0	0.0607987	0.0607987	12.4311	43.9577	1.87496	6	31924327	Intergenic
rs115482303	0.0178441	0	0.407816	0.407816	-2.60496	9.90406	-0.827742	6	31924869	Intergenic
rs113602860	0.0883009	0	0.457442	0.457442	-4.84051	42.4355	-0.743065	6	31924880	Intergenic
rs114969413	0.018585	0	0.878863	0.878863	-0.482217	10.0105	-0.152411	6	31925679	Intergenic
rs115112029	0.0644672	0	0.291121	0.291121	6.02038	32.5234	1.05566	6	31925697	Intergenic
rs114123680	0.0164962	0	0.267906	0.267906	3.34782	9.13114	1.1079	6	31925848	Intergenic
rs115878553	0.0193884	0	0.375224	0.375224	2.78505	9.86463	0.886731	6	31926600	Intergenic
rs116188106	0.210737	0	0.628265	0.628265	4.73721	95.7304	0.48417	6	31927342	Intergenic
rs115270436	0.0887205	0	0.629586	0.629586	-3.15576	42.811	-0.48231	6	31928306	Intergenic
rs115930830	0.337707	0	0.831982	0.831982	-2.36603	124.369	-0.21216	6	31928691	Intergenic
rs114011334	0.210656	0	0.561955	0.561955	5.67599	95.7892	0.57994	6	31928799	Intergenic
rs115002281	0.210701	0	0.564462	0.564462	5.63264	95.5515	0.576227	6	31929014	Intergenic
rs114862404	0.0304483	0	0.418567	0.418567	3.25127	16.155	0.808909	6	31929808	Intergenic
rs115521166	0.0068734	0	0.385617	0.385617	1.75642	4.09848	0.867593	6	31930063	Intergenic
rs115867030	0.0486137	0	0.546896	0.546896	-3.0188	25.1115	-0.602418	6	31930351	Intergenic
rs114592706	0.349928	0	0.802912	0.802912	-2.79317	125.25	-0.24958	6	31930441	Intergenic
rs116503776	0.133407	0	0.242314	0.242314	-9.156	61.3221	-1.16922	6	31930462	Intergenic
rs115848533	0.209425	0	0.627819	0.627819	-4.62762	91.1153	-0.484799	6	31931137	Intergenic
rs115566560	0.147019	0	0.981775	0.981775	0.187087	67.0736	0.0228438	6	31932177	Intergenic
rs146554658	0.0196026	0	0.438067	0.438067	2.46666	10.1181	0.775462	6	31932209	Intergenic
rs114613974	0.0174245	0	0.862885	0.862885	0.514827	8.88641	0.172702	6	31932556	Intergenic
rs13196409	0.0290022	0	0.503051	0.503051	2.60518	15.1328	0.669697	6	31932766	Intergenic
rs114992347	0.146975	0	0.748683	0.748683	-2.62634	67.2019	-0.320376	6	31933161	Intergenic
rs150467363	0.0173442	0	0.820082	0.820082	0.670278	8.6852	0.227439	6	31933238	Intergenic
rs114839122	0.105074	0	0.720709	0.720709	2.55462	51.0592	0.357512	6	31933518	Intergenic
rs138271122	0.0118365	0	0.260204	0.260204	-2.73819	5.91454	-1.12591	6	31933640	Intergenic
rs115290766	0.0669845	0	0.276562	0.276562	-6.23739	32.8616	-1.08807	6	31933977	Intergenic
rs114673216	0.145841	0	0.868312	0.868312	-1.35384	66.6734	-0.165803	6	31934372	Intergenic
rs115842441	0.147118	0	0.919939	0.919939	-0.825098	67.3893	-0.10051	6	31935311	Intergenic
rs113941309	0.0174156	0	0.81981	0.81981	0.674223	8.76073	0.227789	6	31935464	Intergenic
rs116336668	0.055496	0	0.799584	0.799584	-1.33724	27.7422	-0.253886	6	31935567	Intergenic
rs106287	0.023923	0	0.281423	0.281423	-3.71262	11.8803	-1.07713	6	31935750	Intergenic
rs114798781	0.0582543	0	0.394399	0.394399	4.58126	28.9355	0.851667	6	31935928	Intergenic
rs114212579	0.0799814	0	0.728931	0.728931	2.20562	40.5072	0.346548	6	31936057	Intergenic
rs114984862	0.20431	0	0.606703	0.606703	4.98217	93.6666	0.514786	6	31936668	Intergenic
rs115673007	0.146011	0	0.871158	0.871158	-1.32501	66.7427	-0.162188	6	31936679	Intergenic
rs116186833	0.0345188	0	0.307512	0.307512	-4.23364	17.2123	-1.02046	6	31937037	Intergenic
rs115265497	0.0129166	0	0.288813	0.288813	-2.82034	7.06957	-1.06073	6	31937866	Intergenic
rs116896644	0.00891757	0	0.917144	0.917144	0.234867	5.09691	0.104032	6	31938072	Intergenic
rs116737778	0.124489	0	0.58909	0.58909	-4.11578	58.0587	-0.540154	6	31938107	Intergenic
rs114387279	0.112626	0	0.756191	0.756191	-2.30152	54.9467	-0.310487	6	31938412	Intergenic
rs114643230	0.112876	0	0.747476	0.747476	-2.39153	55.1728	-0.321969	6	31938451	Intergenic
rs115303587	0.0347241	0	0.589079	0.589079	-2.25215	17.3833	-0.540172	6	31938635	Intergenic
rs114386100	0.0234767	0	0.378715	0.378715	3.05836	12.0711	0.880267	6	31939345	Intergenic
rs115484360	0.0647618	0	0.0150422	0.00204118	-18.1356	34.5768	-3.08417	6	31940897	Intergenic
rs115472528	0.0346884	0	0.429779	0.429779	-3.28905	17.3524	-0.78957	6	31941390	Intergenic
rs114492034	0.14909	0	0.831464	0.831464	-1.75207	67.7733	-0.212825	6	31941557	Intergenic
rs116420479	0.0169336	0	0.474545	0.474545	2.1812	9.30368	0.715103	6	31941629	Intergenic
rs145987560	0.0216646	0	0.395651	0.395651	-2.93368	11.9286	-0.849413	6	31941891	Intergenic
rs116081993	0.146279	0	0.86482	0.86482	-1.39334	66.9861	-0.170241	6	31942514	Intergenic
rs150832471	0.0305822	0	0.436052	0.436052	3.14659	16.3208	0.778878	6	31943232	Intergenic
rs142594958	0.149081	0	0.737877	0.737877	-2.75403	67.7192	-0.334667	6	31943585	Intergenic
rs140924908	0.471516	0	0.870316	0.870316	1.90671	136.404	0.163257	6	31944036	Intergenic
rs146026483	0.146136	0	0.966273	0.966273	-0.345664	66.8317	-0.0422827	6	31944320	Intergenic
rs149018565	0.359524	0	0.691188	0.691188	-4.48575	127.514	-0.397243	6	31944375	Intergenic
rs139954486	0.146118	0	0.868184	0.868184	-1.35721	66.8743	-0.165966	6	31944593	Intergenic
rs151151877	0.0261546	0	0.684899	0.684899	1.50656	13.7839	0.405788	6	31944790	Intergenic
rs41315816	0.0819274	0	0.456265	0.456265	-4.81176	41.7141	-0.74501	6	31944851	Intergenic
rs114492815	0.0332155	0	0.360948	0.360948	-3.71037	16.4953	-0.91356	6	31944884	Intergenic
rs12524149	0.359479	0	0.701752	0.701752	-4.32626	127.622	-0.382956	6	31945230	Intergenic
rs142446892	0.0107921	0	0.55371	0.55371	1.44027	5.91476	0.59221	6	31945467	Intergenic
rs2734325	0.357328	0	0.773806	0.773806	-3.24056	127.135	-0.2874	6	31945646	Intergenic
rs6941112	0.339216	0	0.471742	0.471742	8.05525	125.291	0.719648	6	31946614	Intergenic
rs150856736	0.204256	0	0.63107	0.63107	4.64461	93.5442	0.480221	6	31946837	Intergenic
rs148475078	0.0228251	0	0.321211	0.321211	3.37127	11.5502	0.991973	6	31946974	Intergenic
rs391165	0.153571	0	0.934289	0.934289	-0.693558	70.7605	-0.0824493	6	31947086	Intergenic
rs143486036	0.204542	0	0.626409	0.626409	4.71436	93.7922	0.486788	6	31947460	Intergenic
rs144416706	0.149269	0	0.741559	0.741559	-2.71329	67.6893	-0.329789	6	31947594	Intergenic
rs114632474	0.0331709	0	0.361572	0.361572	-3.70028	16.4484	-0.912373	6	31947917	Intergenic
rs144715875	0.0139521	0	0.0788897	0.0788897	5.33805	9.22871	1.75716	6	31948400	Intergenic
rs145731864	0.0218342	0	0.456575	0.456575	3.27003	19.292	0.744498	6	31948448	Intergenic
rs114707880	0.112902	0	0.593696	0.593696	-3.96738	55.3043	-0.533487	6	31972370	Intergenic
rs112858433	0.383232	0	0.556024	0.556024	-6.81114	133.834	-0.588758	6	31973016	Intergenic
rs140323264	0.0191652	0	0.338503	0.338503	-3.10642	10.5337	-0.957128	6	31973462	Intergenic
rs148888499	0.0256994	0	0.635492	0.635492	1.7367	13.4237	0.474011	6	31973511	Intergenic
rs150338262	0.00956028	0	0.994165	0.994165	0.016178	4.89317	0.00731359	6	31973557	Intergenic
rs138094631	0.0395087	0	0.0568794	0.0568794	-8.4623	19.7486	-1.90424	6	31973653	Intergenic
rs149411182	0.489083	0	0.37665	0.37665	10.6467	145.025	0.884086	6	31973863	Intergenic
rs116508780	0.145805	0	0.963689	0.963689	-0.383298	70.8874	-0.0455252	6	31973973	Intergenic
rs141794511	0.112804	0	0.773714	0.773714	-2.14029	55.4125	-0.28752	6	31974328	Intergenic
rs147487168	0.00160677	0	0.214362	0.214362	1.18814	0.915653	1.24166	6	31974467	Intergenic
rs148526556	0.0229232	0	0.0494754	0.0494754	-6.73569	11.7564	-1.96447	6	31974589	Intergenic
rs142924787	0.111849	0	0.702456	0.702456	-2.83557	55.098	-0.382007	6	31974671	Intergenic
rs150656541	0.0537554	0	0.304995	0.304995	-5.30009	26.6967	-1.02578	6	31974718	Intergenic
rs147132506	0.131255	0	0.103389	0.0156253	20.4526	71.5723	2.41755	6	31974723	Intergenic
rs143879048	0.0821416	0	0.282685	0.282685	-7.00126	42.4713	-1.07431	6	31975110	Intergenic
rs146433877	0.142735	0	0.907159	0.907159	-0.972094	69.479	-0.116622	6	31975113	Intergenic
rs113153064	0.041419	0	0.760299	0.760299	1.41327	21.4586	0.305088	6	31975129	Intergenic
rs147390813	0.124319	0	0.751185	0.751185	-2.41116	57.826	-0.317077	6	31975577	Intergenic
rs139347611	0.484289	0	0.364347	0.364347	-10.2017	126.479	-0.907113	6	31975839	Intergenic
rs148840566	0.226822	0	0.831397	0.831397	2.00917	89.0509	0.212911	6	31976228	Intergenic
rs116303574	0.141128	0	0.690991	0.690991	-3.30172	68.9895	-0.397511	6	31976549	Intergenic
rs114295543	0.0351972	0	0.651552	0.651552	1.9512	18.6674	0.451607	6	31976572	Intergenic
rs143570385	0.00233874	0	0.654712	0.654712	-0.440278	0.969175	-0.447225	6	31976752	Intergenic
rs148790149	0.174094	0	0.802912	0.802912	2.2689	82.6431	0.249581	6	31976899	Intergenic
rs139556344	0.412431	0	0.506227	0.506227	-7.57912	130.004	-0.664723	6	31977281	Intergenic
rs146077048	0.213058	0	0.155383	0.0104424	25.7288	100.943	2.56083	6	31977391	Intergenic
rs146585963	0.154062	0	0.0856151	0.0856151	-14.3356	69.5479	-1.719	6	31977493	Intergenic
rs115426577	0.107886	0	0.738915	0.738915	-2.42955	53.138	-0.333291	6	31977548	Intergenic
rs116821755	0.0584418	0	0.283935	0.283935	-5.88862	30.2013	-1.07152	6	31977552	Intergenic
rs113395614	0.0078821	0	0.801546	0.801546	0.511828	4.14669	0.251347	6	31977553	Intergenic
rs149101418	0.437363	0	0.15208	0.15208	16.7564	136.88	1.43222	6	31977998	Intergenic
rs41316164	0.144047	0	0.857081	0.857081	-1.47795	67.3497	-0.180091	6	31978470	Intergenic
rs143022354	0.0368932	0	0.415916	0.415916	3.56312	19.183	0.813527	6	31978501	Intergenic
rs147444919	0.0235838	0	0.206631	0.206631	4.36097	11.9245	1.26288	6	31978514	Intergenic
rs57718550	0.024164	0	0.962237	0.962237	-0.167289	12.484	-0.0473469	6	31978635	Intergenic
rs138224307	0.093148	0	0.544887	0.544887	-4.02862	44.2762	-0.60544	6	31978687	Intergenic
rs146248417	0.255307	0	0.299841	0.041455	21.7373	113.658	2.03895	6	31978746	Intergenic
rs148766553	0.0232803	0	0.21177	0.21177	4.33142	12.0319	1.24871	6	31978824	Intergenic
rs4959087	0.038982	0	0.907313	0.907313	0.55276	22.54	0.116429	6	31978860	Intergenic
rs115343618	0.0711442	0	0.704336	0.704336	-2.55825	45.4489	-0.379474	6	31980773	Intergenic
rs140381857	0.120999	0	0.21523	0.21523	11.1656	81.1712	1.23931	6	31981146	Intergenic
rs151141439	0.0182101	0	0.414432	0.414432	-3.5174	18.5753	-0.816119	6	31981247	Intergenic
rs140240978	0.088408	0	0.980102	0.980102	-0.221371	78.783	-0.0249404	6	31981428	Intergenic
rs146110995	0.142503	0	0.532873	0.532873	-5.25525	71.0128	-0.623627	6	31994535	Intergenic
rs147385965	0.173022	0	0.460745	0.460745	6.86206	86.5451	0.737621	6	31994782	Intergenic
rs146924464	0.282836	0	0.256789	0.256789	12.1531	114.851	1.13401	6	31995320	Intergenic
rs406658	0.120758	0	0.992299	0.992299	0.0754711	61.144	0.00965169	6	31996524	Intergenic
rs150501836	0.012631	0	0.978173	0.978173	0.0701325	6.5708	0.0273596	6	31997392	Intergenic
rs143678413	0.136102	0	0.743175	0.743175	2.629	64.381	0.327652	6	32004917	Intergenic
rs138778538	0.0114973	0	0.581612	0.581612	-1.41572	6.6009	-0.551032	6	32005304	Intergenic
rs146351237	0.0571742	0	0.181293	0.181293	-7.2146	29.1274	-1.33679	6	32005515	Intergenic
rs144747786	0.137049	0	0.960513	0.960513	0.39905	64.9647	0.0495095	6	32005649	Intergenic
rs140491239	0.0437398	0	0.361506	0.361506	4.38514	23.0941	0.9125	6	32005664	Intergenic
rs141391262	0.0184154	0	0.705315	0.705315	1.17663	9.68143	0.378156	6	32006004	Intergenic
rs144458411	0.0218788	0	0.61793	0.61793	-1.65822	11.0523	-0.498786	6	32006196	Intergenic
rs141984017	0.262707	0	0.10573	0.000950271	34.4645	108.752	3.30485	6	32006597	Intergenic
rs147805074	0.335306	0	0.599526	0.599526	-5.89214	125.919	-0.525083	6	32006621	Intergenic
rs144891391	0.285095	0	0.860958	0.860958	1.84228	110.628	0.175155	6	32006655	Intergenic
rs79249676	0.0150144	0	0.415826	0.415826	2.318	8.1155	0.813683	6	32006791	Intergenic
rs6450	0.0123186	0	0.211334	0.211334	-3.42959	7.52888	-1.24991	6	32006797	Intergenic
rs59064806	0.0227626	0	0.720295	0.720295	-1.20441	11.3143	-0.358065	6	32006823	Intergenic
rs6453	0.0249406	0	0.650702	0.650702	1.60946	12.6349	0.452788	6	32006827	Intergenic
rs58256870	0.0171835	0	0.0869695	0.0869695	-5.05359	8.71751	-1.7116	6	32006833	Intergenic
rs138899958	0.334074	0	0.520948	0.520948	-7.18288	125.222	-0.641885	6	32006886	Intergenic
rs138544853	0.264778	0	0.223451	0.223451	-12.608	107.257	-1.2174	6	32007063	Intergenic
rs1040312	0.0019192	0	0.544094	0.544094	-0.563125	0.861701	-0.606634	6	32007308	Intergenic
rs149143853	0.139869	0	0.835036	0.835036	1.6872	65.6414	0.208247	6	32007624	Intergenic
rs143212198	0.140119	0	0.667155	0.667155	3.49558	66.0676	0.430056	6	32007625	Intergenic
rs140296840	0.0489351	0	0.900593	0.900593	0.637046	26.0096	0.124912	6	32007761	Intergenic
rs114645929	0.114045	0	0.251092	0.251092	-8.55134	55.5149	-1.1477	6	32007790	Intergenic
rs145842382	0.120901	0	0.784294	0.784294	2.09276	58.4523	0.273727	6	32007849	Intergenic
rs139959210	0.00919429	0	0.0126393	0.00917557	6.15747	5.58523	2.60544	6	32008924	Intergenic
rs144160397	0.449574	0	0.250708	0.000661767	38.7925	129.8	3.40495	6	32008963	Intergenic
rs143851593	0.0337065	0	0.574402	0.574402	-2.31379	16.9756	-0.561581	6	32009279	Intergenic
rs140443412	0.0347241	0	0.79274	0.79274	-1.10302	17.6227	-0.262754	6	32009284	Intergenic
rs143017922	0.0424812	0	0.141705	0.141705	-6.85589	21.7674	-1.46947	6	32009301	Intergenic
rs6457476	0.0210487	0	0.110821	0.110821	-5.29829	11.0412	-1.59451	6	32009354	Intergenic
rs142600818	0.107618	0	0.352659	0.352659	-6.76104	52.9153	-0.929443	6	32009487	Intergenic
rs114988582	0.328843	0	0.358206	0.358206	-10.2861	125.335	-0.918788	6	32010272	Intergenic
rs148293673	0.485762	0	0.957359	0.957359	0.623823	136.123	0.0534682	6	32011204	Intergenic
rs141432936	0.445307	0	0.919136	0.919136	-1.18704	136.711	-0.101523	6	32011235	Intergenic
rs150828994	0.447825	0	0.774716	0.774716	-3.35446	137.364	-0.286211	6	32011248	Intergenic
rs139949878	0.387785	0	0.716364	0.716364	4.21628	134.67	0.363323	6	32011358	Intergenic
rs145456192	0.113384	0	0.392139	0.392139	6.37282	55.4594	0.855745	6	32011369	Intergenic
rs147394607	0.115464	0	0.308262	0.308262	7.5989	55.6236	1.01888	6	32011644	Intergenic
rs145423328	0.373726	0	0.631049	0.631049	5.53985	133.064	0.480251	6	32011714	Intergenic
rs149956157	0.0261457	0	0.476797	0.476797	2.63299	13.696	0.711463	6	32011926	Intergenic
rs146671964	0.112849	0	0.229183	0.229183	8.85845	54.2712	1.20247	6	32013500	Intergenic
rs140262443	0.326585	0	0.28655	0.28655	-11.8924	124.523	-1.06572	6	32013690	Intergenic
rs145354835	0.094487	0	0.720205	0.720205	2.45828	47.1027	0.358185	6	32014456	Intergenic
rs147418791	0.422839	0	0.958992	0.958992	-0.596647	134.647	-0.0514185	6	32014575	Intergenic
rs433061	0.062307	0	0.021453	0.00399231	-16.8718	34.3488	-2.87877	6	32014828	Intergenic
rs118104272	0.0118098	0	0.419342	0.419342	-2.17942	7.28333	-0.807564	6	32015428	Intergenic
rs78125577	0.014452	0	0.256981	0.256981	-3.41905	9.09755	-1.13356	6	32015796	Intergenic
rs147341448	0.0408923	0	0.85053	0.85053	0.881441	21.879	0.188443	6	32017105	Intergenic
rs150569132	0.017487	0	0.284506	0.284506	-3.33034	9.68293	-1.07025	6	32017163	Intergenic
rs41270450	0.0230036	0	0.265377	0.265377	3.86877	12.0657	1.11377	6	32017173	Intergenic
rs143343116	0.0584061	0	0.871258	0.871258	0.907704	31.3712	0.162061	6	32017242	Intergenic
rs10046127	0.0687876	0	0.153556	0.153556	8.34889	34.2262	1.42708	6	32017521	Intergenic
rs146280229	0.00823916	0	0.204832	0.204832	2.59866	4.20075	1.26791	6	32017607	Intergenic
rs144208336	0.0200578	0	0.623158	0.623158	1.55537	10.0192	0.49138	6	32018345	Intergenic
rs113337959	0.0265831	0	0.446948	0.446948	2.87324	14.2735	0.760513	6	32018410	Intergenic
rs116077267	0.09679	0	0.622225	0.622225	3.42361	48.2841	0.4927	6	32018573	Intergenic
rs74290528	0.0118455	0	0.409144	0.409144	-2.21929	7.2293	-0.825402	6	32019235	Intergenic
rs115521560	0.0126131	0	0.864407	0.864407	-0.431253	6.37759	-0.170767	6	32019382	Intergenic
rs41316748	0.0303144	0	0.408017	0.408017	3.3102	16.0063	0.827389	6	32019512	Intergenic
rs148631784	0.330593	0	0.338123	0.338123	-10.7047	124.888	-0.95788	6	32019746	Intergenic
rs113155600	0.12182	0	0.324261	0.324261	7.54571	58.5971	0.98574	6	32019769	Intergenic
rs150448900	0.0920144	0	0.0311776	0.00292034	-20.3374	46.7008	-2.976	6	32019946	Intergenic
rs142953083	0.0917912	0	0.0244109	0.00189608	-21.2115	46.6364	-3.10605	6	32020238	Intergenic
rs149437371	0.0942013	0	0.87639	0.87639	1.07092	47.4007	0.155548	6	32020844	Intergenic
rs11969759	0.0511042	0	0.180476	0.180476	6.89829	26.5297	1.33929	6	32021130	Intergenic
rs61745355	0.0116044	0	0.143562	0.143562	-3.47954	5.65929	-1.46265	6	32021414	Intergenic
rs2066989	0.04748	0	0.163109	0.163109	6.96273	24.9231	1.39469	6	32021662	Intergenic
rs146885514	0.330397	0	0.34278	0.34278	-10.599	124.819	-0.948687	6	32021838	Intergenic
rs144654210	0.0797315	0	0.644479	0.644479	2.90312	39.5812	0.461445	6	32021852	Intergenic
rs3021090	0.0511131	0	0.146528	0.146528	7.47824	26.5291	1.4519	6	32021976	Intergenic
rs150622545	0.035581	0	0.781402	0.781402	1.21912	19.3014	0.277493	6	32022147	Intergenic
rs141018603	0.330441	0	0.311848	0.311848	-11.2949	124.727	-1.01135	6	32022898	Intergenic
rs77111030	0.0403746	0	0.837373	0.837373	-0.958505	21.8072	-0.205255	6	32023011	Intergenic
rs9267796	0.0216468	0	0.495406	0.495406	-2.35179	11.9005	-0.681736	6	32023425	Intergenic
rs440160	0.0352597	0	0.27882	0.27882	-4.55348	17.6787	-1.08297	6	32023903	Intergenic
rs10947230	0.0498188	0	0.0801061	0.0801061	8.91988	25.9781	1.75007	6	32024395	Intergenic
rs143910147	0.398024	0	0.746524	0.746524	3.69381	130.598	0.323227	6	32024832	Intergenic
rs147284291	0.121936	0	0.327107	0.327107	7.48581	58.3528	0.979959	6	32025326	Intergenic
rs394439	0.0919519	0	0.0314539	0.00295095	-20.2778	46.5276	-2.9728	6	32025555	Intergenic
rs138223803	0.0919429	0	0.0301657	0.00274771	-20.4418	46.5959	-2.99464	6	32025863	Intergenic
rs139639382	0.125524	0	0.3684	0.3684	6.97962	60.2123	0.899475	6	32025870	Intergenic
rs12196385	0.0949512	0	0.782211	0.782211	1.90801	47.6393	0.276439	6	32025980	Intergenic
rs139170534	0.250299	0	0.127811	0.00228837	31.1087	104.031	3.05001	6	32026107	Intergenic
rs145384841	0.0823112	0	0.00949193	0.000601731	23.1204	45.4143	3.43083	6	32026257	Intergenic
rs12198173	0.0948083	0	0.790033	0.790033	1.83268	47.3736	0.266267	6	32026808	Intergenic
rs116735820	0.0121043	0	0.140351	0.140351	-4.01899	7.42938	-1.47449	6	32027446	Intergenic
rs1150758	0.0921483	0	0.0278495	0.00239266	-20.798	46.9105	-3.0366	6	32028149	Intergenic
rs112173443	0.121177	0	0.444189	0.444189	5.83968	58.2503	0.765139	6	32029183	Intergenic
rs1150757	0.0626283	0	0.0196471	0.00345029	-17.1628	34.441	-2.92448	6	32029205	Intergenic
rs150170172	0.304742	0	0.352005	0.0373498	22.4222	115.992	2.08192	6	32029226	Intergenic
rs144030726	0.397506	0	0.834098	0.834098	2.39695	130.967	0.209449	6	32029415	Intergenic
rs12524664	0.0523807	0	0.0989303	0.0989303	8.6049	27.1951	1.65006	6	32029431	Intergenic
rs149063766	0.122963	0	0.296185	0.296185	8.01965	58.9345	1.04465	6	32029849	Intergenic
rs204885	0.0299127	0	0.241021	0.241021	-4.5411	15.0017	-1.17244	6	32029929	Intergenic
rs148614087	0.331619	0	0.393378	0.393378	-9.53286	124.748	-0.853507	6	32030284	Intergenic
rs141011341	0.0179333	0	0.645573	0.645573	-1.46043	10.0832	-0.45992	6	32030700	Intergenic
rs12195671	0.033394	0	0.71446	0.71446	1.50084	16.8271	0.365873	6	32030824	Intergenic
rs28732167	0.043115	0	0.853974	0.853974	-0.886551	23.2024	-0.184051	6	32031904	Intergenic
rs138277794	0.0978434	0	0.795538	0.795538	1.81003	48.7922	0.259126	6	32032139	Intergenic
rs143796231	0.33203	0	0.314904	0.314904	-11.2203	124.65	-1.00499	6	32032205	Intergenic
rs151301642	0.123007	0	0.236782	0.236782	9.07285	58.8122	1.18307	6	32032306	Intergenic
rs140583576	0.152634	0	0.179912	0.179912	11.3211	71.2688	1.34103	6	32032421	Intergenic
rs144856300	0.44662	0	0.284224	0.284224	-12.5077	136.418	-1.07088	6	32032743	Intergenic
rs7766862	0.331735	0	0.273312	0.273312	-12.2261	124.56	-1.09547	6	32033007	Intergenic
rs1265889	0.0920858	0	0.0297312	0.00267451	-20.5259	46.7231	-3.00287	6	32033616	Intergenic
rs145498864	0.102289	0	0.00486408	6.76475e-05	28.8461	52.4137	3.98441	6	32033944	Intergenic
rs143860421	0.126533	0	0.191494	0.191494	10.1269	60.1106	1.30617	6	32035427	Intergenic
rs146507912	0.124569	0	0.248886	0.248886	8.89147	59.4625	1.15306	6	32035603	Intergenic
rs1150756	0.0646636	0	0.0161391	0.00234366	-18.003	35.0056	-3.04283	6	32035694	Intergenic
rs139104087	0.126462	0	0.150478	0.150478	11.1377	60.002	1.43785	6	32036357	Intergenic
rs17207923	0.027199	0	0.489444	0.489444	2.61476	14.3108	0.691193	6	32036788	Intergenic
rs1150755	0.0921215	0	0.0313343	0.00289799	-20.3037	46.4727	-2.97836	6	32038550	Intergenic
rs145705530	0.331048	0	0.251466	0.251466	-12.8115	124.803	-1.1468	6	32038700	Intergenic
rs149382429	0.0947816	0	0.820855	0.820855	1.55593	47.2116	0.226446	6	32040604	Intergenic
rs143987982	0.130648	0	0.373344	0.373344	7.00695	61.9523	0.890226	6	32040931	Intergenic
rs17201553	0.0100155	0	0.955217	0.955217	0.130912	5.43452	0.0561565	6	32040993	Intergenic
rs9368704	0.0118901	0	0.254533	0.254533	-3.05265	7.17785	-1.13941	6	32041373	Intergenic
rs142222327	0.0120865	0	0.22405	0.22405	-3.27488	7.25511	-1.21583	6	32041931	Intergenic
rs143120050	0.172299	0	0.0644179	0.0018194	27.9869	80.5551	3.11823	6	32042322	Intergenic
rs204879	0.0229411	0	0.336891	0.336891	-3.23379	11.3393	-0.960327	6	32043157	Intergenic
rs9267798	0.0648689	0	0.510454	0.510454	-3.86476	34.4842	-0.658131	6	32044834	Intergenic
rs112400474	0.0119347	0	0.229001	0.229001	-3.2049	7.09812	-1.20294	6	32044851	Intergenic
rs204878	0.0409191	0	0.549959	0.549959	-2.6925	20.2847	-0.597822	6	32045226	Intergenic
rs7774197	0.053318	0	0.0846885	0.0846885	9.10521	27.8902	1.72411	6	32046275	Intergenic
rs112578661	0.0180762	0	0.146318	0.146318	-4.65404	10.2644	-1.45266	6	32046342	Intergenic
rs9267799	0.0228161	0	0.437133	0.437133	-2.74916	12.5173	-0.777043	6	32046944	Intergenic
rs17201560	0.0265742	0	0.417144	0.417144	-2.9584	13.2941	-0.811386	6	32047268	Intergenic
rs146281464	0.126123	0	0.274014	0.274014	8.4693	59.9469	1.09387	6	32047436	Intergenic
rs12211410	0.0914609	0	0.922273	0.922273	0.660206	45.7844	0.097571	6	32049423	Intergenic
rs142005161	0.421893	0	0.739002	0.739002	3.84985	133.519	0.333175	6	32050067	Intergenic
rs142800065	0.102092	0	0.00414294	4.87287e-05	29.283	51.979	4.06164	6	32050544	Intergenic
rs149923845	0.331432	0	0.278227	0.278227	-12.066	123.827	-1.08431	6	32050653	Intergenic
rs1150754	0.091818	0	0.0400167	0.00458218	-19.3459	46.5652	-2.83503	6	32050758	Intergenic
rs139492304	0.0708586	0	0.170199	0.170199	8.13934	35.2165	1.37156	6	32052898	Intergenic
rs149695711	0.127569	0	0.173174	0.173174	10.5879	60.4255	1.36208	6	32052983	Intergenic
rs10947231	0.0120329	0	0.232511	0.232511	-3.22154	7.28079	-1.19392	6	32054346	Intergenic
rs77874906	0.0357417	0	0.841402	0.841402	0.873636	19.0618	0.200101	6	32054884	Intergenic
rs13201435	0.0665024	0	0.0929204	0.0929204	9.72209	33.4814	1.68019	6	32054934	Intergenic
rs148993983	0.127292	0	0.142847	0.142847	11.3861	60.3826	1.46527	6	32056580	Intergenic
rs114223602	0.0124078	0	0.130312	0.130312	-4.15814	7.55429	-1.51287	6	32056907	Intergenic
rs73729013	0.00997983	0	0.933707	0.933707	0.194837	5.48638	0.0831819	6	32057625	Intergenic
rs147107973	0.116286	0	0.242436	0.242436	8.70105	55.4082	1.16892	6	32057627	Intergenic
rs138361204	0.332601	0	0.280255	0.280255	-12.0284	124.1	-1.07975	6	32057972	Intergenic
rs17201595	0.0351079	0	0.536121	0.536121	2.62164	17.9556	0.61869	6	32058425	Intergenic
rs115461385	0.0299127	0	0.0457889	0.0241912	9.06204	16.1627	2.25408	6	32058676	Intergenic
rs151000851	0.0412136	0	0.601571	0.601571	-2.34729	20.2095	-0.522143	6	32059400	Intergenic
rs9391733	0.0120061	0	0.242516	0.242516	-3.14854	7.25766	-1.16872	6	32059674	Intergenic
rs1150753	0.0626997	0	0.0195619	0.00341187	-17.1797	34.4269	-2.92797	6	32059867	Intergenic
rs204897	0.127417	0	0.138526	0.138526	11.4928	60.1949	1.4813	6	32060213	Intergenic
rs114989909	0.0226376	0	0.548283	0.548283	-2.14145	12.7242	-0.600334	6	32060496	Intergenic
rs57079996	0.016523	0	0.0106656	0.00543735	7.84842	7.97081	2.77991	6	32061339	Intergenic
rs144311530	0.318658	0	0.130262	0.130262	-16.6446	121.012	-1.51307	6	32062687	Intergenic
rs17201602	0.0710014	0	0.116005	0.116005	9.30753	35.0665	1.57177	6	32063681	Intergenic
rs150780601	0.0175941	0	0.863246	0.863246	-0.513466	8.88664	-0.172244	6	32063896	Intergenic
rs147753514	0.126488	0	0.134602	0.134602	11.5713	59.8122	1.4962	6	32064098	Intergenic
rs1150752	0.0626105	0	0.0207921	0.00372251	-16.9684	34.2183	-2.90077	6	32064726	Intergenic
rs41270461	0.0667434	0	0.0488593	0.0488593	11.4	33.4931	1.96982	6	32065023	Intergenic
rs61746206	0.0182636	0	0.261948	0.261948	-3.60203	10.3102	-1.1218	6	32065113	Intergenic
rs113294451	0.317596	0	0.152447	0.152447	-15.7107	120.544	-1.43094	6	32066177	Intergenic
rs113961644	0.0235035	0	0.332809	0.332809	-3.29372	11.5664	-0.968472	6	32066220	Intergenic
rs144142762	0.0355632	0	0.871704	0.871704	0.709218	19.2861	0.161494	6	32066320	Intergenic
rs1265888	0.0963348	0	0.0303192	0.00244109	-21.105	48.4984	-3.03055	6	32066447	Intergenic
rs13199524	0.0899791	0	0.797892	0.797892	1.71526	44.8664	0.256076	6	32066765	Intergenic
rs77913858	0.0355989	0	0.702058	0.702058	1.68333	19.3632	0.382544	6	32066815	Intergenic
rs140517472	0.102164	0	0.00553061	8.66823e-05	28.3862	52.3004	3.92513	6	32066819	Intergenic
rs75316961	0.0357238	0	0.862118	0.862118	0.759354	19.1158	0.173679	6	32067003	Intergenic
rs57740770	0.0230661	0	0.547045	0.547045	-2.17062	12.9926	-0.602194	6	32067435	Intergenic
rs139640332	0.0632889	0	0.176992	0.176992	7.61833	31.8423	1.35007	6	32067967	Intergenic
rs113251500	0.0271098	0	0.503815	0.503815	2.53051	14.3289	0.6685	6	32068885	Intergenic
rs146625938	0.0814632	0	0.0125696	0.000955717	21.9865	44.3026	3.30325	6	32069806	Intergenic
rs145780021	0.337564	0	0.574205	0.574205	-6.30031	125.734	-0.56187	6	32070069	Intergenic
rs150768534	0.104038	0	0.288377	0.288377	-7.57094	50.8517	-1.06169	6	32070074	Intergenic
rs1269854	0.0403924	0	0.571431	0.571431	-2.54737	20.2599	-0.565945	6	32070838	Intergenic
rs143919528	0.112135	0	0.301364	0.301364	-7.8232	57.2977	-1.03351	6	32071008	Intergenic
rs28732173	0.0368575	0	0.523806	0.523806	2.78151	19.0378	0.637489	6	32071010	Intergenic
rs146644132	0.101396	0	0.00650951	0.00012144	27.672	51.8437	3.8432	6	32071017	Intergenic
rs13194586	0.0335636	0	0.711102	0.711102	1.51828	16.8042	0.370377	6	32071258	Intergenic
rs150432176	0.44703	0	0.429435	0.429435	-9.22388	136.269	-0.790159	6	32071637	Intergenic
rs150542123	0.101726	0	0.00651129	0.000117197	27.6967	51.7012	3.85192	6	32071893	Intergenic
rs141829431	0.0187635	0	0.416794	0.416794	-2.614	10.3634	-0.811996	6	32072211	Intergenic
rs138103481	0.127738	0	0.088775	0.088775	13.2235	60.3706	1.7019	6	32072940	Intergenic
rs142669059	0.0985486	0	0.111229	0.111229	11.089	48.4757	1.59269	6	32073700	Intergenic
rs1269853	0.0341617	0	0.76845	0.76845	-1.21281	16.9709	-0.294403	6	32073913	Intergenic
rs142426101	0.0077125	0	0.611042	0.611042	1.02728	4.07989	0.508586	6	32073973	Intergenic
rs114969907	0.0109439	0	0.161653	0.161653	-3.6508	6.8047	-1.39953	6	32074033	Intergenic
rs393544	0.037286	0	0.485628	0.485628	-2.99177	18.4095	-0.69728	6	32074518	Intergenic
rs12153855	0.114652	0	0.801215	0.801215	1.87306	55.3452	0.251775	6	32074804	Intergenic
rs146180426	0.458081	0	0.783824	0.783824	-3.2031	136.322	-0.274339	6	32075563	Intergenic
rs148564577	0.415778	0	0.771195	0.771195	-3.36388	133.8	-0.290812	6	32076499	Intergenic
rs118090768	0.0110956	0	0.106111	0.106111	-4.00042	6.12874	-1.61592	6	32076842	Intergenic
rs411337	0.100985	0	0.208553	0.208553	8.82294	49.2237	1.25755	6	32077380	Intergenic
rs114775987	0.017737	0	0.564564	0.564564	1.72941	9.01237	0.576075	6	32077690	Intergenic
rs3807039	0.0843108	0	0.559369	0.559369	3.73604	40.9569	0.583779	6	32078373	Intergenic
rs114191734	0.0116044	0	0.13514	0.13514	-3.62652	5.89114	-1.49414	6	32078531	Intergenic
rs17207986	0.0409816	0	0.717038	0.717038	1.70307	22.0821	0.36242	6	32079567	Intergenic
rs144662821	0.101387	0	0.00436567	5.59423e-05	28.9744	51.7094	4.0293	6	32080146	Intergenic
rs1269852	0.062548	0	0.0205535	0.00364714	-16.9741	34.0904	-2.90717	6	32080191	Intergenic
rs139348965	0.100111	0	0.135104	0.135104	10.4378	48.7932	1.49427	6	32080383	Intergenic
rs62402717	0.0363576	0	0.741273	0.741273	1.45252	19.3541	0.330168	6	32080838	Intergenic
rs145514201	0.115098	0	0.681846	0.681846	3.0605	55.7358	0.409945	6	32081196	Intergenic
rs13196724	0.0435792	0	0.116586	0.116586	7.43978	22.4765	1.56927	6	32081422	Intergenic
rs12663951	0.0247889	0	0.349714	0.349714	-3.4507	13.6163	-0.935144	6	32082469	Intergenic
rs114121591	0.0363219	0	0.742048	0.742048	1.44599	19.3001	0.329142	6	32082661	Intergenic
rs114613918	0.292691	0	0.406584	0.406584	-8.95536	116.438	-0.82992	6	32083175	Intergenic
rs114708673	0.232839	0	0.223857	0.223857	12.1347	99.5299	1.21634	6	32083300	Intergenic
rs116061028	0.0302965	0	0.373176	0.373176	3.56742	16.0472	0.890541	6	32085278	Intergenic
rs142534365	0.0178709	0	0.850221	0.850221	0.567692	9.03764	0.188836	6	32085317	Intergenic
rs116508267	0.0316801	0	0.294024	0.294024	-4.17291	15.8143	-1.04933	6	32085598	Intergenic
rs115897434	0.0252263	0	0.450676	0.450676	-2.65157	12.3575	-0.754289	6	32086092	Intergenic
rs114445454	0.018576	0	0.455994	0.455994	2.27814	9.33928	0.74546	6	32087258	Intergenic
rs113023346	0.0179155	0	0.608114	0.608114	1.54579	9.08787	0.512768	6	32088105	Intergenic
rs144251373	0.0708764	0	0.796905	0.796905	-1.60658	38.9706	-0.257355	6	32088475	Intergenic
rs115121302	0.308053	0	0.594085	0.594085	-5.86491	121.113	-0.532926	6	32088854	Intergenic
rs114161041	0.0405531	0	0.833781	0.833781	0.982515	21.92	0.209855	6	32088988	Intergenic
rs116299635	0.100075	0	0.129905	0.129905	10.5713	48.7228	1.51448	6	32089142	Intergenic
rs145596265	0.0247443	0	0.362966	0.362966	-3.33218	13.4164	-0.909728	6	32089274	Intergenic
rs111687518	0.0108546	0	0.881545	0.881545	0.344236	5.33674	0.149011	6	32090574	Intergenic
rs12215107	0.115134	0	0.666671	0.666671	3.21321	55.6525	0.430721	6	32091843	Intergenic
rs117369084	0.010935	0	0.107446	0.107446	-4.00191	6.18018	-1.60978	6	32091935	Intergenic
rs115974308	0.0386339	0	0.579383	0.579383	2.51115	20.5247	0.554286	6	32092090	Intergenic
rs114698994	0.035224	0	0.510961	0.510961	-2.76688	17.7174	-0.657341	6	32092207	Intergenic
rs116481855	0.0322336	0	0.700157	0.700157	1.55406	16.2843	0.385108	6	32092341	Intergenic
rs143209442	0.0254584	0	0.697895	0.697895	-1.39152	12.8513	-0.388163	6	32093363	Intergenic
rs115418432	0.042017	0	0.41022	0.41022	-3.79162	21.1991	-0.823506	6	32093922	Intergenic
rs116089240	0.456394	0	0.689552	0.689552	-4.68615	137.619	-0.399463	6	32094593	Intergenic
rs116300399	0.0626283	0	0.0211104	0.00377425	-16.9012	34.0494	-2.89644	6	32096001	Intergenic
rs115360563	0.03376	0	0.971063	0.971063	-0.15317	17.8286	-0.0362757	6	32096244	Intergenic
rs116386827	0.11525	0	0.685595	0.685595	3.02436	55.8083	0.40484	6	32097290	Intergenic
rs114768894	0.105011	0	0.578947	0.578947	-3.93649	50.3214	-0.554923	6	32097611	Intergenic
rs115173086	0.0937015	0	0.164668	0.164668	9.42174	45.9748	1.38954	6	32097876	Intergenic
rs114010849	0.051488	0	0.262661	0.262661	-5.63674	25.3235	-1.12012	6	32097891	Intergenic
rs114646058	0.115214	0	0.680589	0.680589	3.07341	55.7398	0.41166	6	32097983	Intergenic
rs117242937	0.011051	0	0.102	0.102	-4.0914	6.26016	-1.63523	6	32098202	Intergenic
rs143038771	0.00972096	0	0.237221	0.237221	-2.86391	5.87099	-1.18196	6	32098975	Intergenic
rs115074438	0.0360541	0	0.927788	0.927788	0.399498	19.4314	0.0906281	6	32099004	Intergenic
rs116390802	0.31074	0	0.670801	0.670801	-4.686	121.542	-0.425049	6	32099817	Intergenic
rs114021899	0.0824005	0	0.781576	0.781576	1.79584	41.9513	0.277265	6	32100877	Intergenic
rs114244626	0.295842	0	0.460517	0.460517	-7.99697	117.42	-0.737995	6	32101762	Intergenic
rs116390161	0.035215	0	0.501325	0.501325	-2.82597	17.6633	-0.672406	6	32102231	Intergenic
rs144794851	0.101218	0	0.00304922	2.72017e-05	30.0202	51.1935	4.19571	6	32102305	Intergenic
rs147634411	0.0115241	0	0.168052	0.168052	-3.33848	5.86532	-1.37849	6	32102306	Intergenic
rs115346416	0.115161	0	0.65717	0.65717	3.3073	55.5298	0.443823	6	32102680	Intergenic
rs140496917	0.070564	0	0.0508366	0.0508366	11.4273	34.2412	1.95286	6	32103667	Intergenic
rs116530505	0.31058	0	0.634306	0.634306	-5.24287	121.484	-0.475674	6	32105001	Intergenic
rs114794077	0.0923089	0	0.345068	0.345068	-6.36663	45.4666	-0.9442	6	32105209	Intergenic
rs115555459	0.0514256	0	0.264636	0.264636	-5.58828	25.0967	-1.1155	6	32105512	Intergenic
rs114438786	0.0252709	0	0.719936	0.719936	-1.28046	12.7541	-0.358544	6	32105583	Intergenic
rs115082610	0.11849	0	0.489401	0.489401	5.20824	56.7672	0.691262	6	32106014	Intergenic
rs114373132	0.0254048	0	0.661684	0.661684	-1.57018	12.8756	-0.43759	6	32106813	Intergenic
rs117016429	0.00978344	0	0.116737	0.116737	-3.7748	5.79101	-1.56862	6	32106865	Intergenic
rs148644760	0.037411	0	0.424392	0.424392	-3.43103	18.4478	-0.798825	6	32106931	Intergenic
rs148705024	0.317587	0	0.0543579	0.0543579	21.026	119.43	1.92397	6	32107139	Intergenic
rs12213851	0.115205	0	0.661341	0.661341	3.26236	55.4612	0.438063	6	32107161	Intergenic
rs140773733	0.0905772	0	0.0440463	0.00563468	-18.7993	46.1159	-2.76832	6	32107851	Intergenic
rs114251044	0.0513631	0	0.260387	0.260387	-5.64912	25.1934	-1.12548	6	32108362	Intergenic
rs115499956	0.023191	0	0.413868	0.413868	-2.77823	11.5606	-0.817106	6	32108367	Intergenic
rs139325018	0.0813383	0	0.00681215	0.0003341	23.7749	43.9236	3.58732	6	32109165	Intergenic
rs111571683	0.0111135	0	0.311161	0.311161	-2.52309	6.20621	-1.01279	6	32109294	Intergenic
rs114571307	0.25927	0	0.315671	0.0391147	-21.0545	104.16	-2.06298	6	32109979	Intergenic
rs145102725	0.0410887	0	0.821986	0.821986	-1.06114	22.2439	-0.224992	6	32110514	Intergenic
rs141894154	0.185698	0	0.0996593	0.0996593	-15.012	83.1286	-1.64651	6	32110583	Intergenic
rs150518666	0.0124257	0	0.30619	0.30619	-2.61749	6.54347	-1.02325	6	32110613	Intergenic
rs138389328	0.0165051	0	0.00826699	0.00389876	8.09683	7.86984	2.88624	6	32110670	Intergenic
rs145001532	0.277855	0	0.436161	0.436161	-8.16301	109.893	-0.778693	6	32110886	Intergenic
rs143671647	0.00923	0	0.776082	0.776082	-0.613898	4.65849	-0.284429	6	32111204	Intergenic
rs115664645	0.0350008	0	0.687572	0.687572	-1.74408	18.8083	-0.402152	6	32111239	Intergenic
rs114486072	0.103681	0	0.00325478	2.68273e-05	30.3092	52.1061	4.19885	6	32112626	Intergenic
rs141987912	0.102735	0	0.00369554	3.55649e-05	29.6808	51.534	4.13455	6	32112955	Intergenic
rs150579267	0.356721	0	0.0825098	0.0825098	-19.4196	125.091	-1.73631	6	32113312	Intergenic
rs116536773	0.0363844	0	0.770499	0.770499	1.28133	19.2922	0.291723	6	32113455	Intergenic
rs116089928	0.185225	0	0.103189	0.103189	-14.8515	83.0584	-1.62959	6	32113571	Intergenic
rs114887538	0.278373	0	0.308895	0.308895	-10.6862	110.291	-1.01754	6	32113980	Intergenic
rs114564259	0.0186296	0	0.57076	0.57076	-1.83071	10.4274	-0.566933	6	32114445	Intergenic
rs114852724	0.1476	0	0.37738	0.37738	-7.32671	68.8902	-0.882734	6	32114515	Intergenic
rs145076523	0.175647	0	0.0494875	0.0494875	-17.5906	80.1891	-1.96437	6	32115185	Intergenic
rs114114381	0.0399461	0	0.631816	0.631816	-2.22816	21.6226	-0.479172	6	32115222	Intergenic
rs114620154	0.0485512	0	0.865179	0.865179	0.854116	25.3066	0.169785	6	32115876	Intergenic
rs115664782	0.177762	0	0.0678438	0.0678438	-16.416	80.8192	-1.82604	6	32117971	Intergenic
rs116221838	0.0817667	0	0.00496634	0.000185507	24.7064	43.6863	3.73798	6	32119898	Intergenic
rs115077306	0.0119079	0	0.821588	0.821588	0.541701	5.77053	0.225503	6	32120391	Intergenic
rs1053924	0.279667	0	0.0541714	0.0541714	20.2152	110.226	1.92546	6	32120715	Intergenic
rs115419732	0.271348	0	0.852775	0.852775	1.95258	110.703	0.185579	6	32121594	Intergenic
rs114252337	0.0351436	0	0.531976	0.531976	-2.62151	17.5935	-0.624992	6	32121659	Intergenic
rs116532732	0.0351526	0	0.52194	0.52194	-2.68419	17.5703	-0.640358	6	32121932	Intergenic
rs115218245	0.101825	0	0.00170292	7.50086e-06	31.7468	50.2397	4.47896	6	32122386	Intergenic
rs116326274	0.178021	0	0.234177	0.0407752	-18.4073	80.9566	-2.04581	6	32122472	Intergenic
rs115434594	0.00690911	0	0.278812	0.278812	-2.1004	3.76141	-1.08299	6	32123345	Intergenic
rs111653317	0.00432043	0	0.536627	0.536627	0.84679	1.87796	0.617922	6	32123363	Intergenic
rs116072363	0.106823	0	0.120688	0.120688	-11.3129	53.1406	-1.55189	6	32123639	Intergenic
rs143601752	0.0799189	0	0.00522244	0.000210975	24.1004	42.3015	3.7055	6	32123951	Intergenic
rs138991490	0.17803	0	0.236901	0.0420345	-18.305	81.0568	-2.03318	6	32123973	Intergenic
rs117492035	0.00802492	0	0.508665	0.508665	1.46944	4.94323	0.660918	6	32124226	Intergenic
rs10947233	0.0326888	0	0.194236	0.194236	-5.36047	17.0513	-1.29815	6	32124424	Intergenic
rs114012081	0.122356	0	0.149997	0.149997	11.1142	59.6089	1.43954	6	32124543	Intergenic
rs114696187	0.116187	0	0.00216893	5.38287e-06	34.1598	56.3825	4.54928	6	32126002	Intergenic
rs114324161	0.0396961	0	0.51034	0.51034	-3.06406	21.6638	-0.658309	6	32126496	Intergenic
rs12197599	0.0333494	0	0.897866	0.897866	0.525432	16.7568	0.128358	6	32127019	Intergenic
rs13209014	0.0269848	0	0.501305	0.501305	2.50455	13.8725	0.672437	6	32127276	Intergenic
rs116414286	0.0381697	0	0.734382	0.734382	1.52799	20.2799	0.339303	6	32127449	Intergenic
rs115851039	0.0539607	0	0.225713	0.225713	6.50104	28.7962	1.21148	6	32127470	Intergenic
rs114060903	0.325844	0	0.100273	0.100273	17.9165	118.836	1.64353	6	32127477	Intergenic
rs147949870	0.0352954	0	0.528229	0.528229	-2.65481	17.7176	-0.630712	6	32128186	Intergenic
rs145938861	0.178244	0	0.233348	0.0402202	-18.4537	80.916	-2.05148	6	32128290	Intergenic
rs117448556	0.180199	0	0.632199	0.632199	4.3109	81.1202	0.478634	6	32128394	Intergenic
rs148776578	0.178137	0	0.243112	0.0445633	-18.0652	80.8782	-2.00875	6	32129367	Intergenic
rs12524510	0.103842	0	0.161435	0.161435	-10.0612	51.6272	-1.40026	6	32129434	Intergenic
rs142530381	0.271499	0	0.761691	0.761691	3.18885	110.569	0.303261	6	32129511	Intergenic
rs112092191	0.0210041	0	0.599225	0.599225	1.66291	10.0131	0.525516	6	32130089	Intergenic
rs111372822	0.0498545	0	0.175958	0.175958	7.06217	27.2323	1.3533	6	32130329	Intergenic
rs115929849	0.101592	0	0.00148649	5.71619e-06	32.0718	49.9783	4.53662	6	32131510	Intergenic
rs116503507	0.0224859	0	0.632068	0.632068	1.60001	11.1662	0.478818	6	32131667	Intergenic
rs115860703	0.0627801	0	0.0136213	0.00190139	-18.0814	33.9063	-3.10522	6	32131972	Intergenic
rs114358227	0.271839	0	0.925329	0.925329	0.986111	110.703	0.0937229	6	32132233	Intergenic
rs116724232	0.0353757	0	0.522781	0.522781	-2.69174	17.741	-0.639064	6	32132590	Intergenic
rs140038613	0.178235	0	0.229291	0.0384841	-18.6129	80.8776	-2.06966	6	32132727	Intergenic
rs150329154	0.178155	0	0.234221	0.0406929	-18.4147	80.9554	-2.04665	6	32133098	Intergenic
rs137910969	0.176477	0	0.201722	0.0287104	-19.619	80.4415	-2.18744	6	32133144	Intergenic
rs144769310	0.0401603	0	0.467673	0.467673	-3.29921	20.6359	-0.726271	6	32133344	Intergenic
rs113974795	0.0209148	0	0.92178	0.92178	-0.317173	10.4338	-0.0981919	6	32133361	Intergenic
rs114628044	0.0192009	0	0.612073	0.612073	-1.58433	9.76055	-0.507116	6	32133639	Intergenic
rs116510388	0.176584	0	0.203794	0.0294604	-19.5417	80.5565	-2.17727	6	32134510	Intergenic
rs114113397	0.176727	0	0.243084	0.0454444	-17.9615	80.612	-2.00052	6	32134656	Intergenic
rs116593852	0.0210933	0	0.350271	0.350271	-3.17251	11.5359	-0.934063	6	32135137	Intergenic
rs116327752	0.0252888	0	0.881144	0.881144	-0.555136	13.7848	-0.14952	6	32135878	Intergenic
rs113996946	0.0264671	0	0.71625	0.71625	1.36936	14.1933	0.363475	6	32136029	Intergenic
rs1061808	0.326487	0	0.0908837	0.0908837	18.419	118.678	1.69075	6	32136547	Intergenic
rs1061807	0.27125	0	0.871193	0.871193	1.70493	110.565	0.162143	6	32136838	Intergenic
rs114873176	0.0353222	0	0.513869	0.513869	-2.7455	17.6868	-0.652825	6	32136930	Intergenic
rs116646663	0.102744	0	0.00167515	6.96352e-06	32.021	50.7516	4.4948	6	32138545	Intergenic
rs114004994	0.0284398	0	0.70519	0.70519	1.43904	14.4683	0.378324	6	32138617	Intergenic
rs114176164	0.0541571	0	0.239061	0.239061	6.3142	28.763	1.17734	6	32139565	Intergenic
rs116733664	0.27174	0	0.801491	0.801491	2.64407	110.6	0.251417	6	32139813	Intergenic
rs146721155	0.0353668	0	0.50925	0.50925	-2.78116	17.7565	-0.660005	6	32140003	Intergenic
rs116410219	0.176763	0	0.187428	0.0237927	-20.2824	80.5088	-2.26046	6	32140277	Intergenic
rs115842840	0.17662	0	0.196553	0.0268471	-19.8576	80.464	-2.21373	6	32140487	Intergenic
rs115883836	0.00871226	0	0.57656	0.57656	1.27379	5.20328	0.558417	6	32140568	Intergenic
rs114564959	0.10477	0	0.296118	0.296118	-7.45324	50.8895	-1.04479	6	32140848	Intergenic
rs116250597	0.176566	0	0.196382	0.0268096	-19.8606	80.4486	-2.21428	6	32141005	Intergenic
rs115474008	0.122213	0	0.176103	0.176103	10.4245	59.3755	1.35285	6	32141883	Intergenic
rs115403051	0.0188171	0	0.917502	0.917502	0.321372	9.62616	0.103581	6	32143223	Intergenic
rs115463529	0.0104619	0	0.11284	0.11284	-3.65788	5.32223	-1.58556	6	32143478	Intergenic
rs116079878	0.104395	0	0.161396	0.161396	-10.0757	51.7672	-1.40039	6	32143991	Intergenic
rs115960099	0.178253	0	0.233129	0.0400191	-18.4583	80.7924	-2.05355	6	32145205	Intergenic
rs115086084	0.0189956	0	0.955907	0.955907	-0.171407	9.61064	-0.0552907	6	32145399	Intergenic
rs116332618	0.316784	0	0.122902	0.122902	16.7609	118.039	1.54271	6	32145707	Intergenic
rs115100681	0.0138271	0	0.569346	0.569346	-1.49345	6.88863	-0.569016	6	32145866	Intergenic
rs116386615	0.178218	0	0.236539	0.0415131	-18.3218	80.7927	-2.03837	6	32145993	Intergenic
rs115520274	0.178343	0	0.23488	0.0408028	-18.4001	80.9151	-2.04553	6	32145999	Intergenic
rs115081537	0.178307	0	0.231587	0.0394009	-18.5266	80.8847	-2.05998	6	32146492	Intergenic
rs116184231	0.178298	0	0.234055	0.0404951	-18.4301	80.931	-2.04866	6	32146644	Intergenic
rs113266538	0.118892	0	0.584468	0.584468	-4.13294	57.1149	-0.546871	6	32146657	Intergenic
rs114037940	0.178316	0	0.2348	0.0407379	-18.399	80.8536	-2.04619	6	32146997	Intergenic
rs116420335	0.0325103	0	0.204937	0.204937	-5.24157	17.0982	-1.26761	6	32147157	Intergenic
rs142595779	0.0205756	0	0.935618	0.935618	-0.259669	10.3333	-0.0807792	6	32147478	Intergenic
rs116246398	0.143235	0	0.105219	0.0100849	-21.1218	67.3932	-2.57291	6	32147696	Intergenic
rs115463660	0.0988163	0	0.00538232	9.67184e-05	27.8278	50.9476	3.89868	6	32147761	Intergenic
rs1062070	0.143226	0	0.10452	0.00990167	-21.1569	67.2852	-2.57924	6	32148031	Intergenic
rs114907058	0.14319	0	0.104331	0.00989818	-21.1701	67.3625	-2.57937	6	32148403	Intergenic
rs114878357	0.0282345	0	0.664741	0.664741	1.633	14.1985	0.433377	6	32148724	Intergenic
rs115535092	0.0206291	0	0.964633	0.964633	-0.142709	10.3583	-0.0443411	6	32149260	Intergenic
rs148720361	0.138182	0	0.0956921	0.00909404	-21.1589	65.797	-2.6085	6	32149537	Intergenic
rs115168643	0.0206291	0	0.0153554	0.00739079	8.38956	9.80911	2.6787	6	32149572	Intergenic
rs147062909	0.092907	0	0.959053	0.959053	0.343466	44.752	0.0513426	6	32149756	Intergenic
rs116515025	0.0352329	0	0.208721	0.208721	-5.36016	18.1812	-1.25709	6	32149801	Intergenic
rs113081221	0.143413	0	0.102753	0.00950134	-21.2879	67.3761	-2.59347	6	32149816	Intergenic
rs116334026	0.0559692	0	0.364641	0.364641	4.66061	26.4299	0.906557	6	32149883	Intergenic
rs116217240	0.123605	0	0.188037	0.188037	10.1868	59.8817	1.31641	6	32150296	Intergenic
rs114971929	0.0190402	0	0.928622	0.928622	0.278656	9.6768	0.0895783	6	32150498	Intergenic
rs1035798	0.267456	0	0.979513	0.979513	0.269006	109.739	0.0256792	6	32151222	Intergenic
rs114062306	0.0564333	0	0.810623	0.810623	-1.28473	28.7457	-0.239622	6	32151420	Intergenic
rs114177847	0.0340189	0	0.238665	0.238665	-4.94966	17.6448	-1.17833	6	32151443	Intergenic
rs115111668	0.0307161	0	0.116106	0.116106	-6.2835	15.9907	-1.57133	6	32151882	Intergenic
rs115914022	0.14402	0	0.104876	0.00982926	-21.2245	67.5831	-2.58178	6	32151934	Intergenic
rs115663512	0.0815614	0	0.00391013	0.000122	25.3	43.3621	3.84207	6	32151994	Intergenic
rs114189625	0.269723	0	0.820187	0.820187	2.37923	109.56	0.227305	6	32152387	Intergenic
rs114369408	0.144127	0	0.103718	0.00954666	-21.3039	67.5627	-2.59183	6	32152442	Intergenic
rs113983041	0.160945	0	0.0938879	0.0938879	-14.3414	73.2876	-1.67524	6	32153406	Intergenic
rs1004095	0.281935	0	0.598432	0.598432	5.48809	108.589	0.526657	6	32153409	Intergenic
rs1051993	0.0230839	0	0.558767	0.558767	-2.07502	12.5956	-0.584674	6	32153434	Intergenic
rs114810457	0.224734	0	0.105782	0.00190485	-30.115	94.0874	-3.10468	6	32154285	Intergenic
rs115219661	0.188528	0	0.107498	0.00426052	-25.9672	82.5401	-2.8582	6	32154998	Intergenic
rs114254831	0.243408	0	0.232318	0.0173751	-23.773	99.8843	-2.37867	6	32155581	Intergenic
rs117240168	0.0302519	0	0.758332	0.758332	1.24408	16.3502	0.307671	6	32155948	Intergenic
rs115301127	0.0473283	0	0.748745	0.748745	1.54648	23.3126	0.320295	6	32156489	Intergenic
rs114902592	0.0291539	0	0.67046	0.67046	1.63191	14.7082	0.425517	6	32156895	Intergenic
rs116820884	0.190643	0	0.110685	0.00442687	-25.9666	83.244	-2.84602	6	32156908	Intergenic
rs115568968	0.0473372	0	0.74362	0.74362	1.57659	23.2367	0.327063	6	32157364	Intergenic
rs116955322	0.119785	0	0.490855	0.490855	5.25271	58.129	0.688949	6	32157639	Intergenic
rs114764276	0.196847	0	0.11394	0.00424061	-26.4049	85.2575	-2.85969	6	32158319	Intergenic
rs116524772	0.201221	0	0.202349	0.019989	-21.6859	86.8814	-2.32655	6	32159956	Intergenic
rs148630977	0.206006	0	0.222584	0.0265666	21.2733	92.0056	2.21783	6	32161034	Intergenic
rs115747185	0.06303	0	0.461704	0.461704	-4.19963	32.5548	-0.736044	6	32161324	Intergenic
rs114002920	0.190134	0	0.188141	0.0193112	-21.4021	83.6909	-2.33947	6	32161366	Intergenic
rs112885096	0.0806331	0	0.00441818	0.000151749	24.6904	42.4809	3.78819	6	32161396	Intergenic
rs116213270	0.19017	0	0.188363	0.0193869	-21.3973	83.7579	-2.33801	6	32161430	Intergenic
rs115051340	0.19009	0	0.188376	0.0193953	-21.3881	83.6973	-2.33784	6	32161852	Intergenic
rs116696114	0.0299752	0	0.554871	0.554871	2.30199	15.1985	0.590477	6	32162559	Intergenic
rs115919032	0.0402674	0	0.63025	0.63025	-2.2519	21.8843	-0.481375	6	32163274	Intergenic
rs1044507	0.0332958	0	0.803797	0.803797	1.00531	16.3748	0.248436	6	32163541	Intergenic
rs114699461	0.0630657	0	0.462281	0.462281	-4.19421	32.5546	-0.735096	6	32163799	Intergenic
rs115210165	0.342376	0	0.656922	0.656922	4.95704	124.553	0.444167	6	32164869	Intergenic
rs113155596	0.327183	0	0.511773	0.511773	7.27209	122.859	0.656079	6	32164874	Intergenic
rs115344853	0.138271	0	0.165593	0.0294112	-17.5769	65.1322	-2.17793	6	32165444	Intergenic
rs116302129	0.328468	0	0.788009	0.788009	-2.96071	121.233	-0.268897	6	32165583	Intergenic
rs111746362	0.0402585	0	0.630251	0.630251	-2.2519	21.8844	-0.481374	6	32166380	Intergenic
rs116127094	0.0782854	0	0.441118	0.441118	-4.73715	37.8188	-0.770307	6	32166384	Intergenic
rs114247475	0.215629	0	0.057037	0.057037	18.4446	93.9395	1.90303	6	32167009	Intergenic
rs149990518	0.0368218	0	0.769618	0.769618	-1.261	18.5381	-0.292875	6	32167253	Intergenic
rs114445147	0.0782854	0	0.441118	0.441118	-4.73715	37.8188	-0.770307	6	32167513	Intergenic
rs140671051	0.0302965	0	0.656253	0.656253	1.80496	16.4451	0.445093	6	32168017	Intergenic
rs116099509	0.101834	0	0.0631768	0.00785726	-18.7091	49.5393	-2.65814	6	32168771	Intergenic
rs114624521	0.0225126	0	0.629567	0.629567	-1.60822	11.1171	-0.482336	6	32168932	Intergenic
rs116359968	0.030975	0	0.112639	0.112639	-6.3815	16.1807	-1.58644	6	32168996	Intergenic
rs116700854	0.327977	0	0.830157	0.830157	-2.36127	121.182	-0.2145	6	32169574	Intergenic
rs114640603	0.470694	0	0.49488	0.038849	24.0728	135.795	2.06578	6	32169621	Intergenic
rs111533655	0.0194419	0	0.524129	0.524129	-2.08842	10.749	-0.636993	6	32170407	Intergenic
rs113904371	0.476925	0	0.510887	0.0445409	23.4668	136.447	2.00896	6	32170433	Intergenic
rs151002670	0.0299841	0	0.569198	0.569198	2.22091	15.2223	0.569233	6	32170837	Intergenic
rs114484074	0.195526	0	0.199498	0.0208288	-21.3267	85.1572	-2.31107	6	32171075	Intergenic
rs114806752	0.0628961	0	0.479395	0.479395	-4.03051	32.4746	-0.707275	6	32171279	Intergenic
rs115908272	0.0629229	0	0.479394	0.479394	-4.03051	32.4744	-0.707277	6	32171288	Intergenic
rs114168390	0.01846	0	0.837395	0.837395	0.62902	9.39422	0.205227	6	32171538	Intergenic
rs116073697	0.472435	0	0.470127	0.0281659	25.5545	135.544	2.19497	6	32171683	Intergenic
rs1044506	0.0814811	0	0.00424133	0.000138201	25.0144	43.0743	3.81137	6	32172065	Intergenic
rs115556740	0.102316	0	0.060075	0.00709149	-19.0071	49.8327	-2.69252	6	32172993	Intergenic
rs141650779	0.33028	0	0.892028	0.892028	-1.49835	121.848	-0.135739	6	32173238	Intergenic
rs147985051	0.476291	0	0.501617	0.0402811	23.9555	136.44	2.05085	6	32173257	Intergenic
rs142743704	0.0135415	0	0.0994284	0.0994284	-4.66119	8.00339	-1.64763	6	32173739	Intergenic
rs112126052	0.0469355	0	0.697259	0.697259	-1.94508	24.9991	-0.389024	6	32173757	Intergenic
rs112643708	0.0787496	0	0.428976	0.428976	-4.88892	38.2061	-0.790946	6	32173800	Intergenic
rs111667091	0.108011	0	0.198045	0.198045	-9.31342	52.356	-1.28714	6	32174005	Intergenic
rs115913657	0.0785532	0	0.43505	0.43505	-4.81433	38.0398	-0.780579	6	32174048	Intergenic
rs148688765	0.0220395	0	0.464462	0.464462	-2.41186	10.8706	-0.731519	6	32174743	Intergenic
rs142298567	0.0368307	0	0.768325	0.768325	-1.26907	18.5611	-0.294566	6	32174755	Intergenic
rs146296217	0.0378662	0	0.674118	0.674118	-1.84545	19.2603	-0.420504	6	32174953	Intergenic
rs150779512	0.338261	0	0.218822	0.00337013	32.4024	122.149	2.93179	6	32174957	Intergenic
rs115601277	0.0135861	0	0.104954	0.104954	-4.57199	7.95216	-1.6213	6	32175002	Intergenic
rs140026292	0.195687	0	0.192588	0.0189173	-21.6763	85.2876	-2.34716	6	32175331	Intergenic
rs114119176	0.012872	0	0.131424	0.131424	3.74183	6.15276	1.50851	6	32176016	Intergenic
rs116450038	0.198731	0	0.17584	0.0139915	-22.7928	86.0229	-2.45748	6	32176208	Intergenic
rs112317424	0.336824	0	0.206906	0.00268846	33.1349	121.887	3.00128	6	32176211	Intergenic
rs149001409	0.0175674	0	0.175642	0.175642	4.18458	9.54721	1.3543	6	32176308	Intergenic
rs116133241	0.478907	0	0.225116	0.225116	-14.1895	136.832	-1.21304	6	32176512	Intergenic
rs116697151	0.195937	0	0.195968	0.0196785	-21.5278	85.1895	-2.33242	6	32176782	Intergenic
rs116753971	0.0213076	0	0.995107	0.995107	0.0203072	10.9671	0.00613201	6	32177077	Intergenic
rs114564778	0.206666	0	0.254826	0.0379573	19.9043	91.9868	2.07532	6	32177263	Intergenic
rs115788089	0.328593	0	0.81224	0.81224	-2.6156	121.249	-0.237537	6	32177429	Intergenic
rs114469160	0.328558	0	0.811343	0.811343	-2.62815	121.233	-0.238694	6	32177614	Intergenic
rs116532195	0.328549	0	0.820789	0.820789	-2.49384	121.195	-0.22653	6	32177625	Intergenic
rs116084756	0.0332691	0	0.804534	0.804534	1.00289	16.4215	0.247483	6	32177646	Intergenic
rs113242573	0.164694	0	0.29647	0.29647	-8.98147	74.0058	-1.04403	6	32177880	Intergenic
rs113767829	0.312704	0	0.934193	0.934193	-0.900751	119.003	-0.0825705	6	32177900	Intergenic
rs115171304	0.0150769	0	0.368402	0.368402	-2.55333	8.05824	-0.89947	6	32178570	Intergenic
rs138007308	0.471578	0	0.463463	0.0262003	25.8994	135.709	2.22323	6	32178773	Intergenic
rs139516494	0.0150947	0	0.367936	0.367936	-2.55179	8.03286	-0.900346	6	32178902	Intergenic
rs117648781	0.0301448	0	0.635387	0.635387	1.91728	16.3503	0.474158	6	32179094	Intergenic
rs146103207	0.023923	0	0.150884	0.150884	5.09469	12.5798	1.43642	6	32179319	Intergenic
rs112400305	0.0782765	0	0.438526	0.438526	-4.76524	37.8373	-0.774685	6	32179432	Intergenic
rs116132575	0.102262	0	0.0627009	0.00768668	-18.8045	49.7689	-2.66553	6	32179438	Intergenic
rs113817523	0.0782765	0	0.438526	0.438526	-4.76524	37.8373	-0.774685	6	32179494	Intergenic
rs115996339	0.0451592	0	0.0521289	0.0521289	9.27225	22.7951	1.94207	6	32179709	Intergenic
rs117804446	0.0346884	0	0.847771	0.847771	0.787397	16.8248	0.191964	6	32179879	Intergenic
rs114239857	0.243961	0	0.524154	0.524154	-6.44869	102.501	-0.636955	6	32179896	Intergenic
rs114350506	0.0812401	0	0.00412637	0.000133884	25.0504	43.0215	3.8192	6	32180146	Intergenic
rs116410712	0.136272	0	0.309341	0.309341	-7.96981	61.4597	-1.01661	6	32180241	Intergenic
rs114360104	0.07833	0	0.438528	0.438528	-4.76524	37.8376	-0.774682	6	32180431	Intergenic
rs115658854	0.0133808	0	0.497155	0.497155	-1.82435	7.21952	-0.678974	6	32180623	Intergenic
rs114090305	0.136129	0	0.316833	0.316833	-7.84068	61.355	-1.00099	6	32181182	Intergenic
rs115099075	0.0329656	0	0.922207	0.922207	-0.404597	17.1658	-0.097654	6	32181517	Intergenic
rs116725881	0.138164	0	0.269736	0.269736	-8.68794	61.9661	-1.10367	6	32182759	Intergenic
rs115221519	0.413904	0	0.0782272	0.0782272	-20.3886	134.037	-1.76107	6	32183175	Intergenic
rs2395101	0.0214861	0	0.929261	0.929261	-0.2962	11.1326	-0.0887745	6	32183599	Intergenic
rs2395102	0.0202274	0	0.930689	0.930689	-0.276199	10.0838	-0.0869781	6	32183602	Intergenic
rs113009616	0.20048	0	0.922367	0.922367	0.89351	84.0646	0.0974525	6	32183701	Intergenic
rs144747182	0.200204	0	0.9176	0.9176	0.947855	83.9375	0.103458	6	32183813	Intergenic
rs144250169	0.197383	0	0.813458	0.813458	2.14155	82.3664	0.235968	6	32183815	Intergenic
rs112738191	0.0473015	0	0.628494	0.628494	-2.42709	25.1626	-0.483847	6	32183865	Intergenic
rs143151529	0.0196562	0	0.527446	0.527446	-2.0912	10.9517	-0.63191	6	32183965	Intergenic
rs1265795	0.197651	0	0.817119	0.817119	2.09962	82.4347	0.231252	6	32184024	Intergenic
rs141693200	0.0781336	0	0.445286	0.445286	-4.69169	37.7807	-0.763298	6	32184050	Intergenic
rs149050148	0.461866	0	0.0463044	0.0463044	-23.2692	136.37	-1.99261	6	32184066	Intergenic
rs115405067	0.0326174	0	0.528945	0.528945	-2.55199	16.4287	-0.629617	6	32184139	Intergenic
rs114255075	0.461937	0	0.0472107	0.0472107	-23.1794	136.44	-1.9844	6	32184221	Intergenic
rs117305903	0.0409012	0	0.274642	0.274642	5.01363	21.0626	1.09244	6	32184329	Intergenic
rs115718626	0.200578	0	0.92263	0.92263	0.89051	84.071	0.0971216	6	32184345	Intergenic
rs117322569	0.0302698	0	0.621796	0.621796	1.98664	16.2183	0.493307	6	32184410	Intergenic
rs114708290	0.197561	0	0.81424	0.81424	2.13242	82.3683	0.234959	6	32184574	Intergenic
rs116323978	0.184555	0	0.45832	0.45832	6.82228	84.6253	0.741616	6	32184705	Intergenic
rs115674322	0.0287612	0	0.714292	0.714292	1.3983	14.5883	0.366097	6	32185246	Intergenic
rs116807055	0.0780979	0	0.445285	0.445285	-4.69169	37.7805	-0.7633	6	32185605	Intergenic
rs115736749	0.0248782	0	0.612194	0.612194	1.87729	13.7133	0.506943	6	32185796	Intergenic
rs115740017	0.461964	0	0.0468079	0.0468079	-23.235	136.595	-1.98803	6	32186050	Intergenic
rs114003150	0.414538	0	0.0774283	0.0774283	-20.4464	134.075	-1.76581	6	32186147	Intergenic
rs114677078	0.197758	0	0.897142	0.897142	1.17321	82.3649	0.129272	6	32186193	Intergenic
rs114221506	0.16764	0	0.146003	0.146003	-12.3358	71.9996	-1.45379	6	32186245	Intergenic
rs112561334	0.337413	0	0.375349	0.0347828	23.3077	121.92	2.11088	6	32186264	Intergenic
rs116411325	0.073965	0	0.293794	0.293794	6.30867	36.1104	1.04984	6	32186348	Intergenic
rs114703534	0.467409	0	0.0575167	0.0575167	-22.1901	136.491	-1.89936	6	32186726	Intergenic
rs116616321	0.192277	0	0.904392	0.904392	1.0795	80.7713	0.120115	6	32186872	Intergenic
rs114878695	0.467445	0	0.0566942	0.0566942	-22.2568	136.406	-1.90566	6	32187023	Intergenic
rs114649604	0.478657	0	0.0988451	0.0988451	-19.3171	136.983	-1.65048	6	32187202	Intergenic
rs111394117	0.0161391	0	0.636093	0.636093	-1.37751	8.47533	-0.473168	6	32187213	Intergenic
rs1109771	0.411208	0	0.161377	0.161377	15.9903	130.37	1.40045	6	32187605	Intergenic
rs115960964	0.0996554	0	0.0772388	0.0120326	-17.5227	48.6903	-2.51119	6	32187637	Intergenic
rs116403198	0.282051	0	0.115741	0.115741	-16.2428	106.639	-1.5729	6	32187721	Intergenic
rs116263738	0.350526	0	0.0632554	0.0632554	20.6791	123.952	1.85739	6	32187722	Intergenic
rs117161231	0.0315462	0	0.736145	0.736145	1.38856	16.9811	0.336962	6	32187783	Intergenic
rs116126916	0.301064	0	0.592967	0.592967	-5.7811	116.966	-0.534542	6	32188099	Intergenic
rs116185472	0.462652	0	0.39528	0.0119198	-29.5533	138.135	-2.51451	6	32188383	Intergenic
rs114874198	0.361166	0	0.333235	0.333235	-10.9654	128.423	-0.967619	6	32188603	Intergenic
rs115244411	0.361095	0	0.338053	0.338053	-10.8536	128.352	-0.95802	6	32188640	Intergenic
rs114929764	0.364085	0	0.281966	0.281966	-12.1844	128.25	-1.07591	6	32188642	Intergenic
rs145883343	0.0264224	0	0.617129	0.617129	1.83345	13.4502	0.499924	6	32188678	Intergenic
rs115358753	0.0224591	0	0.664762	0.664762	1.44007	11.0432	0.433349	6	32188713	Intergenic
rs115147780	0.0304126	0	0.667682	0.667682	1.68942	15.4841	0.429332	6	32188823	Intergenic
rs114171774	0.364317	0	0.280068	0.280068	-12.2327	128.253	-1.08017	6	32189032	Intergenic
rs115326662	0.026235	0	0.502502	0.502502	2.38918	12.6948	0.670557	6	32189192	Intergenic
rs114613115	0.358336	0	0.251726	0.251726	-12.9734	128.118	-1.14617	6	32189481	Intergenic
rs112235320	0.347562	0	0.663414	0.663414	-4.83243	123.295	-0.435204	6	32189841	Intergenic
rs113242627	0.102101	0	0.0642263	0.00798549	-18.6503	49.4311	-2.65268	6	32189921	Intergenic
rs111383776	0.0814186	0	0.00379892	0.000115182	25.3189	43.11	3.85616	6	32190028	Intergenic
rs116730293	0.35914	0	0.0893222	0.0893222	-18.7846	122.243	-1.69898	6	32190217	Intergenic
rs114346832	0.358426	0	0.341329	0.0170042	-26.2995	121.431	-2.38662	6	32190390	Intergenic
rs112250716	0.406468	0	0.108074	0.108074	-18.1819	128.026	-1.60691	6	32190406	Intergenic
rs116074832	0.125712	0	0.643081	0.643081	3.58651	59.902	0.463395	6	32190484	Intergenic
rs114559451	0.361291	0	0.908411	0.908411	-1.27669	123.156	-0.115043	6	32190620	Intergenic
rs116561019	0.0739114	0	0.633173	0.633173	2.95203	38.258	0.477265	6	32190871	Intergenic
rs115963308	0.321988	0	0.264642	0.00958533	-28.1425	118.026	-2.59044	6	32191041	Intergenic
rs116334267	0.0450074	0	0.0961055	0.0448836	9.46415	22.2645	2.00574	6	32191118	Intergenic
rs115695709	0.111064	0	0.107334	0.107334	11.6324	52.1825	1.61029	6	32191339	Intergenic
rs115601017	0.0141396	0	0.549717	0.549717	-1.57406	6.92426	-0.598185	6	32191428	Intergenic
rs114422860	0.304037	0	0.360252	0.360252	9.78756	114.45	0.914886	6	32191457	Intergenic
rs111393596	0.0450074	0	0.049272	0.049272	-9.28683	22.3083	-1.96623	6	32191544	Intergenic
rs113299490	0.309669	0	0.522198	0.522198	6.86202	114.973	0.639962	6	32191581	Intergenic
rs113074921	0.111188	0	0.299719	0.299719	7.56951	53.278	1.03704	6	32191607	Intergenic
rs112541270	0.294226	0	0.341648	0.0366659	-22.2201	113.089	-2.08947	6	32191620	Intergenic
rs111378161	0.382001	0	0.391519	0.0256826	25.0708	126.284	2.23098	6	32191730	Intergenic
rs116438096	0.129327	0	0.181317	0.181317	-10.4784	61.449	-1.33671	6	32191822	Intergenic
rs117264056	0.0429275	0	0.0393916	0.0137123	11.38	21.3182	2.46471	6	32192083	Intergenic
rs115897096	0.251584	0	0.316572	0.0404511	20.4228	99.3343	2.04911	6	32192107	Intergenic
rs114568764	0.0409012	0	0.861898	0.861898	0.775798	19.8887	0.173958	6	32192217	Intergenic
rs114376585	0.250379	0	0.53401	0.53401	6.40041	105.92	0.621896	6	32192331	Intergenic
rs115469217	0.104761	0	0.202107	0.202107	8.93579	49.0745	1.27557	6	32192436	Intergenic
rs115530337	0.0401871	0	0.995873	0.995873	0.0232113	20.1357	0.00517269	6	32192511	Intergenic
rs114509777	0.0416957	0	0.873662	0.873662	0.722708	20.658	0.159008	6	32192560	Intergenic
rs115161993	0.0638959	0	0.150662	0.150662	8.02876	31.2078	1.4372	6	32192617	Intergenic
rs115952093	0.0416332	0	0.903296	0.903296	0.552221	20.6578	0.121498	6	32192941	Intergenic
rs116244523	0.442201	0	0.314286	0.00357073	33.5309	132.427	2.91379	6	32192978	Intergenic
rs115471241	0.0416868	0	0.902551	0.902551	0.556502	20.658	0.12244	6	32193028	Intergenic
rs114772280	0.281354	0	0.12894	0.00114058	-34.1562	110.225	-3.25334	6	32193219	Intergenic
rs112859348	0.452984	0	0.398618	0.0126466	28.7367	132.81	2.49357	6	32193220	Intergenic
rs151163767	0.174968	0	0.480654	0.480654	6.24957	78.5257	0.705252	6	32193424	Intergenic
rs139407918	0.0500598	0	0.0276922	0.00691705	13.4648	24.8547	2.70081	6	32193434	Intergenic
rs115746570	0.277061	0	0.30057	0.0274377	22.9695	108.491	2.20523	6	32193449	Intergenic
rs144877041	0.174924	0	0.478831	0.478831	6.27091	78.4095	0.708184	6	32193512	Intergenic
rs112220252	0.239257	0	0.151513	0.151513	14.1773	97.7154	1.43421	6	32193564	Intergenic
rs111579936	0.21262	0	0.109448	0.109448	15.1245	89.2798	1.60068	6	32193568	Intergenic
rs115730776	0.0555496	0	0.924064	0.924064	-0.50488	28.0575	-0.0953156	6	32193678	Intergenic
rs116212904	0.452975	0	0.380649	0.00959381	29.8459	132.778	2.59014	6	32193698	Intergenic
rs114741020	0.0555585	0	0.920409	0.920409	-0.52997	28.1325	-0.0999187	6	32193899	Intergenic
rs115659858	0.27707	0	0.299263	0.0271052	23.036	108.65	2.21	6	32193945	Intergenic
rs114094908	0.0292254	0	0.0636993	0.0363223	-8.18569	15.2914	-2.0933	6	32193966	Intergenic
rs116428512	0.277266	0	0.316919	0.0330991	22.2256	108.79	2.13088	6	32194077	Intergenic
rs115101258	0.453136	0	0.408114	0.0144929	28.1701	132.766	2.44481	6	32194083	Intergenic
rs112496097	0.129541	0	0.173893	0.173893	-10.6942	61.8509	-1.3598	6	32194206	Intergenic
rs115918019	0.277061	0	0.33762	0.0412566	21.2824	108.738	2.04094	6	32194259	Intergenic
rs114000218	0.0987271	0	0.275963	0.275963	7.42805	46.4888	1.08943	6	32194308	Intergenic
rs115077469	0.276927	0	0.312916	0.031827	22.3906	108.803	2.14658	6	32194339	Intergenic
rs115899469	0.174817	0	0.553453	0.553453	5.25071	78.5093	0.592594	6	32194392	Intergenic
rs115556813	0.125944	0	0.0894702	0.0894702	13.0536	59.0862	1.6982	6	32194595	Intergenic
rs112603977	0.452743	0	0.40447	0.0138073	28.3674	132.734	2.46224	6	32194609	Intergenic
rs114396212	0.0661275	0	0.0146927	0.00191924	-18.5105	35.598	-3.10245	6	32194630	Intergenic
rs115280661	0.452645	0	0.398908	0.012757	28.6999	132.798	2.49048	6	32194740	Intergenic
rs114893080	0.452591	0	0.400159	0.0130281	28.6218	132.874	2.483	6	32194751	Intergenic
rs117328479	0.0338047	0	0.9806	0.9806	0.100082	16.9393	0.0243169	6	32194825	Intergenic
rs112615387	0.452413	0	0.400035	0.0130294	28.619	132.852	2.48296	6	32194854	Intergenic
rs113966416	0.174656	0	0.483176	0.483176	6.21732	78.6172	0.701204	6	32194956	Intergenic
rs116521312	0.0555228	0	0.920409	0.920409	-0.52997	28.1325	-0.0999187	6	32194982	Intergenic
rs116062853	0.0433024	0	0.907595	0.907595	0.536433	21.3587	0.116072	6	32195005	Intergenic
rs116361214	0.174709	0	0.477443	0.477443	6.29655	78.5551	0.710421	6	32195017	Intergenic
rs111588816	0.129541	0	0.222259	0.222259	-9.59379	61.7838	-1.22054	6	32195021	Intergenic
rs114004234	0.244372	0	0.475252	0.475252	7.33244	105.475	0.713961	6	32195251	Intergenic
rs114682292	0.211612	0	0.13561	0.13561	14.1224	89.5537	1.49234	6	32195332	Intergenic
rs479835	0.0573974	0	0.0781263	0.0781263	9.25111	27.5767	1.76166	6	32195358	Intergenic
rs112687828	0.269616	0	0.295401	0.0276579	22.6727	106.006	2.20211	6	32195359	Intergenic
rs113384751	0.337225	0	0.766071	0.766071	-3.3219	124.666	-0.297518	6	32195723	Intergenic
rs113856195	0.228001	0	0.262889	0.0305279	21.096	95.1081	2.16317	6	32195750	Intergenic
rs111510652	0.0555764	0	0.937788	0.937788	-0.413358	28.0485	-0.0780498	6	32195786	Intergenic
rs111887853	0.491448	0	0.544634	0.544634	-7.22044	142.049	-0.60582	6	32195935	Intergenic
rs112206287	0.316435	0	0.961603	0.961603	-0.528972	120.73	-0.0481421	6	32195988	Intergenic
rs114881329	0.312758	0	0.97126	0.97126	-0.395028	120.22	-0.0360279	6	32196313	Intergenic
rs116262446	0.0143181	0	0.860369	0.860369	0.492201	7.82946	0.175905	6	32196375	Intergenic
rs10755667	0.313472	0	0.907207	0.907207	-1.27848	120.302	-0.116562	6	32196437	Intergenic
rs142328987	0.017121	0	0.588043	0.588043	-1.57516	8.45612	-0.541674	6	32196440	Intergenic
rs113017100	0.0140414	0	0.940335	0.940335	0.205652	7.54917	0.0748487	6	32196540	Intergenic
rs112658073	0.496474	0	0.736888	0.736888	4.00204	141.887	0.335977	6	32196569	Intergenic
rs112981484	0.361086	0	0.627875	0.627875	5.63114	134.962	0.484721	6	32196575	Intergenic
rs112019474	0.146948	0	0.482616	0.482616	5.71985	66.3697	0.702102	6	32196641	Intergenic
rs113937643	0.475327	0	0.431697	0.431697	9.408	143.162	0.786291	6	32196648	Intergenic
rs112126499	0.114277	0	0.229235	0.229235	8.85238	54.209	1.20233	6	32196656	Intergenic
rs9267862	0.0301002	0	0.806024	0.806024	0.944454	14.7928	0.245559	6	32196672	Intergenic
rs10807096	0.300573	0	0.961427	0.961427	-0.529745	119.981	-0.0483627	6	32196673	Intergenic
rs112516279	0.309964	0	0.760878	0.760878	-3.27777	116.004	-0.304328	6	32196697	Intergenic
rs113754542	0.09388	0	0.176802	0.176802	9.14376	45.8303	1.35067	6	32196805	Intergenic
rs112849783	0.162078	0	0.153705	0.153705	12.2462	73.6918	1.42657	6	32196864	Intergenic
rs116758489	0.0872922	0	0.953479	0.953479	0.378956	42.1947	0.058339	6	32196873	Intergenic
rs113037681	0.257181	0	0.162051	0.162051	14.1841	102.912	1.39821	6	32196940	Intergenic
rs115415469	0.312436	0	0.983163	0.983163	-0.231429	120.254	-0.0211042	6	32197014	Intergenic
rs111398878	0.0941032	0	0.224982	0.224982	8.20963	45.7771	1.21339	6	32197022	Intergenic
rs113400168	0.312758	0	0.969166	0.969166	-0.424114	120.383	-0.0386546	6	32197091	Intergenic
rs147023367	0.31274	0	0.962196	0.962196	-0.520246	120.477	-0.0473976	6	32197149	Intergenic
rs116522847	0.426258	0	0.228139	0.228139	-14.1332	137.527	-1.20517	6	32197219	Intergenic
rs145981697	0.0120061	0	0.162367	0.162367	-3.66996	6.89976	-1.39715	6	32197258	Intergenic
rs116680474	0.257913	0	0.115157	0.115157	15.9986	103.125	1.57543	6	32197463	Intergenic
rs115449058	0.327995	0	0.954963	0.954963	-0.623476	121.879	-0.0564749	6	32197736	Intergenic
rs113202836	0.0675736	0	0.556919	0.556919	3.41938	33.8838	0.587424	6	32198049	Intergenic
rs116357456	0.313659	0	0.984174	0.984174	-0.217857	120.619	-0.0198365	6	32198056	Intergenic
rs112234915	0.109385	0	0.187341	0.187341	-9.53946	52.3474	-1.31849	6	32198272	Intergenic
rs142367488	0.0157642	0	0.43216	0.43216	-2.30245	8.5919	-0.785501	6	32198329	Intergenic
rs115737310	0.313713	0	0.914625	0.914625	-1.17748	120.633	-0.107207	6	32198366	Intergenic
rs115696191	0.301448	0	0.847688	0.847688	2.08767	118.143	0.192069	6	32198474	Intergenic
rs114004810	0.3139	0	0.897186	0.897186	-1.41931	120.646	-0.129217	6	32198526	Intergenic
rs114682631	0.163159	0	0.124003	0.124003	13.2295	73.9728	1.53819	6	32198527	Intergenic
rs11966071	0.0144609	0	0.863861	0.863861	0.483747	7.95981	0.171462	6	32198575	Intergenic
rs139168599	0.0677789	0	0.564858	0.564858	3.35565	33.9821	0.57564	6	32198707	Intergenic
rs113953898	0.313686	0	0.919438	0.919438	-1.11109	120.68	-0.101142	6	32198769	Intergenic
rs115140096	0.0100423	0	0.716502	0.716502	-0.838092	5.32647	-0.363138	6	32198847	Intergenic
rs111471945	0.4368	0	0.179681	0.179681	-15.6579	136.186	-1.34174	6	32198867	Intergenic
rs111540765	0.447227	0	0.154671	0.154671	-16.6223	136.407	-1.42322	6	32198936	Intergenic
rs112097268	0.409298	0	0.890746	0.890746	1.61687	138.557	0.13736	6	32198948	Intergenic
rs111378436	0.409101	0	0.869895	0.869895	1.92761	138.501	0.163792	6	32198961	Intergenic
rs114665747	0.0658419	0	0.0109882	0.00123241	-19.2496	35.4893	-3.23127	6	32198981	Intergenic
rs112704451	0.215959	0	0.138862	0.138862	-13.8941	88.1285	-1.48004	6	32199144	Intergenic
rs115909664	0.313588	0	0.993925	0.993925	-0.0836764	120.767	-0.00761428	6	32199224	Intergenic
rs116239576	0.313579	0	0.993655	0.993655	-0.087443	120.903	-0.00795256	6	32199239	Intergenic
rs115395664	0.26002	0	0.766368	0.766368	3.14146	111.782	0.297129	6	32199352	Intergenic
rs114714725	0.00928356	0	0.933076	0.933076	0.193887	5.33089	0.0839749	6	32199367	Intergenic
rs116754702	0.108743	0	0.205923	0.205923	-9.13008	52.1036	-1.26485	6	32199462	Intergenic
rs114765365	0.0300198	0	0.640011	0.640011	1.88384	16.2251	0.467683	6	32199517	Intergenic
rs112833358	0.0937104	0	0.834301	0.834301	1.39163	44.256	0.209189	6	32200054	Intergenic
rs112002896	0.408807	0	0.861166	0.861166	2.06021	138.769	0.17489	6	32200147	Intergenic
rs117077141	0.0314213	0	0.745867	0.745867	1.28218	15.6515	0.324094	6	32200235	Intergenic
rs139142768	0.0201471	0	0.129784	0.129784	4.87581	10.3585	1.51495	6	32200269	Intergenic
rs112846978	0.313418	0	0.998886	0.998886	0.0153535	120.93	0.00139618	6	32200359	Intergenic
rs111326213	0.457331	0	0.237191	0.237191	13.9216	138.712	1.18204	6	32200670	Intergenic
rs115379475	0.0306268	0	0.0458381	0.0458381	7.87551	15.5544	1.99688	6	32200681	Intergenic
rs115074275	0.408664	0	0.933002	0.933002	0.990184	138.729	0.0840684	6	32200754	Intergenic
rs115741290	0.0936747	0	0.837476	0.837476	1.36349	44.1849	0.205123	6	32201027	Intergenic
rs117699374	0.462643	0	0.0958108	0.0958108	-19.4147	135.883	-1.66551	6	32201148	Intergenic
rs111258978	0.313213	0	0.950208	0.950208	-0.686805	120.964	-0.0624462	6	32201175	Intergenic
rs112730833	0.0936568	0	0.836219	0.836219	1.37392	44.1679	0.206732	6	32201207	Intergenic
rs111622190	0.40853	0	0.784766	0.784766	3.21669	138.717	0.273114	6	32201251	Intergenic
rs113568459	0.0934069	0	0.832551	0.832551	1.40405	44.0987	0.211431	6	32201269	Intergenic
rs113175455	0.121606	0	0.184443	0.0449321	-15.2211	57.6154	-2.00529	6	32201279	Intergenic
rs113549474	0.313258	0	0.887466	0.887466	1.55652	120.984	0.141511	6	32201284	Intergenic
rs113408707	0.0935408	0	0.831271	0.831271	1.41523	44.1164	0.213072	6	32201291	Intergenic
rs111810661	0.0935497	0	0.833983	0.833983	1.39156	44.0794	0.209597	6	32201335	Intergenic
rs10456062	0.0551211	0	0.472454	0.472454	3.74557	27.1765	0.718492	6	32201387	Intergenic
rs112687873	0.093639	0	0.831224	0.831224	1.41591	44.134	0.213132	6	32201439	Intergenic
rs111998582	0.312936	0	0.909381	0.909381	1.25176	120.95	0.11382	6	32201440	Intergenic
rs112172287	0.224278	0	0.975964	0.975964	0.295182	95.9867	0.030129	6	32201469	Intergenic
rs111251413	0.131728	0	0.163583	0.0304954	-16.9587	61.4374	-2.1636	6	32201526	Intergenic
rs113355476	0.0564601	0	0.089021	0.089021	8.85919	27.1389	1.70058	6	32201591	Intergenic
rs115406831	0.300698	0	0.955058	0.955058	-0.612006	117.933	-0.0563556	6	32201707	Intergenic
rs115944000	0.304635	0	0.911013	0.911013	-1.20864	116.954	-0.111761	6	32201708	Intergenic
rs28858179	0.0252798	0	0.509336	0.509336	2.47295	14.0447	0.659872	6	32201790	Intergenic
rs116235234	0.0108725	0	0.709685	0.709685	-0.851269	5.22874	-0.372279	6	32201803	Intergenic
rs113032777	0.0937907	0	0.863098	0.863098	1.14799	44.324	0.172432	6	32201896	Intergenic
rs146469460	0.408575	0	0.973586	0.973586	0.390223	138.892	0.0331112	6	32201979	Intergenic
rs113666367	0.313008	0	0.956108	0.956108	-0.605228	120.923	-0.0550382	6	32202019	Intergenic
rs113703925	0.0794994	0	0.000423186	3.13426e-06	30.6183	43.1372	4.66182	6	32202086	Intergenic
rs113735587	0.0936568	0	0.84055	0.84055	1.33785	44.2185	0.20119	6	32202193	Intergenic
rs139088582	0.206077	0	0.257229	0.0350824	-19.5799	86.3225	-2.10741	6	32202221	Intergenic
rs112508287	0.312892	0	0.96604	0.96604	-0.468128	120.896	-0.0425754	6	32202256	Intergenic
rs113824135	0.0936568	0	0.843935	0.843935	1.31118	44.3604	0.196863	6	32202285	Intergenic
rs112962510	0.31299	0	0.952946	0.952946	-0.64875	120.876	-0.0590075	6	32202303	Intergenic
rs112912768	0.072019	0	0.569468	0.569468	3.38012	35.3093	0.568836	6	32202597	Intergenic
rs114964408	0.312383	0	0.887318	0.887318	-1.55758	120.828	-0.141699	6	32202607	Intergenic
rs114445428	0.259958	0	0.776758	0.776758	2.99493	111.564	0.283547	6	32202817	Intergenic
rs111814651	0.0161927	0	0.320208	0.320208	-2.83222	8.11811	-0.994031	6	32202920	Intergenic
rs76375491	0.0310285	0	0.897335	0.897335	0.506965	15.4378	0.129028	6	32202934	Intergenic
rs111266571	0.274356	0	0.606293	0.606293	5.49803	113.808	0.515372	6	32202935	Intergenic
rs111868680	0.0115598	0	0.632543	0.632543	-1.14414	5.72574	-0.47815	6	32202999	Intergenic
rs111743680	0.016148	0	0.302901	0.302901	-2.95358	8.21914	-1.03023	6	32203004	Intergenic
rs111625567	0.311026	0	0.966491	0.966491	-0.461853	120.87	-0.0420092	6	32203041	Intergenic
rs114097260	0.0941389	0	0.832585	0.832585	1.40716	44.3128	0.211387	6	32203347	Intergenic
rs115086351	0.302831	0	0.871705	0.871705	-1.77661	121.027	-0.161493	6	32203537	Intergenic
rs115908236	0.420617	0	0.193656	0.193656	-15.406	140.475	-1.29984	6	32203591	Intergenic
rs116322711	0.0950404	0	0.887698	0.887698	0.944935	44.7742	0.141217	6	32203606	Intergenic
rs146850095	0.480415	0	0.144831	0.144831	17.6819	147.069	1.45803	6	32203608	Intergenic
rs145910309	0.30351	0	0.914249	0.914249	1.18552	121.21	0.107681	6	32203652	Intergenic
rs138828503	0.121258	0	0.161388	0.0345417	-16.0286	57.5055	-2.11369	6	32203876	Intergenic
rs143697406	0.469364	0	0.24985	0.24985	13.6768	141.264	1.15071	6	32204207	Intergenic
rs115127554	0.444316	0	0.139899	0.139899	-17.2695	136.863	-1.47617	6	32204433	Intergenic
rs116721990	0.321461	0	0.976214	0.976214	-0.329105	121.836	-0.0298158	6	32204642	Intergenic
rs141791323	0.121249	0	0.159278	0.0336452	-16.1091	57.5055	-2.1243	6	32204657	Intergenic
rs144343717	0.321497	0	0.90323	0.90323	-1.34321	122.053	-0.121582	6	32204680	Intergenic
rs141948649	0.12124	0	0.184868	0.0453765	-15.1736	57.4932	-2.00115	6	32204684	Intergenic
rs142783261	0.0100155	0	0.766576	0.766576	-0.680096	5.24866	-0.296856	6	32204850	Intergenic
rs144646735	0.0264492	0	0.367507	0.367507	3.40943	14.3142	0.901153	6	32204882	Intergenic
rs111264284	0.259645	0	0.668241	0.668241	4.5226	111.365	0.428563	6	32204926	Intergenic
rs111380765	0.468668	0	0.264898	0.264898	13.2209	140.625	1.11489	6	32204952	Intergenic
rs111386730	0.0843286	0	0.650488	0.650488	2.88766	40.6194	0.453085	6	32204969	Intergenic
rs111894932	0.0469802	0	0.0740716	0.0298733	10.4125	22.9871	2.17177	6	32205045	Intergenic
rs112740052	0.0844	0	0.649388	0.649388	2.89483	40.5475	0.454612	6	32205072	Intergenic
rs111701448	0.468668	0	0.234528	0.234528	14.1009	140.699	1.18878	6	32205110	Intergenic
rs114434775	0.0100691	0	0.735655	0.735655	-0.77538	5.27462	-0.337613	6	32205174	Intergenic
rs111747479	0.468811	0	0.229158	0.229158	14.2677	140.772	1.20253	6	32205271	Intergenic
rs111983490	0.105859	0	0.345616	0.345616	6.81273	52.1798	0.943127	6	32205324	Intergenic
rs112177001	0.468597	0	0.228731	0.228731	14.2773	140.703	1.20364	6	32205339	Intergenic
rs113584068	0.0843822	0	0.643915	0.643915	2.94596	40.6193	0.462232	6	32205437	Intergenic
rs114876075	0.273954	0	0.658445	0.658445	4.72188	114.095	0.442061	6	32205863	Intergenic
rs116643551	0.121079	0	0.158794	0.0335792	-16.1151	57.5061	-2.12509	6	32205867	Intergenic
rs114356017	0.0412761	0	0.0224599	0.00656912	12.2907	20.449	2.71793	6	32205922	Intergenic
rs113996266	0.121186	0	0.159765	0.0338577	-16.0823	57.4517	-2.12176	6	32205942	Intergenic
rs114745275	0.010078	0	0.746869	0.746869	-0.739468	5.2487	-0.32277	6	32205980	Intergenic
rs140002913	0.086712	0	0.792616	0.792616	1.70031	41.824	0.262915	6	32206049	Intergenic
rs141507970	0.219395	0	0.262822	0.262822	11.2602	101.124	1.11975	6	32206103	Intergenic
rs112254500	0.239507	0	0.505647	0.505647	6.64844	99.7637	0.66563	6	32206199	Intergenic
rs112980970	0.135674	0	0.0522355	0.0522355	-15.4548	63.3857	-1.94119	6	32206243	Intergenic
rs113298839	0.345188	0	0.978309	0.978309	0.305427	126.196	0.0271885	6	32206304	Intergenic
rs112104121	0.272642	0	0.392177	0.392177	9.08213	112.657	0.855675	6	32206399	Intergenic
rs113915347	0.259663	0	0.0901267	0.0901267	-17.0878	101.665	-1.69473	6	32206465	Intergenic
rs113300603	0.170951	0	0.242809	0.242809	-10.3004	77.7724	-1.16799	6	32206488	Intergenic
rs111316486	0.348776	0	0.396579	0.0398164	-22.952	124.665	-2.05565	6	32206539	Intergenic
rs113547322	0.159766	0	0.617078	0.617078	-4.28655	73.4992	-0.499996	6	32206619	Intergenic
rs116408012	0.112081	0	0.838358	0.838358	1.48343	52.8805	0.203994	6	32206687	Intergenic
rs114687586	0.0153447	0	0.32282	0.32282	-2.74564	7.71216	-0.98868	6	32206987	Intergenic
rs114953438	0.0463553	0	0.896759	0.896759	0.624715	23.1796	0.129757	6	32207051	Intergenic
rs116157201	0.00859622	0	0.984649	0.984649	0.0403014	4.38736	0.0192406	6	32207178	Intergenic
rs115165987	0.257547	0	0.161259	0.161259	-14.2654	103.701	-1.40085	6	32207181	Intergenic
rs115354330	0.452002	0	0.648006	0.648006	5.44505	142.252	0.456534	6	32207393	Intergenic
rs116089744	0.0140414	0	0.927579	0.927579	-0.251043	7.6287	-0.0908915	6	32207445	Intergenic
rs116916315	0.0461946	0	0.73612	0.73612	1.62477	23.2453	0.336996	6	32207483	Intergenic
rs145888819	0.0321086	0	0.935612	0.935612	-0.323566	16.0415	-0.0807868	6	32207912	Intergenic
rs138425931	0.455144	0	0.724992	0.724992	4.19372	142.108	0.351795	6	32207959	Intergenic
rs114676850	0.379956	0	0.444782	0.444782	8.70406	129.746	0.764143	6	32208324	Intergenic
rs115336240	0.0148358	0	0.147917	0.147917	-4.10577	8.05183	-1.44693	6	32208449	Intergenic
rs114657107	0.0128363	0	0.177947	0.177947	-3.60472	7.16047	-1.3471	6	32208477	Intergenic
rs113103802	0.193277	0	0.590175	0.590175	-4.92326	83.5605	-0.538583	6	32208673	Intergenic
rs115691322	0.485289	0	0.936491	0.936491	-0.949887	142.111	-0.0796816	6	32208697	Intergenic
rs114429837	0.416261	0	0.872548	0.872548	-1.87103	136.029	-0.160422	6	32208698	Intergenic
rs118113006	0.0457483	0	0.722403	0.722403	1.70089	22.9237	0.355249	6	32208843	Intergenic
rs116192623	0.0544606	0	0.120006	0.120006	-8.27293	28.3138	-1.55475	6	32208882	Intergenic
rs114111337	0.206211	0	0.317273	0.317273	-9.36064	87.6081	-1.00008	6	32208921	Intergenic
rs114648420	0.410423	0	0.0791851	0.0791851	20.9613	142.583	1.75543	6	32209027	Intergenic
rs114010153	0.0308946	0	0.0454677	0.0236131	-9.28921	16.8441	-2.26337	6	32209198	Intergenic
rs117509524	0.0458911	0	0.760996	0.760996	1.46334	23.1446	0.304173	6	32209210	Intergenic
rs116665656	0.360613	0	0.137746	0.137746	17.1744	133.892	1.48424	6	32209262	Intergenic
rs143548785	0.0457394	0	0.764279	0.764279	1.43918	23.034	0.299867	6	32209312	Intergenic
rs146341946	0.0456412	0	0.755357	0.755357	1.49684	23.078	0.311584	6	32209324	Intergenic
rs150792594	0.360175	0	0.139241	0.139241	17.131	134.23	1.47862	6	32209414	Intergenic
rs149795817	0.0599147	0	0.0014469	4.74502e-05	21.9321	29.0691	4.06784	6	32209451	Intergenic
rs114864652	0.369994	0	0.137145	0.137145	17.2811	135.148	1.48651	6	32209562	Intergenic
rs114012660	0.470587	0	0.882941	0.882941	1.75567	142.175	0.147242	6	32209861	Intergenic
rs118159427	0.0798297	0	0.157627	0.157627	-8.85399	39.2585	-1.4131	6	32209943	Intergenic
rs116438613	0.419929	0	0.124835	0.124835	18.3723	143.293	1.53479	6	32209963	Intergenic
rs139313125	0.405334	0	0.320203	0.00691316	30.6446	128.724	2.701	6	32210355	Intergenic
rs116951984	0.0451949	0	0.853695	0.853695	0.878434	22.6917	0.184406	6	32210399	Intergenic
rs117237418	0.0449985	0	0.853373	0.853373	0.881239	22.7356	0.184816	6	32210556	Intergenic
rs117426976	0.0451859	0	0.728227	0.728227	1.6593	22.8023	0.347485	6	32210565	Intergenic
rs115141199	0.00881045	0	0.99206	0.99206	-0.0210296	4.46578	-0.00995133	6	32210714	Intergenic
rs114174011	0.43464	0	0.155926	0.155926	17.0778	144.863	1.41891	6	32210799	Intergenic
rs113002997	0.405049	0	0.0749234	0.0749234	21.2734	142.685	1.78093	6	32211065	Intergenic
rs111439944	0.430266	0	0.956781	0.956781	0.644151	141.282	0.0541932	6	32211085	Intergenic
rs115147398	0.475399	0	0.128353	0.128353	-17.8231	137.379	-1.52063	6	32211218	Intergenic
rs149094175	0.0166836	0	0.281758	0.281758	-3.29589	9.37595	-1.07638	6	32211238	Intergenic
rs116748653	0.238953	0	0.815077	0.815077	-2.32782	99.0616	-0.233882	6	32211317	Intergenic
rs115377858	0.228036	0	0.474134	0.474134	7.16645	100.245	0.715769	6	32211695	Intergenic
rs111649609	0.281372	0	0.244704	0.244704	12.4358	114.277	1.16331	6	32212233	Intergenic
rs115515182	0.280988	0	0.180386	0.180386	14.3087	114.095	1.33957	6	32212237	Intergenic
rs112967861	0.281479	0	0.26356	0.26356	11.9312	113.887	1.11802	6	32212241	Intergenic
rs111515247	0.386562	0	0.105518	0.105518	19.0172	138.031	1.61867	6	32212264	Intergenic
rs118035227	0.00923893	0	0.371013	0.371013	1.99287	4.96272	0.894578	6	32212393	Intergenic
rs145513193	0.011176	0	0.198066	0.198066	-3.28587	6.51763	-1.28708	6	32212513	Intergenic
rs111679552	0.227483	0	0.547238	0.547238	6.03219	100.438	0.601903	6	32212568	Intergenic
rs12526413	0.100959	0	0.726953	0.726953	-2.45872	49.581	-0.349182	6	32212611	Intergenic
rs150650446	0.191223	0	0.243306	0.0378364	-19.0708	84.3378	-2.07662	6	32212655	Intergenic
rs114744123	0.480371	0	0.0655454	0.0655454	22.0107	142.862	1.84152	6	32212694	Intergenic
rs115079551	0.091693	0	0.00087036	5.38865e-06	31.8667	49.0718	4.54906	6	32212699	Intergenic
rs114241658	0.0568975	0	0.346373	0.346373	4.97215	27.8812	0.941648	6	32212732	Intergenic
rs10456404	0.226608	0	0.40167	0.40167	8.40234	100.38	0.838642	6	32212857	Intergenic
rs10456405	0.243685	0	0.923983	0.923983	0.973293	104.046	0.0954182	6	32212867	Intergenic
rs112215083	0.0823112	0	0.329586	0.329586	6.18678	40.2686	0.974948	6	32212985	Intergenic
rs115891578	0.114795	0	0.0755267	0.0755267	13.0108	53.5935	1.77725	6	32213008	Intergenic
rs116206619	0.197865	0	0.239066	0.0334508	-19.7797	86.5079	-2.12663	6	32213052	Intergenic
rs115193557	0.0928802	0	0.00054778	2.18779e-06	33.4301	49.8412	4.73526	6	32213150	Intergenic
rs115783842	0.420251	0	0.988789	0.988789	0.166727	140.792	0.0140514	6	32213210	Intergenic
rs114365396	0.430596	0	0.487758	0.487758	-8.16944	138.617	-0.693879	6	32213638	Intergenic
rs114376848	0.0149876	0	0.887487	0.887487	0.407685	8.30298	0.141484	6	32213727	Intergenic
rs112909519	0.493841	0	0.289878	0.289878	-12.6475	142.798	-1.05839	6	32213788	Intergenic
rs115910044	0.482727	0	0.360575	0.360575	-10.9107	142.414	-0.91427	6	32213809	Intergenic
rs115441542	0.482549	0	0.219463	0.219463	-14.6536	142.404	-1.22796	6	32213810	Intergenic
rs112557944	0.482692	0	0.233666	0.233666	-14.2366	142.893	-1.19097	6	32213831	Intergenic
rs114513713	0.482709	0	0.279145	0.279145	-12.9222	142.569	-1.08224	6	32214059	Intergenic
rs140042579	0.49426	0	0.255907	0.255907	-13.5815	142.905	-1.13612	6	32214193	Intergenic
rs146486716	0.0757949	0	0.00805133	0.000381467	21.3776	36.2102	3.55258	6	32214363	Intergenic
rs149588695	0.482415	0	0.308988	0.308988	-12.1442	142.495	-1.01735	6	32214431	Intergenic
rs142501274	0.182431	0	0.235947	0.0375203	-18.6035	79.9904	-2.08006	6	32214435	Intergenic
rs115416520	0.493519	0	0.254997	0.254997	-13.6114	142.987	-1.1383	6	32214616	Intergenic
rs140773745	0.0587007	0	0.105955	0.042226	-11.0682	29.6903	-2.03129	6	32214777	Intergenic
rs143229898	0.030002	0	0.997474	0.997474	0.0127557	16.2338	0.00316588	6	32214785	Intergenic
rs146727227	0.0201917	0	0.145359	0.145359	4.7758	10.7571	1.45612	6	32214901	Intergenic
rs140327675	0.0538982	0	0.925462	0.925462	-0.488321	27.2443	-0.0935552	6	32214995	Intergenic
rs114484678	0.0452931	0	0.978664	0.978664	-0.129115	23.3087	-0.0267436	6	32215057	Intergenic
rs115723390	0.482772	0	0.291211	0.291211	-12.6022	142.562	-1.05547	6	32215063	Intergenic
rs112619942	0.482468	0	0.265698	0.265698	-13.2762	142.279	-1.11302	6	32215188	Intergenic
rs113789160	0.482459	0	0.233839	0.233839	-14.2059	142.383	-1.19053	6	32215198	Intergenic
rs112883945	0.482174	0	0.284286	0.284286	-12.7977	142.856	-1.07074	6	32215252	Intergenic
rs113074769	0.482227	0	0.243471	0.243471	-13.9117	142.265	-1.16636	6	32215292	Intergenic
rs113366053	0.475988	0	0.272551	0.272551	-13.0408	141.264	-1.09721	6	32215314	Intergenic
rs114054076	0.291968	0	0.687217	0.687217	4.44091	121.653	0.402634	6	32215472	Intergenic
rs115055351	0.42666	0	0.408834	0.408834	-9.74119	139.098	-0.825947	6	32215769	Intergenic
rs115894529	0.493073	0	0.287701	0.287701	-12.6962	142.604	-1.06318	6	32215796	Intergenic
rs116297239	0.482192	0	0.321136	0.321136	-11.8362	142.329	-0.992125	6	32215876	Intergenic
rs115564230	0.482129	0	0.268191	0.268191	-13.2085	142.307	-1.10724	6	32215964	Intergenic
rs116670364	0.0130862	0	0.180648	0.180648	-3.60787	7.26265	-1.33876	6	32216069	Intergenic
rs114249489	0.0299752	0	0.98566	0.98566	-0.0725753	16.3051	-0.0179733	6	32216147	Intergenic
rs117419513	0.01056	0	0.876156	0.876156	-0.382378	6.02013	-0.155844	6	32216166	Intergenic
rs114896409	0.182074	0	0.229151	0.0351092	-18.8541	80.0648	-2.1071	6	32216236	Intergenic
rs117115819	0.0105511	0	0.880843	0.880843	-0.367005	5.99425	-0.149901	6	32216355	Intergenic
rs143236495	0.0158267	0	0.727019	0.727019	0.999685	8.20057	0.349093	6	32216480	Intergenic
rs114967941	0.0515416	0	0.710819	0.710819	-1.90688	26.4525	-0.370757	6	32216529	Intergenic
rs112047267	0.492243	0	0.233406	0.233406	-14.2286	142.574	-1.19163	6	32216850	Intergenic
rs112439676	0.492466	0	0.324098	0.324098	-11.7819	142.763	-0.986071	6	32216891	Intergenic
rs113718114	0.0162373	0	0.0730726	0.0730726	-5.08524	8.0494	-1.79238	6	32216895	Intergenic
rs112651057	0.492296	0	0.311819	0.311819	-12.0764	142.567	-1.01141	6	32216911	Intergenic
rs28681257	0.0105779	0	0.876156	0.876156	-0.382378	6.02014	-0.155844	6	32216934	Intergenic
rs113830453	0.49252	0	0.318411	0.318411	-11.9288	142.946	-0.997729	6	32216963	Intergenic
rs113212844	0.492618	0	0.269188	0.269188	-13.1944	142.595	-1.10493	6	32217018	Intergenic
rs113188144	0.492805	0	0.273755	0.273755	-13.057	142.327	-1.09446	6	32217046	Intergenic
rs111743241	0.241658	0	0.645653	0.645653	4.78025	108.08	0.459809	6	32217092	Intergenic
rs112630519	0.182101	0	0.237891	0.0385107	-18.5018	79.9375	-2.06938	6	32217171	Intergenic
rs111880887	0.4921	0	0.168353	0.168353	-16.434	142.329	-1.37752	6	32217185	Intergenic
rs112953237	0.28979	0	0.591557	0.591557	5.91152	121.375	0.536581	6	32217232	Intergenic
rs113559642	0.0714298	0	0.00520579	0.000224126	21.6875	34.5406	3.69015	6	32217237	Intergenic
rs112044435	0.489699	0	0.214858	0.214858	-14.8445	143.241	-1.24032	6	32217367	Intergenic
rs113585497	0.239739	0	0.666597	0.666597	4.48417	108.335	0.430823	6	32217413	Intergenic
rs112760881	0.488672	0	0.28415	0.28415	-12.8174	143.213	-1.07104	6	32217436	Intergenic
rs112512274	0.489199	0	0.271154	0.271154	-13.1718	143.28	-1.10041	6	32217453	Intergenic
rs139961884	0.0106136	0	0.871144	0.871144	-0.400544	6.09776	-0.162205	6	32217508	Intergenic
rs115061894	0.4921	0	0.397668	0.397668	-10.0934	142.411	-0.845793	6	32217594	Intergenic
rs149890145	0.0105958	0	0.873511	0.873511	-0.392289	6.07188	-0.1592	6	32217614	Intergenic
rs143866510	0.0130773	0	0.18965	0.18965	-3.52848	7.23706	-1.31161	6	32217829	Intergenic
rs114307191	0.4931	0	0.254808	0.254808	-13.6004	142.642	-1.13875	6	32217846	Intergenic
rs113281268	0.0754557	0	0.00573354	0.000217204	22.2453	36.1837	3.69812	6	32217955	Intergenic
rs113727385	0.494189	0	0.301656	0.301656	-12.3396	142.724	-1.03289	6	32218073	Intergenic
rs1265789	0.0563798	0	0.000734892	1.96687e-05	22.3782	27.4836	4.26862	6	32218115	Intergenic
rs112184742	0.426588	0	0.467738	0.467738	-8.56809	139.219	-0.726165	6	32218119	Intergenic
rs139865833	0.0625033	0	0.00749317	0.000843046	-19.8489	35.3536	-3.33826	6	32218120	Intergenic
rs143068344	0.426428	0	0.407394	0.407394	-9.76984	139.06	-0.828488	6	32218198	Intergenic
rs10223572	0.193259	0	0.206935	0.023753	-20.7855	84.5051	-2.2611	6	32218299	Intergenic
rs146056599	0.426838	0	0.448397	0.448397	-8.93365	138.872	-0.758091	6	32218325	Intergenic
rs10223576	0.182208	0	0.0486219	0.0486219	-17.6749	80.3428	-1.97189	6	32218414	Intergenic
rs112102958	0.0154161	0	0.0901619	0.0901619	-4.6681	7.58884	-1.69454	6	32218655	Intergenic
rs10223580	0.193277	0	0.209951	0.0246918	-20.65	84.5174	-2.24619	6	32218666	Intergenic
rs10223710	0.193107	0	0.219507	0.0278153	-20.2061	84.3656	-2.19988	6	32218681	Intergenic
rs111466547	0.49293	0	0.307573	0.307573	-12.1858	142.636	-1.02033	6	32218843	Intergenic
rs112766474	0.193384	0	0.239127	0.0348213	-19.3943	84.4516	-2.11043	6	32218989	Intergenic
rs116130972	0.19325	0	0.23947	0.0351029	-19.3739	84.5345	-2.10717	6	32219010	Intergenic
rs115145466	0.0311178	0	0.494733	0.494733	2.77772	16.5497	0.682801	6	32219041	Intergenic
rs115130405	0.49277	0	0.236889	0.236889	-14.1222	142.555	-1.1828	6	32219159	Intergenic
rs138208093	0.0758395	0	0.00604609	0.000235154	22.1921	36.4079	3.67791	6	32219182	Intergenic
rs147065955	0.010569	0	0.879609	0.879609	-0.37243	6.046	-0.151464	6	32219220	Intergenic
rs112533190	0.122213	0	0.0998699	0.0137873	-19.112	60.2239	-2.46276	6	32219320	Intergenic
rs112008650	0.193348	0	0.0535397	0.0535397	-17.7923	84.9388	-1.93054	6	32219326	Intergenic
rs114165089	0.0295378	0	0.989092	0.989092	-0.0546269	15.9656	-0.0136714	6	32219611	Intergenic
rs117428170	0.0105958	0	0.873511	0.873511	-0.392289	6.07188	-0.1592	6	32219663	Intergenic
rs112388005	0.193339	0	0.236997	0.0339741	-19.4767	84.3729	-2.12038	6	32219725	Intergenic
rs111960242	0.22684	0	0.349728	0.349728	9.35899	100.167	0.935117	6	32219838	Intergenic
rs115894431	0.0617714	0	0.00751277	0.000849667	-19.6201	34.5884	-3.33609	6	32219898	Intergenic
rs116235390	0.0128274	0	0.188828	0.188828	-3.503	7.10645	-1.31406	6	32219944	Intergenic
rs113794864	0.193277	0	0.21398	0.0258654	-20.4615	84.3247	-2.22823	6	32219962	Intergenic
rs112298135	0.0713227	0	0.00333927	0.000103824	22.7249	34.2775	3.88148	6	32219978	Intergenic
rs112585339	0.193285	0	0.262903	0.0450322	-18.447	84.704	-2.00435	6	32220037	Intergenic
rs115517248	0.0917376	0	0.00300891	5.32966e-05	28.452	49.5811	4.04068	6	32220397	Intergenic
rs115964739	0.291156	0	0.662074	0.662074	4.82304	121.78	0.437052	6	32220484	Intergenic
rs114774191	0.182136	0	0.209363	0.0280093	-19.6988	80.3819	-2.19716	6	32220577	Intergenic
rs116640050	0.492546	0	0.23732	0.23732	-14.0971	142.31	-1.18171	6	32220685	Intergenic
rs118187582	0.0106047	0	0.87961	0.87961	-0.37243	6.04602	-0.151464	6	32220741	Intergenic
rs114728067	0.290852	0	0.636669	0.636669	5.20649	121.49	0.472361	6	32220918	Intergenic
rs116318157	0.290343	0	0.75717	0.75717	3.41005	121.631	0.309199	6	32221228	Intergenic
rs115017741	0.290558	0	0.725384	0.725384	3.87776	121.864	0.351272	6	32221346	Intergenic
rs141578965	0.0106047	0	0.873511	0.873511	-0.392289	6.07189	-0.1592	6	32221353	Intergenic
rs112819672	0.492368	0	0.278158	0.278158	-12.9416	142.411	-1.08447	6	32221413	Intergenic
rs114497446	0.37078	0	0.369686	0.0263119	25.711	133.941	2.22158	6	32221552	Intergenic
rs115151940	0.193089	0	0.0492599	0.0492599	-18.0964	84.6972	-1.96634	6	32221556	Intergenic
rs113423050	0.193268	0	0.25951	0.0434785	-18.5753	84.6377	-2.01908	6	32221568	Intergenic
rs112773169	0.120918	0	0.308613	0.308613	-7.75294	57.9858	-1.01814	6	32221645	Intergenic
rs115919721	0.290807	0	0.725264	0.725264	3.87746	121.733	0.351433	6	32221782	Intergenic
rs111471727	0.193152	0	0.220011	0.0280149	-20.1903	84.4493	-2.19708	6	32221791	Intergenic
rs114329396	0.427927	0	0.294562	0.294562	-12.3535	138.906	-1.04817	6	32221934	Intergenic
rs114666274	0.0154518	0	0.0766642	0.0766642	-4.9095	7.69029	-1.77038	6	32222059	Intergenic
rs114997019	0.485646	0	0.308622	0.308622	-12.1449	142.296	-1.01812	6	32222706	Intergenic
rs2021889	0.182199	0	0.162363	0.0143988	-21.9255	80.2741	-2.44716	6	32223022	Intergenic
rs111703821	0.11267	0	0.0394628	0.0028158	-22.6569	57.5286	-2.98716	6	32223109	Intergenic
rs114861214	0.0583615	0	0.0533795	0.0153492	-13.1915	29.6149	-2.42403	6	32223191	Intergenic
rs114954698	0.0215218	0	0.772115	0.772115	-0.983037	11.5216	-0.28961	6	32223212	Intergenic
rs115404837	0.271508	0	0.73737	0.73737	3.61497	116.21	0.335338	6	32223258	Intergenic
rs115851975	0.169407	0	0.119322	0.00899496	-23.2437	79.1743	-2.61225	6	32223418	Intergenic
rs115139313	0.39107	0	0.212144	0.212144	-14.3872	132.964	-1.24769	6	32223531	Intergenic
rs114803499	0.169291	0	0.103552	0.00634746	-24.2797	79.1398	-2.72927	6	32223632	Intergenic
rs114295234	0.0146127	0	0.616108	0.616108	-1.42241	8.04871	-0.501374	6	32223637	Intergenic
rs112633908	0.191572	0	0.151801	0.0117834	-23.6106	87.8838	-2.51857	6	32223770	Intergenic
rs111675955	0.191572	0	0.154771	0.0123862	-23.4383	87.8297	-2.50095	6	32223775	Intergenic
rs111937738	0.191554	0	0.152809	0.0118724	-23.5346	87.5028	-2.51592	6	32223785	Intergenic
rs111668226	0.191572	0	0.159023	0.0132491	-23.192	87.6648	-2.477	6	32223830	Intergenic
rs112568065	0.191554	0	0.150393	0.0114695	-23.6864	87.7856	-2.52806	6	32223925	Intergenic
rs111607289	0.191402	0	0.139512	0.00938565	-24.3162	87.6237	-2.59768	6	32223947	Intergenic
rs114528586	0.191473	0	0.151422	0.0117091	-23.6209	87.8047	-2.52079	6	32224139	Intergenic
rs111424268	0.19142	0	0.162074	0.0139041	-23.002	87.449	-2.45973	6	32224319	Intergenic
rs111805662	0.0482656	0	0.567693	0.567693	-2.85616	24.9807	-0.571453	6	32224378	Intergenic
rs112454679	0.279739	0	0.255062	0.255062	12.022	111.574	1.13814	6	32224388	Intergenic
rs115304090	0.191206	0	0.158747	0.0132599	-23.1718	87.532	-2.47671	6	32224439	Intergenic
rs114944390	0.191348	0	0.178795	0.0181346	-22.1218	87.6525	-2.36286	6	32224445	Intergenic
rs115593111	0.191268	0	0.139641	0.00942258	-24.2935	87.5509	-2.59633	6	32224456	Intergenic
rs114425650	0.191456	0	0.153578	0.0120848	-23.4855	87.573	-2.50966	6	32224457	Intergenic
rs114868907	0.191429	0	0.15786	0.013061	-23.2478	87.7254	-2.4821	6	32224463	Intergenic
rs114905550	0.191143	0	0.141093	0.00977734	-24.2034	87.7609	-2.58361	6	32224489	Intergenic
rs114866685	0.0146038	0	0.614972	0.614972	-1.42473	8.02327	-0.502989	6	32224580	Intergenic
rs115982605	0.19109	0	0.127435	0.00738766	-25.0479	87.4273	-2.67884	6	32224792	Intergenic
rs112724760	0.169059	0	0.108835	0.00712092	-23.8688	78.6662	-2.69114	6	32224828	Intergenic
rs111418624	0.191143	0	0.144495	0.0103139	-23.9828	87.4145	-2.56512	6	32224852	Intergenic
rs113722872	0.191054	0	0.128275	0.00748732	-24.9818	87.2588	-2.67435	6	32224937	Intergenic
rs112390948	0.191179	0	0.143597	0.0101634	-24.044	87.513	-2.57022	6	32225050	Intergenic
rs140080822	0.191143	0	0.162413	0.0139973	-22.952	87.2397	-2.45733	6	32225072	Intergenic
rs148098056	0.19117	0	0.128749	0.00757921	-24.9694	87.4399	-2.67026	6	32225197	Intergenic
rs141891604	0.191161	0	0.14537	0.010514	-23.9378	87.5416	-2.55845	6	32225256	Intergenic
rs147280085	0.191063	0	0.128507	0.00753954	-24.9709	87.335	-2.67202	6	32225271	Intergenic
rs143837992	0.0163533	0	0.0622531	0.0622531	-5.33008	8.17236	-1.86449	6	32225341	Intergenic
rs138467510	0.0146216	0	0.617359	0.617359	-1.41737	8.04871	-0.499596	6	32225430	Intergenic
rs141581275	0.191143	0	0.14061	0.0095987	-24.2185	87.4399	-2.58996	6	32225473	Intergenic
rs150528552	0.0548355	0	0.842308	0.842308	-1.05516	28.1312	-0.198942	6	32225729	Intergenic
rs116153975	0.175825	0	0.157661	0.0162047	-21.7128	81.5576	-2.40427	6	32226126	Intergenic
rs142071717	0.168711	0	0.142251	0.0138772	-21.8105	78.5794	-2.46043	6	32226256	Intergenic
rs148064104	0.168836	0	0.142283	0.0139828	-21.8373	78.9472	-2.4577	6	32226352	Intergenic
rs147669239	0.190804	0	0.148794	0.0112315	-23.6981	87.3637	-2.53541	6	32226471	Intergenic
rs149131618	0.0612358	0	0.0064233	0.000674223	-19.8585	34.1172	-3.39985	6	32226481	Intergenic
rs143299630	0.0234142	0	0.891182	0.891182	-0.478864	12.2517	-0.136809	6	32226487	Intergenic
rs151270678	0.190982	0	0.15351	0.0121906	-23.447	87.5005	-2.50658	6	32226507	Intergenic
rs140566858	0.168693	0	0.120933	0.00937557	-23.0593	78.7767	-2.59805	6	32226520	Intergenic
rs150455459	0.0146216	0	0.617359	0.617359	-1.41737	8.04871	-0.499596	6	32226686	Intergenic
rs116537703	0.19092	0	0.161151	0.013821	-23.0071	87.3351	-2.46188	6	32226824	Intergenic
rs138499458	0.120954	0	0.306442	0.306442	-7.79064	58.0276	-1.02272	6	32226992	Intergenic
rs143070514	0.0426597	0	0.679643	0.679643	1.92556	21.743	0.41295	6	32227046	Intergenic
rs147562250	0.191116	0	0.15967	0.0134782	-23.1113	87.4876	-2.47088	6	32227082	Intergenic
rs150351941	0.190982	0	0.159292	0.0133615	-23.1122	87.2747	-2.47399	6	32227112	Intergenic
rs149448443	0.0125328	0	0.905049	0.905049	-0.288866	5.86434	-0.119285	6	32227204	Intergenic
rs140539100	0.190572	0	0.157927	0.0132115	-23.1566	87.3253	-2.47802	6	32227258	Intergenic
rs150667932	0.190474	0	0.159625	0.0135267	-23.043	87.0617	-2.46959	6	32227262	Intergenic
rs147193449	0.436845	0	0.349562	0.349562	-11.0486	139.503	-0.935439	6	32227488	Intergenic
rs141288810	0.0145948	0	0.610302	0.610302	-1.45043	8.09958	-0.509642	6	32227500	Intergenic
rs116212507	0.168523	0	0.15087	0.0161829	-21.344	78.7784	-2.40476	6	32227506	Intergenic
rs147401855	0.0314391	0	0.0445493	0.0226554	-9.40801	17.0385	-2.2792	6	32227556	Intergenic
rs139600543	0.191063	0	0.159969	0.0135581	-23.0899	87.4749	-2.46876	6	32227839	Intergenic
rs149755989	0.190911	0	0.154286	0.0123905	-23.3987	87.5419	-2.50082	6	32227850	Intergenic
rs147210635	0.0090604	0	0.339748	0.339748	2.06358	4.67243	0.954663	6	32228035	Intergenic
rs139712278	0.021495	0	0.982855	0.982855	-0.0745368	12.0308	-0.0214894	6	32228057	Intergenic
rs145458341	0.0485244	0	0.144052	0.144052	7.43617	25.9106	1.46087	6	32228496	Intergenic
rs148952927	0.0145948	0	0.635006	0.635006	-1.33764	7.94064	-0.474692	6	32228556	Intergenic
rs150981268	0.074081	0	0.00371087	0.000113044	23.1441	35.9368	3.86074	6	32228918	Intergenic
rs148409850	0.017853	0	0.0755264	0.0755264	5.37871	9.15918	1.77725	6	32229041	Intergenic
rs143312186	0.190795	0	0.144032	0.0102572	-23.9715	87.2016	-2.56704	6	32229238	Intergenic
rs140736091	0.0214682	0	0.976541	0.976541	-0.101994	12.0308	-0.0294053	6	32229263	Intergenic
rs113309018	0.190965	0	0.172494	0.0165667	-22.4082	87.4529	-2.39619	6	32229442	Intergenic
rs113421739	0.190938	0	0.155336	0.0125671	-23.3365	87.4274	-2.49581	6	32229531	Intergenic
rs113597801	0.27939	0	0.331969	0.331969	10.2526	111.683	0.970155	6	32229572	Intergenic
rs145774006	0.074081	0	0.00353691	0.000105839	23.2989	36.1179	3.8768	6	32229631	Intergenic
rs113310284	0.437122	0	0.334384	0.334384	-11.4004	139.475	-0.965321	6	32229655	Intergenic
rs146913479	0.190947	0	0.177479	0.0178016	-22.1438	87.3194	-2.36972	6	32229721	Intergenic
rs112917638	0.191036	0	0.157987	0.013087	-23.1928	87.3605	-2.48139	6	32229826	Intergenic
rs114602243	0.168845	0	0.136933	0.0126275	-22.1213	78.6669	-2.4941	6	32230056	Intergenic
rs114541595	0.190866	0	0.160643	0.013744	-23.0329	87.3892	-2.46389	6	32230097	Intergenic
rs117610188	0.190947	0	0.160477	0.0136253	-23.0423	87.2398	-2.46699	6	32230208	Intergenic
rs114492121	0.190893	0	0.175179	0.0172383	-22.2591	87.3543	-2.38158	6	32230214	Intergenic
rs115157812	0.0610483	0	0.0069824	0.000786647	-19.6753	34.3418	-3.35745	6	32230256	Intergenic
rs142502522	0.168595	0	0.123324	0.00982817	-22.897	78.6513	-2.58182	6	32230344	Intergenic
rs113865370	0.285407	0	0.636671	0.636671	5.1784	120.184	0.472359	6	32230354	Intergenic
rs111429505	0.190849	0	0.158511	0.0132586	-23.1477	87.348	-2.47675	6	32230608	Intergenic
rs112390129	0.190813	0	0.159524	0.0134324	-23.0811	87.1731	-2.47209	6	32230658	Intergenic
rs113366013	0.190857	0	0.156672	0.0128055	-23.2453	87.2114	-2.48913	6	32230664	Intergenic
rs1150762	0.055871	0	0.000876894	2.79212e-05	21.9942	27.557	4.18979	6	32230665	Intergenic
rs112047946	0.168827	0	0.134209	0.012061	-22.2795	78.7662	-2.51035	6	32230678	Intergenic
rs144318729	0.0146305	0	0.616082	0.616082	-1.427	8.09958	-0.501411	6	32230709	Intergenic
rs146567119	0.025503	0	0.32312	0.32312	3.67881	13.8625	0.988067	6	32230720	Intergenic
rs113026794	0.190938	0	0.158372	0.0131291	-23.1543	87.1509	-2.48025	6	32230732	Intergenic
rs112917270	0.190902	0	0.155501	0.0125581	-23.3172	87.2654	-2.49606	6	32230779	Intergenic
rs112700141	0.190786	0	0.154598	0.0123772	-23.3555	87.1924	-2.5012	6	32230824	Intergenic
rs114656311	0.440023	0	0.324933	0.324933	-11.6475	140.006	-0.984371	6	32231014	Intergenic
rs145889368	0.184002	0	0.152008	0.0131697	-22.8362	84.8487	-2.47915	6	32231085	Intergenic
rs149004079	0.0163801	0	0.0639827	0.0639827	-5.28706	8.14715	-1.8523	6	32231102	Intergenic
rs115661847	0.190715	0	0.152011	0.0118154	-23.4915	87.0652	-2.51761	6	32231313	Intergenic
rs116007844	0.014577	0	0.635006	0.635006	-1.33764	7.94064	-0.474693	6	32231334	Intergenic
rs138701803	0.168559	0	0.139322	0.0132748	-21.9636	78.6678	-2.47631	6	32231407	Intergenic
rs114771013	0.168693	0	0.121999	0.00955877	-22.9896	78.7038	-2.59139	6	32231483	Intergenic
rs115815429	0.190911	0	0.152184	0.0119019	-23.5124	87.399	-2.51504	6	32231547	Intergenic
rs115461075	0.014568	0	0.635006	0.635006	-1.33764	7.94063	-0.474693	6	32231694	Intergenic
rs114715178	0.014577	0	0.634927	0.634927	-1.34677	8.04554	-0.474804	6	32231834	Intergenic
rs145938134	0.023316	0	0.702671	0.702671	-1.3251	12.0508	-0.381717	6	32232099	Intergenic
rs150806386	0.190402	0	0.156781	0.0128578	-23.1873	86.8778	-2.48768	6	32232124	Intergenic
rs11757876	0.0124971	0	0.529669	0.529669	-1.63818	6.79357	-0.628511	6	32232165	Intergenic
rs139206771	0.0917644	0	0.00273439	4.34253e-05	28.6791	49.2054	4.08846	6	32232358	Intergenic
rs149325246	0.0740275	0	0.00353026	0.000104529	23.2688	35.9685	3.87983	6	32232409	Intergenic
rs146968057	0.152732	0	0.167931	0.0263914	18.9981	73.2079	2.2204	6	32232652	Intergenic
rs9268073	0.190608	0	0.158407	0.0131966	-23.1195	87.0177	-2.47842	6	32232758	Intergenic
rs141394054	0.190545	0	0.167059	0.0152673	-22.6497	87.167	-2.42598	6	32232981	Intergenic
rs11961655	0.0145591	0	0.634982	0.634982	-1.34228	7.99466	-0.474726	6	32232988	Intergenic
rs146099517	0.0607002	0	0.00993412	0.00134381	-18.6906	33.9777	-3.20646	6	32233100	Intergenic
rs143841523	0.190634	0	0.158815	0.0134055	-23.1144	87.3739	-2.47281	6	32233373	Intergenic
rs140113891	0.082222	0	0.00768614	0.000291018	22.9341	40.0671	3.62317	6	32233461	Intergenic
rs114752708	0.437202	0	0.388712	0.388712	-10.1765	139.388	-0.861955	6	32233547	Intergenic
rs116821212	0.190447	0	0.160367	0.0137386	-23.0041	87.1608	-2.46403	6	32233638	Intergenic
rs116615799	0.0823648	0	0.00733391	0.000261312	23.0631	39.9055	3.65091	6	32233814	Intergenic
rs114571355	0.190375	0	0.15211	0.011981	-23.4633	87.1956	-2.5127	6	32233886	Intergenic
rs114111795	0.190233	0	0.162854	0.0144249	-22.8556	87.2757	-2.4465	6	32234015	Intergenic
rs114437433	0.0122382	0	0.218281	0.218281	-3.21015	6.79918	-1.23111	6	32234042	Intergenic
rs115808585	0.190045	0	0.159014	0.0135806	-23.0475	87.1961	-2.46817	6	32234043	Intergenic
rs115192850	0.190054	0	0.164369	0.0148677	-22.7618	87.3388	-2.43558	6	32234050	Intergenic
rs111630167	0.0609948	0	0.836526	0.836526	1.14356	30.7151	0.206339	6	32234058	Intergenic
rs146930988	0.014577	0	0.635255	0.635255	-1.33452	7.9152	-0.474343	6	32234177	Intergenic
rs112117799	0.190143	0	0.150789	0.0118469	-23.5292	87.4098	-2.51667	6	32234198	Intergenic
rs113146339	0.189786	0	0.161453	0.0142195	-22.8918	87.1837	-2.45167	6	32234342	Intergenic
rs112198074	0.167818	0	0.141852	0.01412	-21.7594	78.6097	-2.4542	6	32234345	Intergenic
rs113617268	0.189822	0	0.157886	0.0134145	-23.0932	87.2312	-2.47257	6	32234395	Intergenic
rs112519858	0.279917	0	0.331823	0.331823	10.2447	111.443	0.970448	6	32234412	Intergenic
rs143054703	0.0145591	0	0.641204	0.641204	-1.30898	7.88975	-0.466016	6	32234416	Intergenic
rs111966047	0.19034	0	0.160047	0.0137244	-23.0156	87.2214	-2.4644	6	32234480	Intergenic
rs113092495	0.190429	0	0.151651	0.0118801	-23.4954	87.2277	-2.51569	6	32234512	Intergenic
rs116347750	0.0145859	0	0.635255	0.635255	-1.33452	7.9152	-0.474343	6	32234521	Intergenic
rs115525408	0.0307072	0	0.488462	0.488462	2.80416	16.385	0.692757	6	32234922	Intergenic
rs116831310	0.437095	0	0.358232	0.358232	-10.8442	139.32	-0.91874	6	32234953	Intergenic
rs115912164	0.110698	0	0.0518999	0.00504721	-21.1189	56.7262	-2.804	6	32234993	Intergenic
rs117786439	0.00906932	0	0.340237	0.340237	2.07295	4.7245	0.953696	6	32234997	Intergenic
rs115886944	0.0988878	0	0.3084	0.3084	-7.23137	50.4018	-1.01859	6	32235009	Intergenic
rs116523437	0.190456	0	0.161069	0.0138077	-22.9563	86.9253	-2.46223	6	32235096	Intergenic
rs116385002	0.190349	0	0.142873	0.010144	-24.0009	87.1545	-2.57088	6	32235177	Intergenic
rs113846313	0.0819899	0	0.00625996	0.000196634	23.4075	39.5234	3.7233	6	32235384	Intergenic
rs115517857	0.190465	0	0.151956	0.0119525	-23.4836	87.2881	-2.51354	6	32235597	Intergenic
rs116437737	0.121133	0	0.282325	0.282325	-8.21676	58.411	-1.07511	6	32235757	Intergenic
rs115001415	0.190313	0	0.133356	0.00843537	-24.5815	87.0852	-2.63413	6	32235860	Intergenic
rs114913583	0.168354	0	0.121197	0.00949254	-23.0084	78.6873	-2.59379	6	32235895	Intergenic
rs114075464	0.190367	0	0.148737	0.0112866	-23.6563	87.1738	-2.5337	6	32236039	Intergenic
rs113646537	0.074081	0	0.00260772	6.22777e-05	24.0454	36.0639	4.00401	6	32236054	Intergenic
rs115753474	0.19042	0	0.15405	0.0123087	-23.3478	86.9987	-2.50317	6	32236142	Intergenic
rs111772087	0.190733	0	0.147782	0.011024	-23.7475	87.2785	-2.54194	6	32236470	Intergenic
rs112295843	0.104333	0	0.253394	0.253394	-8.33333	53.2347	-1.14214	6	32236518	Intergenic
rs151101074	0.168238	0	0.133574	0.0120869	-22.2618	78.6888	-2.5096	6	32236608	Intergenic
rs144645188	0.190286	0	0.149138	0.011342	-23.6196	87.0207	-2.53198	6	32236609	Intergenic
rs115953474	0.0742149	0	0.00387611	0.0001212	23.0655	36.0106	3.84369	6	32236976	Intergenic
rs113499219	0.1905	0	0.147383	0.0109143	-23.7376	86.9664	-2.54543	6	32237221	Intergenic
rs111506499	0.110876	0	0.0629963	0.00728902	-20.2179	56.7703	-2.68334	6	32237260	Intergenic
rs112468711	0.190331	0	0.148625	0.0112029	-23.6499	86.9473	-2.5363	6	32237322	Intergenic
rs116522184	0.16656	0	0.118929	0.00921859	-22.9319	77.5622	-2.60384	6	32237463	Intergenic
rs151129505	0.0141931	0	0.652046	0.652046	-1.2457	7.63181	-0.450922	6	32237478	Intergenic
rs138578422	0.0285737	0	0.985326	0.985326	-0.0708993	14.859	-0.0183927	6	32237487	Intergenic
rs139903235	0.183297	0	0.150792	0.0131569	-22.849	84.9196	-2.4795	6	32237508	Intergenic
rs147563297	0.0150322	0	0.324788	0.324788	-2.7775	7.95667	-0.984666	6	32237550	Intergenic
rs113497887	0.190661	0	0.151738	0.0118367	-23.5109	87.253	-2.51697	6	32237614	Intergenic
rs112931461	0.0823827	0	0.00770324	0.000284008	22.9173	39.8694	3.62947	6	32237645	Intergenic
rs112655055	0.191027	0	0.145493	0.0105354	-23.9134	87.4115	-2.55774	6	32237745	Intergenic
rs144261627	0.16888	0	0.129627	0.0110733	-22.5522	78.8099	-2.54038	6	32237748	Intergenic
rs112012669	0.152804	0	0.167848	0.0262844	19.0046	73.1535	2.22198	6	32237926	Intergenic
rs114993666	0.19109	0	0.144944	0.0104367	-23.9549	87.4909	-2.56102	6	32238013	Intergenic
rs114582093	0.0146216	0	0.632576	0.632576	-1.34267	7.88662	-0.478104	6	32238062	Intergenic
rs116699742	0.168934	0	0.127543	0.0107108	-22.6939	79.0784	-2.552	6	32238219	Intergenic
rs113153743	0.436783	0	0.484792	0.484792	-8.24744	139.367	-0.698616	6	32238266	Intergenic
rs113234216	0.279739	0	0.367169	0.367169	9.50888	111.186	0.901789	6	32238280	Intergenic
rs112775655	0.191286	0	0.145897	0.0105735	-23.9159	87.5159	-2.55649	6	32238298	Intergenic
rs114165299	0.0146216	0	0.633805	0.633805	-1.34454	7.96609	-0.476378	6	32238328	Intergenic
rs144832631	0.0214861	0	0.952018	0.952018	-0.209822	12.1589	-0.0601733	6	32238362	Intergenic
rs138823786	0.0306893	0	0.476989	0.476989	2.86971	16.2836	0.711154	6	32238381	Intergenic
rs112117773	0.120874	0	0.270974	0.270974	-8.40134	58.2455	-1.10082	6	32238427	Intergenic
rs113489257	0.169095	0	0.12543	0.0101923	-22.8277	78.9435	-2.56924	6	32238428	Intergenic
rs113920458	0.0538	0	0.764756	0.764756	1.55643	27.0533	0.299241	6	32238496	Intergenic
rs116983366	0.019674	0	0.032409	0.0204084	7.61545	10.7865	2.31875	6	32238501	Intergenic
rs112742777	0.121766	0	0.271816	0.271816	-8.40061	58.4404	-1.09889	6	32238510	Intergenic
rs113067954	0.191366	0	0.141454	0.00966227	-24.181	87.322	-2.58769	6	32238511	Intergenic
rs111892037	0.191348	0	0.141339	0.00967992	-24.1918	87.4427	-2.58706	6	32238517	Intergenic
rs115946555	0.0146752	0	0.633806	0.633806	-1.34454	7.96611	-0.476377	6	32238522	Intergenic
rs113878571	0.191331	0	0.146013	0.0105778	-23.912	87.4968	-2.55635	6	32238538	Intergenic
rs114331571	0.191277	0	0.143639	0.01007	-24.0384	87.2554	-2.57341	6	32238680	Intergenic
rs138215466	0.0146573	0	0.633805	0.633805	-1.34454	7.9661	-0.476378	6	32238753	Intergenic
rs116269435	0.0146484	0	0.633805	0.633805	-1.34454	7.9661	-0.476378	6	32238796	Intergenic
rs115560898	0.437041	0	0.591398	0.591398	-6.33772	139.387	-0.536811	6	32238802	Intergenic
rs115433492	0.19134	0	0.141173	0.00964201	-24.1996	87.4077	-2.58841	6	32239024	Intergenic
rs114417226	0.169202	0	0.120741	0.00927312	-23.1289	79.0234	-2.60182	6	32239050	Intergenic
rs140873447	0.0146573	0	0.633805	0.633805	-1.34454	7.9661	-0.476378	6	32239131	Intergenic
rs115747389	0.169318	0	0.118728	0.00886313	-23.2648	79.0125	-2.61729	6	32239314	Intergenic
rs147367984	0.191464	0	0.137466	0.00899407	-24.4458	87.5725	-2.61228	6	32239341	Intergenic
rs114939079	0.169282	0	0.11865	0.00887778	-23.2703	79.0841	-2.61673	6	32239427	Intergenic
rs140332717	0.0130238	0	0.202893	0.202893	-3.43228	7.26554	-1.27335	6	32239491	Intergenic
rs115598184	0.436934	0	0.485479	0.485479	-8.23186	139.279	-0.697517	6	32239558	Intergenic
rs115731210	0.169246	0	0.119152	0.00893006	-23.2261	78.9047	-2.61472	6	32239651	Intergenic
rs13216277	0.0177727	0	0.138876	0.138876	4.45966	9.08001	1.47999	6	32239732	Intergenic
rs150470445	0.0611108	0	0.0134516	0.00208586	-17.9772	34.118	-3.07773	6	32240072	Intergenic
rs114776127	0.0146573	0	0.633805	0.633805	-1.34454	7.9661	-0.476378	6	32240442	Intergenic
rs139483837	0.169264	0	0.103175	0.00624561	-24.291	78.9047	-2.7346	6	32240611	Intergenic
rs115960984	0.11176	0	0.0475265	0.00410286	-21.6524	56.912	-2.87014	6	32240813	Intergenic
rs140992831	0.448066	0	0.104574	0.104574	19.2461	140.607	1.62307	6	32240875	Intergenic
rs147264757	0.00913181	0	0.354308	0.354308	2.02439	4.77658	0.926265	6	32241074	Intergenic
rs150339820	0.169184	0	0.120321	0.00910113	-23.1357	78.6818	-2.60823	6	32241203	Intergenic
rs114872782	0.018576	0	0.0415519	0.0272061	6.8109	9.51032	2.20855	6	32241452	Intergenic
rs144165706	0.191384	0	0.138121	0.00901978	-24.3799	87.1662	-2.6113	6	32241720	Intergenic
rs113498355	0.0163891	0	0.059457	0.059457	-5.42134	8.27339	-1.8848	6	32241969	Intergenic
rs115742483	0.0146484	0	0.633805	0.633805	-1.34454	7.9661	-0.476378	6	32242178	Intergenic
rs114255476	0.0146752	0	0.633806	0.633806	-1.34454	7.96611	-0.476377	6	32242237	Intergenic
rs148970608	0.191581	0	0.141536	0.00962924	-24.1954	87.347	-2.58887	6	32242492	Intergenic
rs116338535	0.250067	0	0.922333	0.922333	-0.988208	102.737	-0.0974957	6	32242676	Intergenic
rs115720589	0.191411	0	0.142255	0.00978558	-24.1344	87.2805	-2.58332	6	32242761	Intergenic
rs115656867	0.0146395	0	0.633829	0.633829	-1.3423	7.94066	-0.476344	6	32242797	Intergenic
rs151258854	0.169836	0	0.124507	0.00982194	-22.9522	79.0175	-2.58204	6	32242838	Intergenic
rs114251877	0.120811	0	0.352191	0.352191	-7.08614	58.0136	-0.930347	6	32242894	Intergenic
rs116401975	0.0215039	0	0.766234	0.766234	-1.01003	11.5416	-0.297304	6	32242959	Intergenic
rs113478762	0.0822398	0	0.00780411	0.000290099	22.8357	39.7061	3.62398	6	32243088	Intergenic
rs114103160	0.0822755	0	0.00906559	0.000374705	22.3849	39.5979	3.55729	6	32243107	Intergenic
rs116263272	0.191589	0	0.144488	0.0101534	-24.0152	87.2803	-2.57056	6	32243110	Intergenic
rs115248525	0.169202	0	0.121135	0.0092987	-23.0955	78.8525	-2.60087	6	32243129	Intergenic
rs114935513	0.169211	0	0.121082	0.00927566	-23.0977	78.8159	-2.60172	6	32243155	Intergenic
rs114661995	0.0146395	0	0.633805	0.633805	-1.34454	7.9661	-0.476378	6	32243705	Intergenic
rs115331711	0.0128452	0	0.194986	0.194986	-3.47409	7.18608	-1.29597	6	32244065	Intergenic
rs146626550	0.0112652	0	0.678022	0.678022	-1.07731	6.73357	-0.415163	6	32244129	Intergenic
rs114486224	0.0487298	0	0.54082	0.54082	-3.07395	25.2637	-0.611573	6	32244183	Intergenic
rs116091752	0.0145323	0	0.638519	0.638519	-1.31713	7.86115	-0.46977	6	32244543	Intergenic
rs115397675	0.191643	0	0.140433	0.00934762	-24.2572	87.1055	-2.59907	6	32244627	Intergenic
rs114517220	0.0146216	0	0.633805	0.633805	-1.34454	7.96609	-0.476378	6	32245030	Intergenic
rs116108112	0.0087569	0	0.619023	0.619023	-1.06015	4.54583	-0.497235	6	32245348	Intergenic
rs114654184	0.152741	0	0.170918	0.0273782	18.8603	73.0893	2.20608	6	32245370	Intergenic
rs115962526	0.0254941	0	0.330127	0.330127	3.62519	13.857	0.973859	6	32245462	Intergenic
rs114888180	0.0146395	0	0.633805	0.633805	-1.34454	7.9661	-0.476378	6	32245689	Intergenic
rs116182049	0.191732	0	0.138518	0.00903979	-24.3914	87.299	-2.61055	6	32245827	Intergenic
rs115739548	0.029395	0	0.773864	0.773864	-1.1472	15.9418	-0.287324	6	32245836	Intergenic
rs116577523	0.0146752	0	0.633806	0.633806	-1.34454	7.96611	-0.476377	6	32245887	Intergenic
rs139046696	0.012631	0	0.441302	0.441302	-1.99554	6.71651	-0.769996	6	32245916	Intergenic
rs114715365	0.0146662	0	0.629109	0.629109	-1.35637	7.88665	-0.482982	6	32246135	Intergenic
rs114057212	0.1915	0	0.140266	0.00938683	-24.2606	87.2264	-2.59763	6	32246156	Intergenic
rs116630119	0.120936	0	0.35358	0.35358	-7.06511	58.0033	-0.927669	6	32246573	Intergenic
rs114750829	0.0914788	0	0.0034062	6.42557e-05	27.9306	48.8402	3.99661	6	32246919	Intergenic
rs115355687	0.0147019	0	0.625506	0.625506	-1.38191	8.01698	-0.488062	6	32246937	Intergenic
rs141807435	0.191509	0	0.140504	0.00941059	-24.2441	87.166	-2.59677	6	32247064	Intergenic
rs115441735	0.0914341	0	0.00236523	3.3724e-05	29.017	48.9657	4.14674	6	32247115	Intergenic
rs114649486	0.279355	0	0.329347	0.329347	10.2534	110.495	0.975429	6	32247302	Intergenic
rs115948876	0.169398	0	0.121847	0.0093286	-23.0593	78.6724	-2.59977	6	32247315	Intergenic
rs116927611	0.0234588	0	0.930663	0.930663	-0.303645	12.1783	-0.0870107	6	32247357	Intergenic
rs116052370	0.169577	0	0.120414	0.0091207	-23.184	79.0551	-2.6075	6	32247505	Intergenic
rs111709200	0.176513	0	0.139144	0.0116432	-22.7869	81.5855	-2.52278	6	32247710	Intergenic
rs111509374	0.169621	0	0.106638	0.00667606	-24.0758	78.7761	-2.71259	6	32247771	Intergenic
rs142192789	0.282443	0	0.220528	0.220528	12.9447	111.641	1.22513	6	32247990	Intergenic
rs140212346	0.423866	0	0.401752	0.401752	-9.84092	137.743	-0.838496	6	32248166	Intergenic
rs112768978	0.169657	0	0.120574	0.00912933	-23.1811	79.0548	-2.60717	6	32248176	Intergenic
rs145200692	0.436711	0	0.509636	0.509636	-7.77735	139.11	-0.659404	6	32248364	Intergenic
rs139751647	0.169425	0	0.122431	0.0094901	-23.0358	78.8693	-2.59387	6	32249177	Intergenic
rs149162856	0.169434	0	0.120045	0.00905655	-23.1884	78.9389	-2.60991	6	32249524	Intergenic
rs149898018	0.0841233	0	0.00219914	4.46574e-05	27.6883	46.0105	4.08196	6	32249987	Intergenic
rs144473537	0.120838	0	0.293713	0.293713	-7.98086	57.7714	-1.05001	6	32250247	Intergenic
rs141415917	0.191581	0	0.127371	0.00718659	-25.0774	87.0326	-2.68807	6	32250881	Intergenic
rs151058354	0.0823202	0	0.00641415	0.000201491	23.3962	39.6163	3.71714	6	32251137	Intergenic
rs115242573	0.169452	0	0.121969	0.00941214	-23.0699	78.9301	-2.59671	6	32251435	Intergenic
rs115962788	0.0164962	0	0.0596881	0.0596881	-5.4082	8.24829	-1.88309	6	32251835	Intergenic
rs1265788	0.057442	0	0.000325909	5.09651e-06	24.2321	28.2296	4.56078	6	32251943	Intergenic
rs147151648	0.061084	0	0.00903475	0.00114701	-19.003	34.1518	-3.25174	6	32252132	Intergenic
rs138535954	0.021495	0	0.769347	0.769347	-0.994054	11.4922	-0.29323	6	32252170	Intergenic
rs141513605	0.014577	0	0.636562	0.636562	-1.3315	7.94064	-0.472511	6	32252200	Intergenic
rs144794196	0.436693	0	0.540734	0.540734	-7.21789	139.232	-0.611703	6	32252274	Intergenic
rs12665632	0.0234588	0	0.716606	0.716606	-1.26422	12.1293	-0.362998	6	32252321	Intergenic
rs114740231	0.0215218	0	0.774448	0.774448	-0.971449	11.4923	-0.286561	6	32252392	Intergenic
rs116369119	0.191723	0	0.121119	0.00630273	-25.5234	87.3054	-2.7316	6	32252401	Intergenic
rs116105456	0.111733	0	0.0496958	0.00449707	-21.4501	57.0052	-2.84101	6	32252507	Intergenic
rs141756542	0.00690018	0	0.862187	0.862187	0.334511	3.71335	0.173591	6	32252525	Intergenic
rs116144054	0.169827	0	0.136449	0.0123063	-22.2478	78.9895	-2.50324	6	32252678	Intergenic
rs112835867	0.0785264	0	0.00416309	0.000109602	23.7713	37.7632	3.86829	6	32253544	Intergenic
rs111955042	0.111599	0	0.0475579	0.00416691	-21.6492	57.0899	-2.86524	6	32253559	Intergenic
rs113987911	0.279748	0	0.378751	0.378751	9.25734	110.614	0.8802	6	32253884	Intergenic
rs115192339	0.423839	0	0.350791	0.350791	-10.9467	137.642	-0.933056	6	32254225	Intergenic
rs75704603	0.0735186	0	0.00591833	0.000246498	21.7269	35.1269	3.66587	6	32254261	Intergenic
rs114647582	0.191098	0	0.128419	0.00749688	-24.9755	87.2429	-2.67393	6	32254312	Intergenic
rs114357075	0.014577	0	0.636562	0.636562	-1.3315	7.94064	-0.472511	6	32254411	Intergenic
rs111850949	0.169407	0	0.106513	0.00671979	-24.0692	78.8588	-2.71042	6	32254452	Intergenic
rs116472547	0.436881	0	0.48754	0.48754	-8.19382	139.306	-0.694227	6	32254654	Intergenic
rs145675776	0.0743577	0	0.00268555	6.2417e-05	23.9696	35.8464	4.00348	6	32254994	Intergenic
rs147118447	0.268143	0	0.829316	0.829316	-2.25119	109.047	-0.215579	6	32255000	Intergenic
rs111499798	0.169389	0	0.108751	0.0070782	-23.9145	78.8502	-2.69314	6	32255230	Intergenic
rs115466379	0.221252	0	0.145905	0.0050106	26.6013	89.8509	2.80635	6	32255240	Intergenic
rs111644284	0.169407	0	0.0937647	0.00486129	-24.9821	78.6985	-2.81608	6	32255269	Intergenic
rs112714924	0.191518	0	0.126979	0.00716702	-25.1033	87.1534	-2.68898	6	32255410	Intergenic
rs112046992	0.0485334	0	0.54338	0.54338	-3.05322	25.2421	-0.60771	6	32255417	Intergenic
rs112959329	0.0913359	0	0.00194131	2.39923e-05	29.5858	49.0574	4.22408	6	32255454	Intergenic
rs113555971	0.111769	0	0.0379879	0.0026743	-22.6949	57.1188	-3.00289	6	32255507	Intergenic
rs114446573	0.169487	0	0.106636	0.00669209	-24.0608	78.7244	-2.71179	6	32255594	Intergenic
rs115596125	0.0145948	0	0.638262	0.638262	-1.32266	7.9152	-0.470131	6	32255743	Intergenic
rs115670059	0.0214772	0	0.771361	0.771361	-0.984062	11.4675	-0.290595	6	32255981	Intergenic
rs114174361	0.423786	0	0.35322	0.35322	-10.8966	137.767	-0.928361	6	32256132	Intergenic
rs116381279	0.0214772	0	0.769608	0.769608	-0.992894	11.4922	-0.292888	6	32256186	Intergenic
rs115021823	0.191563	0	0.111899	0.00506789	-26.1485	87.0453	-2.80269	6	32256260	Intergenic
rs114136136	0.197927	0	0.0493045	0.00038686	-33.0548	86.7532	-3.54889	6	32256418	Intergenic
rs115809744	0.220154	0	0.0686814	0.000585203	-33.4116	94.4249	-3.43838	6	32256473	Intergenic
rs118020488	0.0090604	0	0.631694	0.631694	1.04477	4.75054	0.479344	6	32256597	Intergenic
rs140260416	0.0255119	0	0.334698	0.334698	3.60049	13.9298	0.964694	6	32256782	Intergenic
rs139972964	0.169193	0	0.107103	0.00680546	-23.9966	78.6277	-2.70622	6	32256807	Intergenic
rs115876727	0.169345	0	0.0941507	0.004944	-24.9539	78.8242	-2.81066	6	32257035	Intergenic
rs116757844	0.0610483	0	0.00903435	0.00114606	-18.9894	34.098	-3.25197	6	32257199	Intergenic
rs115028227	0.125935	0	0.107672	0.0150381	-19.1051	61.7397	-2.43146	6	32257284	Intergenic
rs112279533	0.43672	0	0.533053	0.533053	-7.35516	139.225	-0.623352	6	32257337	Intergenic
rs115305475	0.191447	0	0.109685	0.00480986	-26.2982	86.9977	-2.8195	6	32257366	Intergenic
rs116471235	0.122748	0	0.0334638	0.00153463	24.9096	61.8229	3.16805	6	32257444	Intergenic
rs118024118	0.00827486	0	0.917894	0.917894	0.253761	6.0596	0.103087	6	32257547	Intergenic
rs115775976	0.278801	0	0.384982	0.384982	9.13198	110.494	0.868754	6	32257566	Intergenic
rs117945795	0.00910503	0	0.632039	0.632039	1.04371	4.75054	0.478859	6	32257762	Intergenic
rs11758680	0.0232446	0	0.943251	0.943251	-0.24711	12.0507	-0.0711843	6	32257964	Intergenic
rs140149159	0.0176745	0	0.1489	0.1489	4.34947	9.07996	1.44343	6	32257987	Intergenic
rs113254593	0.16955	0	0.0905532	0.00447219	-25.2573	78.9385	-2.84278	6	32258043	Intergenic
rs111298672	0.1693	0	0.106192	0.00667795	-24.0781	78.7965	-2.71249	6	32258088	Intergenic
rs114332883	0.0214057	0	0.771783	0.771783	-0.981131	11.4427	-0.290044	6	32258574	Intergenic
rs115429456	0.0213433	0	0.77726	0.77726	-0.954863	11.3931	-0.282891	6	32258618	Intergenic
rs116646335	0.0144699	0	0.644175	0.644175	-1.29314	7.8388	-0.461869	6	32259429	Intergenic
rs116644729	0.152313	0	0.208407	0.0427252	17.2799	72.7172	2.02639	6	32259527	Intergenic
rs115983183	0.02137	0	0.777329	0.777329	-0.955595	11.4179	-0.282801	6	32259539	Intergenic
rs116349552	0.120918	0	0.436545	0.436545	-5.91646	57.8255	-0.778041	6	32259923	Intergenic
rs116329723	0.021379	0	0.776899	0.776899	-0.958527	11.4426	-0.283362	6	32260060	Intergenic
rs114259569	0.0144877	0	0.638465	0.638465	-1.31973	7.88971	-0.469846	6	32260063	Intergenic
rs115180691	0.0824541	0	0.00755691	0.000268981	22.9538	39.6897	3.64348	6	32260270	Intergenic
rs115607959	0.0135951	0	0.282401	0.282401	-2.95023	7.53255	-1.07494	6	32260326	Intergenic
rs115663798	0.191456	0	0.111126	0.00499908	-26.1978	87.0994	-2.80709	6	32260350	Intergenic
rs116746021	0.436729	0	0.471898	0.471898	-8.48367	139.07	-0.719395	6	32260559	Intergenic
rs115034290	0.0214057	0	0.7769	0.7769	-0.958527	11.4427	-0.283361	6	32261014	Intergenic
rs114543649	0.021379	0	0.77733	0.77733	-0.955595	11.4179	-0.282801	6	32261158	Intergenic
rs114384056	0.0610662	0	0.00917213	0.00116539	-18.9372	34.0103	-3.24722	6	32261252	Intergenic
rs115250660	0.0213968	0	0.77733	0.77733	-0.955595	11.4179	-0.2828	6	32261291	Intergenic
rs114936437	0.191429	0	0.109426	0.00478385	-26.3163	87.0104	-2.82124	6	32261507	Intergenic
rs115415020	0.0129077	0	0.0976951	0.0976951	-4.4798	7.3169	-1.65613	6	32261630	Intergenic
rs116258197	0.0213433	0	0.7771	0.7771	-0.954534	11.3684	-0.283101	6	32261653	Intergenic
rs115521982	0.424062	0	0.350542	0.350542	-10.957	137.759	-0.933539	6	32261771	Intergenic
rs10947251	0.0551301	0	0.518704	0.518704	-3.42926	28.2369	-0.645345	6	32261952	Intergenic
rs116250513	0.0144609	0	0.644226	0.644226	-1.29713	7.8897	-0.461799	6	32261967	Intergenic
rs115602633	0.0912735	0	0.00252442	3.84337e-05	28.8021	48.9498	4.1167	6	32262406	Intergenic
rs116013891	0.0214057	0	0.777336	0.777336	-0.954534	11.3933	-0.282792	6	32262597	Intergenic
rs116823069	0.014452	0	0.644175	0.644175	-1.29314	7.83879	-0.46187	6	32262733	Intergenic
rs116527610	0.0212808	0	0.777334	0.777334	-0.954534	11.393	-0.282795	6	32262746	Intergenic
rs142835620	0.0213076	0	0.777334	0.777334	-0.954534	11.3931	-0.282794	6	32263087	Intergenic
rs111901807	0.156205	0	0.0584605	0.0584605	16.292	74.1312	1.89223	6	32263099	Intergenic
rs114616323	0.111563	0	0.0404389	0.00302491	-22.3744	56.9372	-2.96519	6	32263458	Intergenic
rs115391129	0.0215843	0	0.92563	0.92563	-0.325815	12.1835	-0.0933439	6	32263592	Intergenic
rs142144345	0.0609591	0	0.0098602	0.00132229	-18.7733	34.1803	-3.2111	6	32263663	Intergenic
rs149542763	0.0144966	0	0.64444	0.64444	-1.2942	7.86427	-0.4615	6	32263684	Intergenic
rs144108755	0.0213076	0	0.777328	0.777328	-0.955595	11.4178	-0.282802	6	32263707	Intergenic
rs148727096	0.0213254	0	0.777329	0.777329	-0.955595	11.4178	-0.282802	6	32263770	Intergenic
rs141404914	0.0282077	0	0.0377219	0.019565	-9.0391	14.991	-2.33459	6	32263782	Intergenic
rs146346485	0.0233517	0	0.71468	0.71468	-1.27165	12.0997	-0.365578	6	32263873	Intergenic
rs144251766	0.0215307	0	0.758991	0.758991	-1.03896	11.4676	-0.306807	6	32263900	Intergenic
rs114136185	0.111671	0	0.0386463	0.00276832	-22.6	57.0412	-2.99236	6	32264179	Intergenic
rs116180457	0.00864978	0	0.995609	0.995609	0.0115957	4.43957	0.00550335	6	32264184	Intergenic
rs115638524	0.0212986	0	0.777328	0.777328	-0.955595	11.4178	-0.282803	6	32264645	Intergenic
rs115203737	0.0211915	0	0.783334	0.783334	-0.927131	11.3682	-0.274977	6	32264825	Intergenic
rs115187461	0.0213433	0	0.776899	0.776899	-0.958527	11.4426	-0.283363	6	32264995	Intergenic
rs114058744	0.0213611	0	0.776899	0.776899	-0.958527	11.4426	-0.283362	6	32265142	Intergenic
rs115741848	0.038741	0	0.117604	0.117604	-7.11684	20.6821	-1.56491	6	32265528	Intergenic
rs114411309	0.0741256	0	0.00239476	5.14421e-05	24.1846	35.677	4.04898	6	32265678	Intergenic
rs115355635	0.191295	0	0.108781	0.00473264	-26.3534	87.0423	-2.82469	6	32265682	Intergenic
rs111297202	0.436988	0	0.488894	0.488894	-8.16815	139.299	-0.69207	6	32265710	Intergenic
rs114460552	0.0212986	0	0.777328	0.777328	-0.955595	11.4178	-0.282803	6	32265866	Intergenic
rs115488190	0.152447	0	0.0585001	0.0585001	16.1211	72.6072	1.89193	6	32266021	Intergenic
rs141080401	0.1525	0	0.0476185	0.0476185	16.9142	72.9193	1.98076	6	32266310	Intergenic
rs115961674	0.012515	0	0.842244	0.842244	-0.502452	6.37352	-0.199024	6	32266343	Intergenic
rs114736396	0.054898	0	0.520674	0.520674	-3.40784	28.1497	-0.642307	6	32266425	Intergenic
rs111375973	0.0483013	0	0.547715	0.547715	-3.01655	25.1769	-0.601188	6	32266506	Intergenic
rs113550613	0.424018	0	0.345465	0.345465	-11.0812	137.963	-0.943423	6	32266535	Intergenic
rs116297034	0.0212718	0	0.777328	0.777328	-0.955595	11.4177	-0.282803	6	32266579	Intergenic
rs116062485	0.0212718	0	0.777328	0.777328	-0.955595	11.4177	-0.282803	6	32266679	Intergenic
rs115256525	0.111617	0	0.0391326	0.00283796	-22.5338	56.9967	-2.98477	6	32266795	Intergenic
rs114910505	0.0212629	0	0.776903	0.776903	-0.957465	11.4177	-0.283357	6	32266801	Intergenic
rs114069575	0.0212808	0	0.776898	0.776898	-0.958527	11.4425	-0.283364	6	32266930	Intergenic
rs115174216	0.0213076	0	0.765329	0.765329	-1.01187	11.4919	-0.29849	6	32267051	Intergenic
rs114095478	0.0212986	0	0.774839	0.774839	-0.967617	11.4425	-0.286051	6	32267224	Intergenic
rs115242686	0.0144163	0	0.644174	0.644174	-1.29314	7.83877	-0.46187	6	32267612	Intergenic
rs115192578	0.0144074	0	0.643998	0.643998	-1.29382	7.83877	-0.462116	6	32267629	Intergenic
rs114482543	0.021254	0	0.776897	0.776897	-0.958527	11.4424	-0.283364	6	32267875	Intergenic
rs115914229	0.021254	0	0.776903	0.776903	-0.957465	11.4177	-0.283357	6	32267947	Intergenic
rs115398953	0.0212718	0	0.776904	0.776904	-0.957465	11.4177	-0.283356	6	32267976	Intergenic
rs116298493	0.0212808	0	0.776671	0.776671	-0.959527	11.4425	-0.28366	6	32268078	Intergenic
rs114476411	0.169211	0	0.0913341	0.00457605	-25.1482	78.6626	-2.83545	6	32268080	Intergenic
rs115009358	0.0212361	0	0.771265	0.771265	-0.983407	11.4424	-0.29072	6	32268143	Intergenic
rs114536596	0.0212272	0	0.778185	0.778185	-0.949752	11.3682	-0.281685	6	32268397	Intergenic
rs114073575	0.0144609	0	0.641981	0.641981	-1.30382	7.86425	-0.464931	6	32268429	Intergenic
rs115733983	0.0212451	0	0.768908	0.768908	-0.99384	11.4424	-0.293804	6	32268488	Intergenic
rs115444629	0.437095	0	0.540033	0.540033	-7.22986	139.211	-0.612763	6	32268501	Intergenic
rs115052122	0.191161	0	0.109925	0.00489071	-26.2565	87.0522	-2.81415	6	32268701	Intergenic
rs114555625	0.0212718	0	0.777047	0.777047	-0.956832	11.4177	-0.283169	6	32268832	Intergenic
rs146305655	0.029993	0	0.471714	0.471714	-2.84773	15.6567	-0.719693	6	32268953	Intergenic
rs117273247	0.437086	0	0.599235	0.599235	-6.2039	139.374	-0.525501	6	32268980	Intergenic
rs115587548	0.0212451	0	0.771357	0.771357	-0.983001	11.4424	-0.2906	6	32269008	Intergenic
rs114553054	0.191179	0	0.107631	0.00464022	-26.4364	87.2015	-2.831	6	32269218	Intergenic
rs116583158	0.0144609	0	0.637562	0.637562	-1.32967	7.96606	-0.47111	6	32269330	Intergenic
rs113292619	0.279087	0	0.374546	0.374546	9.33897	110.607	0.88799	6	32269359	Intergenic
rs116443035	0.0212004	0	0.778026	0.778026	-0.951482	11.3929	-0.281893	6	32269370	Intergenic
rs116325871	0.0608966	0	0.00930078	0.00120739	-18.8937	34.0655	-3.23713	6	32269457	Intergenic
rs146080621	0.0212183	0	0.777171	0.777171	-0.956283	11.4176	-0.283008	6	32269484	Intergenic
rs9268159	0.160686	0	0.0849633	0.00444128	-24.5953	74.738	-2.84499	6	32269487	Intergenic
rs114049934	0.0144252	0	0.63829	0.63829	-1.32042	7.88969	-0.470092	6	32269508	Intergenic
rs111924478	0.060602	0	0.838348	0.838348	1.1285	30.5991	0.204008	6	32269578	Intergenic
rs150917291	0.0846678	0	0.00258629	5.94574e-05	27.4281	46.6693	4.01495	6	32269739	Intergenic
rs113392174	0.0843019	0	0.00174295	3.1243e-05	28.4764	46.7632	4.16421	6	32269742	Intergenic
rs145616875	0.0842483	0	0.0023494	5.06213e-05	27.5701	46.2787	4.05274	6	32269745	Intergenic
rs116712672	0.0212004	0	0.776557	0.776557	-0.960026	11.4423	-0.283809	6	32269842	Intergenic
rs114464797	0.054889	0	0.503212	0.503212	-3.55182	28.1497	-0.669444	6	32269848	Intergenic
rs115233904	0.0549158	0	0.505312	0.505312	-3.5304	28.0865	-0.666155	6	32270009	Intergenic
rs116667955	0.0212004	0	0.776557	0.776557	-0.960026	11.4423	-0.283809	6	32270073	Intergenic
rs114513253	0.191197	0	0.109318	0.00479844	-26.3006	86.9663	-2.82026	6	32270283	Intergenic
rs116549759	0.0124525	0	0.85127	0.85127	-0.469419	6.26802	-0.187498	6	32270338	Intergenic
rs116486905	0.190911	0	0.110074	0.00494154	-26.2207	87.0208	-2.81082	6	32270363	Intergenic
rs114224714	0.424152	0	0.391147	0.391147	-10.0602	137.629	-0.857538	6	32270500	Intergenic
rs117135583	0.00897113	0	0.61399	0.61399	1.08722	4.64635	0.504386	6	32270601	Intergenic
rs116416438	0.0214772	0	0.963357	0.963357	-0.158529	11.9073	-0.0459411	6	32270731	Intergenic
rs114332656	0.175915	0	0.108169	0.00618823	-24.6806	81.2753	-2.73764	6	32270875	Intergenic
rs115433394	0.0143984	0	0.645318	0.645318	-1.29076	7.86423	-0.460276	6	32270903	Intergenic
rs116355941	0.190875	0	0.111455	0.00509573	-26.1102	86.9	-2.80092	6	32271263	Intergenic
rs115745554	0.175825	0	0.108583	0.00621078	-24.6297	81.0113	-2.73644	6	32271443	Intergenic
rs114835672	0.0821863	0	0.0073885	0.000261516	22.9674	39.5795	3.65071	6	32271450	Intergenic
rs114780483	0.17579	0	0.122427	0.00847509	-23.7126	81.1355	-2.63253	6	32271674	Intergenic
rs114359432	0.175754	0	0.114457	0.0071167	-24.2213	80.9954	-2.69133	6	32271807	Intergenic
rs115662825	0.0144163	0	0.645534	0.645534	-1.28783	7.83877	-0.459975	6	32271852	Intergenic
rs116729028	0.0154785	0	0.095163	0.095163	-4.63536	7.71568	-1.66877	6	32271884	Intergenic
rs111537356	0.16872	0	0.0938358	0.00495356	-24.9018	78.5302	-2.81004	6	32271955	Intergenic
rs115959044	0.0250299	0	0.809605	0.809605	-0.922024	14.6448	-0.240935	6	32272156	Intergenic
rs114461203	0.057692	0	0.206605	0.206605	-6.88925	29.7555	-1.26296	6	32272310	Intergenic
rs116177739	0.175736	0	0.110262	0.00651383	-24.514	81.1816	-2.72073	6	32272327	Intergenic
rs116683875	0.175665	0	0.108217	0.00622387	-24.6493	81.1818	-2.73575	6	32272433	Intergenic
rs113111291	0.190581	0	0.118369	0.00599016	-25.5767	86.6074	-2.74832	6	32272437	Intergenic
rs114240090	0.0143806	0	0.648672	0.648672	-1.27353	7.8133	-0.455608	6	32272446	Intergenic
rs112602794	0.175593	0	0.111685	0.00673569	-24.3979	81.074	-2.70964	6	32272510	Intergenic
rs116116531	0.175602	0	0.114198	0.00709572	-24.2222	80.9418	-2.69232	6	32272707	Intergenic
rs115412731	0.175557	0	0.107457	0.0061289	-24.6916	81.1603	-2.7408	6	32272711	Intergenic
rs116650582	0.126131	0	0.1228	0.0195647	-18.3396	61.7103	-2.33459	6	32273060	Intergenic
rs140409356	0.190536	0	0.114609	0.00552713	-25.845	86.767	-2.77459	6	32273077	Intergenic
rs143227741	0.175709	0	0.108487	0.00621749	-24.6253	81.0036	-2.73609	6	32273085	Intergenic
rs115413221	0.436899	0	0.539398	0.539398	-7.24789	139.469	-0.613724	6	32273158	Intergenic
rs146719379	0.168595	0	0.0973805	0.00541151	-24.6123	78.2995	-2.78146	6	32273198	Intergenic
rs114613584	0.0143538	0	0.648932	0.648932	-1.27459	7.83875	-0.455247	6	32273317	Intergenic
rs138054221	0.175477	0	0.116668	0.00747407	-24.037	80.7478	-2.67495	6	32273487	Intergenic
rs114141881	0.175665	0	0.115087	0.00721801	-24.1672	80.9175	-2.68661	6	32273765	Intergenic
rs114273549	0.0214325	0	0.985205	0.985205	-0.0637888	11.8333	-0.0185435	6	32273959	Intergenic
rs116592349	0.0143717	0	0.648932	0.648932	-1.27459	7.83876	-0.455247	6	32273983	Intergenic
rs116452983	0.175486	0	0.114324	0.00710792	-24.196	80.8018	-2.69175	6	32274067	Intergenic
rs114056118	0.16872	0	0.0979351	0.0054747	-24.5858	78.3431	-2.77769	6	32274079	Intergenic
rs115358830	0.014327	0	0.648931	0.648931	-1.27459	7.83874	-0.455247	6	32274484	Intergenic
rs116245742	0.0608073	0	0.00968679	0.00127825	-18.7499	33.8894	-3.22082	6	32274882	Intergenic
rs115445173	0.175343	0	0.117931	0.00766354	-23.9323	80.5513	-2.66654	6	32275027	Intergenic
rs114660627	0.175665	0	0.113959	0.00705519	-24.2462	80.9876	-2.69423	6	32275194	Intergenic
rs113466762	0.120418	0	0.627216	0.627216	-3.6934	57.8375	-0.485648	6	32275565	Intergenic
rs116471568	0.0143449	0	0.649727	0.649727	-1.26943	7.81328	-0.454141	6	32275583	Intergenic
rs150977343	0.0606377	0	0.00961202	0.00126102	-18.7108	33.6671	-3.22471	6	32275621	Intergenic
rs138328393	0.16863	0	0.100374	0.00580699	-24.3922	78.1914	-2.75849	6	32275629	Intergenic
rs115548383	0.0124257	0	0.975071	0.975071	-0.0758372	5.88975	-0.0312488	6	32275653	Intergenic
rs114493153	0.168666	0	0.0937414	0.00489307	-24.8857	78.2088	-2.81399	6	32275841	Intergenic
rs111298720	0.175432	0	0.115721	0.00735022	-24.0998	80.8317	-2.68055	6	32276009	Intergenic
rs114048298	0.168434	0	0.104211	0.00637653	-24.0928	78.0123	-2.72776	6	32276027	Intergenic
rs148136830	0.436908	0	0.637044	0.637044	-5.56816	139.265	-0.471836	6	32276169	Intergenic
rs144953475	0.175111	0	0.123072	0.00862054	-23.5863	80.6273	-2.62675	6	32276172	Intergenic
rs28366177	0.120383	0	0.444548	0.444548	-5.81507	57.8515	-0.764536	6	32276192	Intergenic
rs149680958	0.175397	0	0.11786	0.00770511	-23.9552	80.8157	-2.66473	6	32276203	Intergenic
rs111804962	0.120294	0	0.521212	0.521212	-4.88079	57.8916	-0.641479	6	32276275	Intergenic
rs145577453	0.436783	0	0.565444	0.565444	-6.78279	139.259	-0.574774	6	32276300	Intergenic
rs112365195	0.0913984	0	0.00339687	6.58336e-05	27.9725	49.1281	3.99086	6	32276351	Intergenic
rs113262261	0.437229	0	0.599611	0.599611	-6.19405	139.218	-0.52496	6	32276502	Intergenic
rs116057226	0.175557	0	0.117146	0.00759811	-24.0263	81.0097	-2.66943	6	32276549	Intergenic
rs115396283	0.168479	0	0.100157	0.00582258	-24.3986	78.2823	-2.75761	6	32276735	Intergenic
rs111468373	0.175424	0	0.121792	0.00835009	-23.7009	80.7455	-2.63758	6	32276795	Intergenic
rs116372988	0.168389	0	0.100608	0.00587934	-24.351	78.1569	-2.75444	6	32277025	Intergenic
rs112175335	0.175379	0	0.116629	0.0075152	-24.0362	80.8536	-2.67311	6	32277211	Intergenic
rs116179430	0.0607805	0	0.00966206	0.00128497	-18.7767	34.0181	-3.21931	6	32277371	Intergenic
rs114751423	0.0545677	0	0.57919	0.57919	-2.92683	27.8539	-0.554568	6	32277479	Intergenic
rs115171384	0.0143003	0	0.649423	0.649423	-1.27061	7.81326	-0.454564	6	32277484	Intergenic
rs113136355	0.0313499	0	0.0738628	0.0431626	-8.41203	17.3054	-2.02213	6	32277509	Intergenic
rs114675360	0.168443	0	0.10001	0.00574643	-24.3889	77.977	-2.76191	6	32277548	Intergenic
rs114327715	0.17537	0	0.117662	0.00769174	-23.9685	80.8698	-2.66531	6	32277555	Intergenic
rs117143402	0.0231464	0	0.776182	0.776182	-0.988124	12.0803	-0.284298	6	32277739	Intergenic
rs115874674	0.175325	0	0.114435	0.00722362	-24.188	81.0723	-2.68636	6	32277834	Intergenic
rs115140395	0.168479	0	0.101494	0.00596207	-24.2882	78.0133	-2.74986	6	32277934	Intergenic
rs114501399	0.17512	0	0.128314	0.00956778	-23.2605	80.5895	-2.59107	6	32278187	Intergenic
rs114661589	0.437309	0	0.461219	0.461219	-8.69341	139.198	-0.736841	6	32278266	Intergenic
rs115332011	0.125623	0	0.0152053	0.00026282	28.8979	62.7021	3.64943	6	32278635	Intergenic
rs115982593	0.176522	0	0.135527	0.0106777	-22.9661	80.9182	-2.55307	6	32278670	Intergenic
rs116558629	0.193937	0	0.116436	0.00549442	-26.1038	88.3906	-2.77652	6	32278792	Intergenic
rs116330624	0.190206	0	0.122792	0.00670721	-25.245	86.7119	-2.71104	6	32279284	Intergenic
rs115037003	0.16814	0	0.105602	0.00669263	-23.9794	78.194	-2.71176	6	32279340	Intergenic
rs114515907	0.175174	0	0.116416	0.00753952	-24.0346	80.908	-2.67202	6	32279500	Intergenic
rs116156717	0.0480513	0	0.590645	0.590645	-2.68029	24.829	-0.537901	6	32279532	Intergenic
rs114328600	0.0143181	0	0.648887	0.648887	-1.27683	7.86421	-0.45531	6	32279594	Intergenic
rs116640451	0.175156	0	0.119943	0.00808882	-23.7941	80.7217	-2.64834	6	32279622	Intergenic
rs115058997	0.168229	0	0.109382	0.00725597	-23.7252	78.0867	-2.68486	6	32279816	Intergenic
rs114530750	0.0545677	0	0.606609	0.606609	-2.71495	27.7999	-0.51492	6	32279902	Intergenic
rs116554762	0.152313	0	0.0615896	0.0615896	15.9434	72.7501	1.86924	6	32279938	Intergenic
rs114560625	0.175049	0	0.122318	0.008465	-23.6213	80.487	-2.63294	6	32279952	Intergenic
rs115877405	0.16814	0	0.106934	0.00685645	-23.877	77.9887	-2.70374	6	32280182	Intergenic
rs114932244	0.18992	0	0.122924	0.00672364	-25.1975	86.4377	-2.71023	6	32280344	Intergenic
rs114603403	0.168104	0	0.101706	0.00612658	-24.2542	78.3031	-2.74093	6	32280462	Intergenic
rs147338561	0.0577902	0	0.0134337	0.00232349	-17.3544	32.4729	-3.04543	6	32280591	Intergenic
rs116262543	0.173924	0	0.127413	0.00963609	-23.1968	80.3004	-2.58862	6	32280620	Intergenic
rs143277807	0.0400175	0	0.808063	0.808063	-1.1011	20.545	-0.242925	6	32281016	Intergenic
rs148604969	0.0537643	0	0.714995	0.714995	-1.90947	27.3446	-0.365156	6	32281201	Intergenic
rs1018434	0.174201	0	0.12742	0.00959505	-23.226	80.4116	-2.59009	6	32281360	Intergenic
rs142121401	0.0164694	0	0.705709	0.705709	-1.12545	8.88236	-0.377625	6	32281389	Intergenic
rs151164773	0.120088	0	0.393339	0.393339	-6.49592	57.9155	-0.853578	6	32281412	Intergenic
rs1018433	0.173942	0	0.109975	0.00666841	-24.3304	80.4284	-2.71297	6	32281510	Intergenic
rs116332018	0.173844	0	0.115653	0.0075917	-23.9395	80.4085	-2.66971	6	32281621	Intergenic
rs1018431	0.188519	0	0.122379	0.00689059	-25.102	86.3018	-2.70209	6	32281676	Intergenic
rs1018430	0.188563	0	0.117171	0.00612565	-25.4613	86.2876	-2.74098	6	32281688	Intergenic
rs115830651	0.0142735	0	0.693718	0.693718	-1.09321	7.70599	-0.393814	6	32281784	Intergenic
rs113162903	0.167006	0	0.0947237	0.00523606	-24.6328	77.831	-2.79214	6	32281889	Intergenic
rs113622081	0.173995	0	0.110222	0.00669648	-24.3186	80.433	-2.71157	6	32281958	Intergenic
rs113077403	0.188867	0	0.113032	0.00551188	-25.7806	86.2796	-2.77549	6	32282019	Intergenic
rs112017580	0.438345	0	0.534037	0.534037	-7.34246	139.413	-0.621855	6	32282033	Intergenic
rs112765268	0.278953	0	0.244094	0.244094	12.2701	110.964	1.16482	6	32282068	Intergenic
rs114963120	0.173728	0	0.115765	0.00764383	-23.9233	80.438	-2.66741	6	32282081	Intergenic
rs114797575	0.0126667	0	0.226402	0.226402	-3.22542	7.10939	-1.20968	6	32282188	Intergenic
rs114239001	0.0141931	0	0.661459	0.661459	-1.21601	7.71132	-0.437899	6	32282216	Intergenic
rs114501840	0.0125417	0	0.255459	0.255459	-2.99858	6.9529	-1.13719	6	32282264	Intergenic
rs116835367	0.173986	0	0.111299	0.00687464	-24.2466	80.4741	-2.70286	6	32282466	Intergenic
rs116520542	0.174013	0	0.113814	0.00724619	-24.075	80.379	-2.68531	6	32282471	Intergenic
rs114618381	0.0142378	0	0.647335	0.647335	-1.268	7.68279	-0.457468	6	32282521	Intergenic
rs114157707	0.0109617	0	0.295703	0.295703	-2.63292	6.33969	-1.04569	6	32282784	Intergenic
rs112890528	0.124953	0	0.0651541	0.00536947	-21.7544	61.0601	-2.78399	6	32282854	Intergenic
rs114138207	0.173745	0	0.112055	0.00699152	-24.1615	80.2429	-2.69725	6	32282979	Intergenic
rs114070155	0.0539161	0	0.657336	0.657336	-2.32455	27.4604	-0.443594	6	32283014	Intergenic
rs150679452	0.173924	0	0.116358	0.00765258	-23.8925	80.2546	-2.66703	6	32283114	Intergenic
rs146787031	0.0141931	0	0.654898	0.654898	-1.24325	7.7368	-0.446969	6	32283170	Intergenic
rs115642793	0.17396	0	0.109222	0.00654793	-24.3833	80.4201	-2.719	6	32283214	Intergenic
rs115543900	0.01214	0	0.951729	0.951729	0.14432	5.68358	0.0605361	6	32283275	Intergenic
rs116758467	0.0210398	0	0.986358	0.986358	0.058635	11.7592	0.0170989	6	32283370	Intergenic
rs116749625	0.07384	0	0.00229698	4.92382e-05	24.2452	35.6752	4.05921	6	32283394	Intergenic
rs114406693	0.174156	0	0.111139	0.00684891	-24.2809	80.6277	-2.7041	6	32283494	Intergenic
rs115263077	0.174058	0	0.112006	0.00699722	-24.2113	80.5903	-2.69698	6	32283699	Intergenic
rs115197507	0.0142021	0	0.654668	0.654668	-1.24618	7.76228	-0.447286	6	32283801	Intergenic
rs114958912	0.0538446	0	0.684155	0.684155	-2.12386	27.2579	-0.406799	6	32283844	Intergenic
rs114999843	0.0597094	0	0.0083416	0.00104627	-18.8596	33.106	-3.27778	6	32284108	Intergenic
rs114059781	0.110073	0	0.0368715	0.00259871	-22.5437	56.0344	-3.0116	6	32284340	Intergenic
rs114286464	0.438327	0	0.527453	0.527453	-7.48428	140.283	-0.631898	6	32284423	Intergenic
rs115357832	0.0143806	0	0.648499	0.648499	-1.27212	7.78784	-0.455848	6	32284605	Intergenic
rs146486562	0.0141574	0	0.653762	0.653762	-1.23913	7.63178	-0.448542	6	32284623	Intergenic
rs116833739	0.0142288	0	0.644383	0.644383	-1.29232	7.83872	-0.461579	6	32284651	Intergenic
rs115753523	0.119874	0	0.450348	0.450348	-5.7426	57.8779	-0.754835	6	32284657	Intergenic
rs116494380	0.188947	0	0.113427	0.00552523	-25.7532	86.1451	-2.7747	6	32284910	Intergenic
rs115997915	0.438345	0	0.535449	0.535449	-7.335	140.095	-0.61971	6	32284950	Intergenic
rs114771365	0.167238	0	0.0942946	0.00512756	-24.6838	77.7761	-2.79891	6	32285228	Intergenic
rs115761516	0.3672	0	0.248968	0.00376378	32.6315	126.848	2.89731	6	32285248	Intergenic
rs114271971	0.0819988	0	0.00755751	0.000275088	22.8695	39.5239	3.6377	6	32285325	Intergenic
rs114052021	0.285773	0	0.310091	0.310091	10.779	112.771	1.01503	6	32285348	Intergenic
rs116667074	0.0601825	0	0.0110742	0.00158719	-18.2646	33.4446	-3.15825	6	32285362	Intergenic
rs116300995	0.0141485	0	0.654948	0.654948	-1.241	7.71129	-0.446899	6	32285452	Intergenic
rs114473235	0.278739	0	0.31861	0.31861	10.4935	110.707	0.997319	6	32285542	Intergenic
rs115715108	0.0148001	0	0.878384	0.878384	-0.418675	7.48632	-0.153018	6	32285596	Intergenic
rs116063958	0.0209326	0	0.778274	0.778274	-0.948308	11.343	-0.281569	6	32285719	Intergenic
rs115253328	0.0141931	0	0.654668	0.654668	-1.24618	7.76228	-0.447286	6	32285837	Intergenic
rs115201594	0.159284	0	0.199572	0.0349436	18.2007	74.4765	2.10901	6	32285879	Intergenic
rs114082788	0.0123453	0	0.880194	0.880194	-0.379735	6.34749	-0.150723	6	32286064	Intergenic
rs114735159	0.4398	0	0.62496	0.62496	-5.78191	139.902	-0.488832	6	32286102	Intergenic
rs115380885	0.0781247	0	0.00566048	0.000190552	22.8506	37.5054	3.73122	6	32286252	Intergenic
rs115259250	0.0473194	0	0.476923	0.476923	-3.53623	24.7187	-0.71126	6	32286450	Intergenic
rs117947324	0.00806956	0	0.86262	0.86262	0.364669	4.44121	0.173041	6	32286514	Intergenic
rs116491334	0.0738221	0	0.00277836	6.81505e-05	23.7688	35.618	3.98265	6	32286562	Intergenic
rs114806638	0.0141664	0	0.654974	0.654974	-1.245	7.76227	-0.446862	6	32286613	Intergenic
rs116264002	0.445298	0	0.604138	0.604138	-6.14157	140.323	-0.518459	6	32286680	Intergenic
rs116264308	0.0300109	0	0.048029	0.048029	-7.97025	16.251	-1.97711	6	32286685	Intergenic
rs115987258	0.0964687	0	0.0244192	0.00146415	21.7318	46.6522	3.1817	6	32286761	Intergenic
rs114812733	0.0537911	0	0.63711	0.63711	-2.47058	27.4274	-0.471744	6	32286944	Intergenic
rs143068179	0.445245	0	0.58862	0.58862	-6.39872	139.976	-0.540837	6	32286984	Intergenic
rs149400201	0.0126221	0	0.262753	0.262753	-2.94754	6.92717	-1.11991	6	32287016	Intergenic
rs28608745	0.0199686	0	0.578288	0.578288	-1.85012	11.077	-0.555888	6	32287111	Intergenic
rs113536385	0.356069	0	0.0514732	0.0514732	21.6054	123.073	1.94751	6	32287119	Intergenic
rs11968076	0.0141664	0	0.658336	0.658336	-1.23001	7.73679	-0.442211	6	32287290	Intergenic
rs116119545	0.438255	0	0.456309	0.456309	-8.82061	140.203	-0.744938	6	32287329	Intergenic
rs148310751	0.405933	0	0.130501	0.130501	-17.6664	136.495	-1.51213	6	32287496	Intergenic
rs141457814	0.27831	0	0.396308	0.396308	8.93199	110.883	0.848233	6	32287567	Intergenic
rs112825390	0.152304	0	0.164785	0.0245724	19.0273	71.6373	2.24806	6	32287612	Intergenic
rs118115287	0.0224591	0	0.822734	0.822734	-0.763306	11.6087	-0.22403	6	32287740	Intergenic
rs114944682	0.109832	0	0.0361079	0.00251479	-22.6028	55.9579	-3.02156	6	32287754	Intergenic
rs141762635	0.091818	0	0.0129021	0.000478487	23.0171	43.4335	3.49252	6	32287876	Intergenic
rs144646985	0.0386517	0	0.940288	0.940288	0.336051	20.1258	0.074908	6	32287952	Intergenic
rs148484460	0.0386696	0	0.802687	0.802687	1.12097	20.1258	0.249872	6	32287955	Intergenic
rs114076815	0.438657	0	0.494862	0.494862	-8.09467	140.628	-0.682596	6	32288041	Intergenic
rs115733104	0.107297	0	0.00480189	5.59009e-05	30.0108	55.47	4.02948	6	32288089	Intergenic
rs114100367	0.445379	0	0.476622	0.476622	-8.43614	140.487	-0.711746	6	32288190	Intergenic
rs116369943	0.0130238	0	0.687399	0.687399	-1.04526	6.74776	-0.402388	6	32288238	Intergenic
rs115198914	0.438461	0	0.41033	0.41033	-9.76695	140.73	-0.823313	6	32288462	Intergenic
rs116143761	0.44595	0	0.461301	0.461301	-8.73988	140.742	-0.736706	6	32288564	Intergenic
rs114023017	0.0121757	0	0.581026	0.581026	-1.38476	6.29579	-0.551886	6	32288688	Intergenic
rs117731679	0.0154607	0	0.0334115	0.0235549	6.5987	8.49267	2.26431	6	32288690	Intergenic
rs114672392	0.445575	0	0.561246	0.561246	-6.8943	140.812	-0.580992	6	32288805	Intergenic
rs115265031	0.438755	0	0.490364	0.490364	-8.18083	140.682	-0.689729	6	32288932	Intergenic
rs114288718	0.0601289	0	0.0100868	0.00138592	-18.4998	33.473	-3.19757	6	32288952	Intergenic
rs116182711	0.42599	0	0.360124	0.360124	-10.7965	139.187	-0.915128	6	32289240	Intergenic
rs112005295	0.0137914	0	0.947067	0.947067	0.181196	7.44876	0.0663905	6	32289292	Intergenic
rs112753675	0.445914	0	0.62133	0.62133	-5.8645	140.951	-0.493966	6	32289318	Intergenic
rs115151360	0.151563	0	0.0665017	0.0665017	15.6768	72.984	1.83503	6	32289390	Intergenic
rs115932957	0.0527021	0	0.527822	0.527822	3.27208	26.8614	0.631335	6	32289423	Intergenic
rs114327274	0.152018	0	0.185553	0.032091	18.0936	71.2681	2.14328	6	32289594	Intergenic
rs114169640	0.0678146	0	0.53823	0.53823	-3.61759	34.5458	-0.615492	6	32289660	Intergenic
rs116012132	0.0533358	0	0.678344	0.678344	-2.16097	27.1507	-0.414724	6	32289662	Intergenic
rs116262675	0.438479	0	0.508353	0.508353	-7.84377	140.642	-0.661405	6	32289764	Intergenic
rs114816972	0.0304929	0	0.0655415	0.0655415	-7.59692	17.0181	-1.84155	6	32289808	Intergenic
rs116715237	0.0140414	0	0.65892	0.65892	-1.21533	7.58074	-0.441405	6	32289964	Intergenic
rs116852475	0.0284041	0	0.725355	0.725355	-1.35909	14.9662	-0.351311	6	32289996	Intergenic
rs116636123	0.0601289	0	0.0104927	0.00146829	-18.3955	33.445	-3.18088	6	32290208	Intergenic
rs116773058	0.013961	0	0.980954	0.980954	0.0656103	7.55355	0.0238724	6	32290650	Intergenic
rs114810800	0.277962	0	0.325748	0.325748	10.364	111.224	0.982714	6	32290704	Intergenic
rs115134065	0.438621	0	0.439363	0.439363	-9.17435	140.763	-0.773269	6	32290748	Intergenic
rs111343934	0.27773	0	0.346697	0.346697	9.92414	111.223	0.941015	6	32290927	Intergenic
rs113671941	0.438898	0	0.515527	0.515527	-7.71875	140.905	-0.650256	6	32290954	Intergenic
rs114119672	0.0776784	0	0.00433864	0.000122422	23.4766	37.3535	3.84122	6	32291190	Intergenic
rs116458776	0.277721	0	0.341084	0.341084	10.0419	111.259	0.952026	6	32291359	Intergenic
rs115768074	0.0145056	0	0.872956	0.872956	-0.434618	7.38741	-0.159905	6	32291407	Intergenic
rs114456322	0.277712	0	0.259611	0.259611	11.9073	111.568	1.12731	6	32291542	Intergenic
rs115041104	0.267063	0	0.668567	0.668567	-4.46718	108.879	-0.428115	6	32291643	Intergenic
rs117228922	0.00833735	0	0.519978	0.519978	1.35532	4.43763	0.643379	6	32291690	Intergenic
rs115827388	0.438532	0	0.512732	0.512732	-7.76814	140.831	-0.654589	6	32291837	Intergenic
rs114462323	0.0144609	0	0.915487	0.915487	-0.287933	7.36191	-0.10612	6	32291955	Intergenic
rs115159758	0.445879	0	0.654809	0.654809	-5.31395	141.268	-0.447091	6	32292084	Intergenic
rs114526699	0.0140146	0	0.655008	0.655008	-1.2346	7.63475	-0.446816	6	32292509	Intergenic
rs74839053	0.439202	0	0.44247	0.44247	-9.12568	141.181	-0.768028	6	32292571	Intergenic
rs116112489	0.439336	0	0.56157	0.56157	-6.90731	141.578	-0.580511	6	32292715	Intergenic
rs114355396	0.0775624	0	0.00310902	6.8809e-05	24.3261	37.3508	3.98037	6	32292818	Intergenic
rs114809413	0.0531484	0	0.707414	0.707414	-1.96265	27.3435	-0.375332	6	32292917	Intergenic
rs115462032	0.277775	0	0.31798	0.31798	10.5377	111.352	0.998618	6	32292956	Intergenic
rs114502104	0.0531752	0	0.663915	0.663915	-2.273	27.3648	-0.434514	6	32292993	Intergenic
rs115191445	0.0140325	0	0.661809	0.661809	-1.21065	7.66026	-0.437417	6	32293040	Intergenic
rs116771507	0.439434	0	0.575887	0.575887	-6.64965	141.302	-0.559402	6	32293152	Intergenic
rs138111137	0.266876	0	0.684068	0.684068	-4.24852	109.009	-0.406919	6	32293255	Intergenic
rs114018676	0.446021	0	0.527174	0.527174	-7.50635	140.921	-0.632326	6	32293434	Intergenic
rs114805939	0.0275025	0	0.669835	0.669835	1.65219	15.0154	0.426375	6	32293509	Intergenic
rs112007620	0.277837	0	0.237556	0.237556	12.4637	111.354	1.18112	6	32293532	Intergenic
rs114364353	0.435283	0	0.693242	0.693242	-4.65458	139.237	-0.39446	6	32293570	Intergenic
rs116464573	0.431552	0	0.673519	0.673519	-4.97828	139.614	-0.421324	6	32293578	Intergenic
rs115784601	0.450815	0	0.803619	0.803619	-2.95124	140.856	-0.248666	6	32293598	Intergenic
rs113823280	0.440335	0	0.577251	0.577251	-6.62745	141.368	-0.557404	6	32293671	Intergenic
rs140714356	0.109278	0	0.0331554	0.0021862	-22.9128	55.9325	-3.0637	6	32293941	Intergenic
rs149201350	0.439309	0	0.50401	0.50401	-7.94192	141.269	-0.668194	6	32294017	Intergenic
rs115183066	0.0530234	0	0.667038	0.667038	-2.24701	27.2795	-0.430217	6	32294069	Intergenic
rs115934015	0.446521	0	0.569879	0.569879	-6.75946	141.506	-0.56823	6	32294192	Intergenic
rs114215168	0.0126042	0	0.278223	0.278223	-2.86499	6.98121	-1.08432	6	32294349	Intergenic
rs116397353	0.109421	0	0.0351188	0.00241464	-22.6674	55.8236	-3.03384	6	32294549	Intergenic
rs115582505	0.277552	0	0.325122	0.325122	10.3779	111.236	0.983986	6	32294563	Intergenic
rs114070259	0.439577	0	0.486023	0.486023	-8.28514	141.441	-0.696647	6	32294566	Intergenic
rs115140684	0.439452	0	0.558173	0.558173	-6.97056	141.709	-0.585557	6	32294712	Intergenic
rs114498422	0.0160052	0	0.0637248	0.0637248	-5.22593	7.94439	-1.8541	6	32294832	Intergenic
rs116144196	0.439541	0	0.49916	0.49916	-8.03534	141.37	-0.675812	6	32294843	Intergenic
rs115027028	0.0120954	0	0.863402	0.863402	-0.428051	6.19021	-0.172045	6	32294854	Intergenic
rs116694459	0.439068	0	0.458135	0.458135	-8.82094	141.356	-0.741921	6	32294992	Intergenic
rs115984418	0.015907	0	0.968723	0.968723	-0.115711	8.70874	-0.0392099	6	32295237	Intergenic
rs114959690	0.439666	0	0.520017	0.520017	-7.65328	141.528	-0.643319	6	32295350	Intergenic
rs115244121	0.446352	0	0.511369	0.511369	-7.81908	141.764	-0.656708	6	32295357	Intergenic
rs115002903	0.0831682	0	0.00346885	0.000105209	26.2679	45.8752	3.87825	6	32295419	Intergenic
rs112592066	0.439469	0	0.517387	0.517387	-7.70862	141.787	-0.647379	6	32295553	Intergenic
rs139165151	0.0600218	0	0.0112782	0.00163651	-18.1797	33.3225	-3.14932	6	32295652	Intergenic
rs146621230	0.439523	0	0.486163	0.486163	-8.29071	141.722	-0.696424	6	32295694	Intergenic
rs112745335	0.0747594	0	0.571751	0.571751	3.45748	37.3846	0.565475	6	32295717	Intergenic
rs113739367	0.393721	0	0.191422	0.191422	-15.216	135.662	-1.30638	6	32295744	Intergenic
rs112219392	0.440219	0	0.411914	0.411914	-9.77053	141.791	-0.82053	6	32295747	Intergenic
rs139156289	0.439487	0	0.435615	0.435615	-9.28638	141.882	-0.779619	6	32295828	Intergenic
rs113749927	0.456465	0	0.111823	0.111823	-18.7601	139.203	-1.59005	6	32295874	Intergenic
rs112997483	0.186707	0	0.970011	0.970011	0.341784	82.6537	0.0375942	6	32295878	Intergenic
rs113446490	0.104993	0	0.00904399	0.00021177	27.3519	54.5136	3.70455	6	32295965	Intergenic
rs115996744	0.433096	0	0.344699	0.344699	-11.1573	139.421	-0.944922	6	32296029	Intergenic
rs141381701	0.432221	0	0.360233	0.360233	-10.8117	139.643	-0.914922	6	32296057	Intergenic
rs145298664	0.212504	0	0.0551611	0.0551611	18.672	94.8117	1.91761	6	32296117	Intergenic
rs12528615	0.439853	0	0.496248	0.496248	-8.10849	142.018	-0.680405	6	32296316	Intergenic
rs10947252	0.440121	0	0.513402	0.513402	-7.78573	141.919	-0.65355	6	32296375	Intergenic
rs140718820	0.11425	0	0.18836	0.18836	-9.76535	55.1099	-1.31545	6	32296382	Intergenic
rs10947253	0.439987	0	0.439174	0.439174	-9.20728	141.659	-0.773588	6	32296555	Intergenic
rs114772313	0.4472	0	0.445202	0.445202	-9.10393	142.203	-0.763438	6	32296780	Intergenic
rs115761431	0.447039	0	0.486101	0.486101	-8.29807	141.933	-0.696523	6	32296842	Intergenic
rs114027195	0.440094	0	0.394213	0.394213	-10.1516	141.968	-0.852001	6	32297124	Intergenic
rs114728702	0.440389	0	0.411614	0.411614	-9.77548	141.752	-0.821057	6	32297156	Intergenic
rs111595301	0.0467391	0	0.492144	0.492144	-3.3907	24.3661	-0.686903	6	32297209	Intergenic
rs113620835	0.0591202	0	0.210074	0.210074	-6.96179	30.8524	-1.25336	6	32297310	Intergenic
rs112509102	0.439898	0	0.399717	0.399717	-10.0347	141.988	-0.842128	6	32297328	Intergenic
rs111755899	0.440121	0	0.446442	0.446442	-9.07713	142.141	-0.761359	6	32297337	Intergenic
rs113809295	0.381286	0	0.273264	0.273264	-12.6191	132.67	-1.09558	6	32297341	Intergenic
rs150331490	0.0080517	0	0.832988	0.832988	0.437628	4.30702	0.210871	6	32297355	Intergenic
rs111616164	0.440175	0	0.437567	0.437567	-9.2463	141.862	-0.776309	6	32297417	Intergenic
rs75052715	0.440157	0	0.319764	0.319764	-11.8397	141.608	-0.994942	6	32297660	Intergenic
rs114220729	0.440067	0	0.377177	0.377177	-10.5228	141.981	-0.88311	6	32297690	Intergenic
rs115720633	0.057076	0	0.134394	0.134394	-8.16044	29.7157	-1.497	6	32297818	Intergenic
rs116839050	0.00806956	0	0.837731	0.837731	0.427592	4.3593	0.204796	6	32297824	Intergenic
rs112625689	0.212558	0	0.0501854	0.0501854	19.0982	95.1019	1.95838	6	32297901	Intergenic
rs113872715	0.212736	0	0.0519392	0.0519392	18.9869	95.428	1.94364	6	32297906	Intergenic
rs113472635	0.440175	0	0.361291	0.361291	-10.8793	142.02	-0.912908	6	32297955	Intergenic
rs10484560	0.0590756	0	0.137422	0.137422	-8.24996	30.8447	-1.48546	6	32298137	Intergenic
rs116554962	0.0113277	0	0.639469	0.639469	-1.13519	5.87257	-0.468441	6	32298284	Intergenic
rs115987353	0.440603	0	0.432681	0.432681	-9.34988	142.004	-0.784613	6	32298372	Intergenic
rs1003880	0.204381	0	0.900076	0.900076	-1.18848	89.5872	-0.125565	6	32298484	Intergenic
rs146405551	0.439175	0	0.321958	0.321958	-11.7903	141.708	-0.990441	6	32298648	Intergenic
rs114749621	0.188983	0	0.804317	0.804317	2.2602	83.2182	0.247764	6	32298814	Intergenic
rs115460935	0.212192	0	0.0456308	0.0456308	19.5073	95.2489	1.99879	6	32298942	Intergenic
rs115217549	0.0299573	0	0.0560644	0.0311668	-8.68888	16.2577	-2.15494	6	32299173	Intergenic
rs1003879	0.448369	0	0.327993	0.327993	11.2531	132.349	0.978165	6	32299592	Intergenic
rs115085776	0.0138271	0	0.426506	0.426506	-2.18612	7.55814	-0.795184	6	32299634	Intergenic
rs116156255	0.441246	0	0.398225	0.398225	-10.0715	142.13	-0.844795	6	32299715	Intergenic
rs1003878	0.188429	0	0.735842	0.735842	3.07621	83.1439	0.337365	6	32299822	Intergenic
rs114022857	0.441308	0	0.411903	0.411903	-9.78962	142.338	-0.82055	6	32299873	Intergenic
rs114667990	0.113616	0	0.254402	0.254402	-8.43195	54.7341	-1.13972	6	32299908	Intergenic
rs1076712	0.326246	0	0.403677	0.403677	-9.2428	122.507	-0.835072	6	32300152	Intergenic
rs1076711	0.44354	0	0.298448	0.298448	-12.4568	143.53	-1.03977	6	32300374	Intergenic
rs116462311	0.441692	0	0.332327	0.332327	-11.56	142.194	-0.969437	6	32300470	Intergenic
rs115783609	0.0138361	0	0.4103	0.4103	-2.2555	7.50411	-0.823366	6	32300471	Intergenic
rs116257769	0.0590845	0	0.53779	0.53779	3.39236	30.3122	0.616159	6	32300563	Intergenic
rs114725004	0.325996	0	0.420302	0.420302	-8.91985	122.505	-0.805898	6	32300638	Intergenic
rs145839612	0.0053559	0	0.286892	0.286892	1.83399	2.96568	1.06496	6	32300740	Intergenic
rs115723474	0.151822	0	0.160738	0.0246639	19.2743	73.6033	2.24663	6	32300809	Intergenic
rs111377924	0.0158178	0	0.0791307	0.0791307	-4.926	7.8716	-1.75575	6	32300824	Intergenic
rs141227276	0.448351	0	0.361347	0.361347	-10.8903	142.341	-0.912802	6	32300848	Intergenic
rs111259118	0.448637	0	0.236798	0.236798	-14.1293	142.644	-1.18303	6	32301289	Intergenic
rs113070696	0.441924	0	0.394061	0.394061	-10.1842	142.788	-0.852276	6	32301322	Intergenic
rs111321628	0.448967	0	0.384718	0.384718	-10.3809	142.624	-0.869236	6	32301452	Intergenic
rs115274544	0.441862	0	0.34401	0.34401	-11.2962	142.505	-0.946272	6	32301514	Intergenic
rs115996886	0.0271723	0	0.0469584	0.0263965	-8.47132	14.5569	-2.22033	6	32301630	Intergenic
rs114545681	0.442201	0	0.291785	0.291785	-12.5804	142.406	-1.05421	6	32301804	Intergenic
rs116406630	0.0137736	0	0.426717	0.426717	-2.18143	7.53259	-0.794822	6	32301890	Intergenic
rs115132660	0.187617	0	0.858915	0.858915	1.62108	83.1697	0.177755	6	32301910	Intergenic
rs116342229	0.113126	0	0.149391	0.149391	-10.6305	54.3713	-1.44169	6	32301960	Intergenic
rs115131978	0.442978	0	0.282135	0.282135	-12.8474	142.685	-1.07554	6	32302045	Intergenic
rs112335435	0.442683	0	0.289884	0.289884	-12.6685	143.275	-1.05838	6	32302067	Intergenic
rs116123674	0.0115687	0	0.861667	0.861667	0.401984	5.32179	0.174253	6	32302163	Intergenic
rs114667305	0.0591648	0	0.0190823	0.00371412	-16.6693	33.0063	-2.90147	6	32302382	Intergenic
rs116486732	0.445655	0	0.276062	0.276062	-13.0421	143.375	-1.08921	6	32302539	Intergenic
rs116004349	0.445147	0	0.428613	0.428613	-9.46272	142.908	-0.791568	6	32302541	Intergenic
rs142057627	0.0144431	0	0.0910441	0.0910441	-4.5284	7.18059	-1.68992	6	32302546	Intergenic
rs112598412	0.107957	0	0.0509423	0.00517676	-20.8177	55.4427	-2.79582	6	32302672	Intergenic
rs114998745	0.443576	0	0.304619	0.304619	-12.2982	143.516	-1.02658	6	32302728	Intergenic
rs115752846	0.443344	0	0.31804	0.31804	-11.9562	143.383	-0.998495	6	32302741	Intergenic
rs116872412	0.443585	0	0.386008	0.386008	-10.3722	143.162	-0.866879	6	32302757	Intergenic
rs113672379	0.0762234	0	0.00675662	0.000285798	22.0085	36.8031	3.62784	6	32302776	Intergenic
rs10807100	0.443236	0	0.410246	0.410246	-9.8466	142.984	-0.82346	6	32303068	Intergenic
rs115212456	0.0122739	0	0.281349	0.281349	-2.8418	6.95857	-1.07729	6	32303154	Intergenic
rs116660834	0.0291539	0	0.547607	0.547607	2.37495	15.5975	0.60135	6	32303474	Intergenic
rs114062610	0.45027	0	0.425159	0.425159	-9.53192	142.855	-0.797504	6	32303511	Intergenic
rs116403057	0.180672	0	0.336134	0.336134	8.73348	82.4473	0.961831	6	32303672	Intergenic
rs116669008	0.0593969	0	0.0170789	0.00313172	-17.0106	33.1491	-2.9545	6	32303692	Intergenic
rs115836045	0.12273	0	0.112662	0.0173196	-18.4671	60.2139	-2.37985	6	32303848	Intergenic
rs114433781	0.113018	0	0.253302	0.253302	-8.44019	54.5877	-1.14237	6	32304025	Intergenic
rs115173373	0.442942	0	0.422062	0.422062	-9.60853	143.234	-0.802849	6	32304031	Intergenic
rs115812130	0.0584061	0	0.116477	0.116477	-8.65501	30.4007	-1.56973	6	32304085	Intergenic
rs116262117	0.442728	0	0.423046	0.423046	-9.59067	143.309	-0.801148	6	32304222	Intergenic
rs117527216	0.00740899	0	0.509885	0.509885	1.32549	4.04541	0.659017	6	32304334	Intergenic
rs114564504	0.0156482	0	0.0878935	0.0878935	-4.77263	7.82066	-1.70662	6	32304466	Intergenic
rs114633266	0.443513	0	0.35893	0.35893	-10.9784	143.204	-0.917406	6	32305029	Intergenic
rs114803567	0.443156	0	0.394759	0.394759	-10.1823	143.158	-0.851018	6	32305125	Intergenic
rs115454336	0.442978	0	0.420859	0.420859	-9.64238	143.499	-0.804932	6	32305142	Intergenic
rs114496300	0.443067	0	0.372126	0.372126	-10.6715	142.968	-0.892499	6	32305143	Intergenic
rs115595060	0.0377412	0	0.92412	0.92412	0.4247	19.8825	0.0952459	6	32305238	Intergenic
rs115188806	0.443147	0	0.362546	0.362546	-10.8945	143.163	-0.910524	6	32305370	Intergenic
rs115007147	0.0592184	0	0.00787034	0.000987895	-18.9381	33.0551	-3.29395	6	32305544	Intergenic
rs116282195	0.187751	0	0.997152	0.997152	-0.0325895	83.379	-0.00356903	6	32305658	Intergenic
rs116340803	0.443772	0	0.422803	0.422803	-9.614	143.856	-0.801568	6	32305690	Intergenic
rs115719435	0.147287	0	0.119962	0.0137496	20.8775	71.807	2.46374	6	32305979	Intergenic
rs116183110	0.443085	0	0.312154	0.312154	-12.0991	143.301	-1.01071	6	32306022	Intergenic
rs114846050	0.491895	0	0.591037	0.591037	6.43486	143.413	0.537334	6	32306090	Intergenic
rs115593494	0.0081856	0	0.73405	0.73405	-0.703229	4.28442	-0.339743	6	32306131	Intergenic
rs146347154	0.00787317	0	0.777472	0.777472	-0.593837	4.41514	-0.282615	6	32306156	Intergenic
rs115154652	0.443504	0	0.410453	0.410453	-9.84814	143.155	-0.823097	6	32306262	Intergenic
rs116742382	0.331432	0	0.255894	0.255894	-12.6912	124.776	-1.13615	6	32306419	Intergenic
rs115440105	0.0460786	0	0.557428	0.557428	-2.88219	24.1359	-0.586666	6	32306480	Intergenic
rs116401686	0.0211737	0	0.300771	0.300771	-3.46907	11.239	-1.03478	6	32306559	Intergenic
rs115837722	0.0290468	0	0.519585	0.519585	2.53165	15.4545	0.643985	6	32306922	Intergenic
rs116262427	0.214272	0	0.243623	0.0320353	21.0516	96.4124	2.14397	6	32306970	Intergenic
rs114972690	0.0136397	0	0.467447	0.467447	-1.98073	7.43039	-0.726639	6	32307128	Intergenic
rs115240910	0.443781	0	0.359249	0.359249	-10.9985	143.92	-0.916797	6	32307137	Intergenic
rs114284308	0.450744	0	0.413276	0.413276	-9.81108	143.806	-0.818143	6	32307260	Intergenic
rs1033500	0.44404	0	0.476222	0.476222	-8.55393	144.176	-0.712393	6	32307382	Intergenic
rs116833320	0.214093	0	0.0569683	0.0569683	18.706	96.5675	1.90355	6	32307446	Intergenic
rs1033499	0.107707	0	0.0520533	0.00547903	-20.7068	55.5829	-2.77743	6	32307532	Intergenic
rs117794021	0.00778391	0	0.848443	0.848443	-0.385616	4.07157	-0.191106	6	32307785	Intergenic
rs1033498	0.444272	0	0.415326	0.415326	-9.77798	144.097	-0.814557	6	32307869	Intergenic
rs1033497	0.444031	0	0.339754	0.339754	-11.4506	143.869	-0.954651	6	32308062	Intergenic
rs114028369	0.444236	0	0.385476	0.385476	-10.4137	143.986	-0.86785	6	32308345	Intergenic
rs114728989	0.214066	0	0.248803	0.03401	20.8046	96.3091	2.11995	6	32308465	Intergenic
rs137966792	0.44445	0	0.365432	0.365432	-10.8791	144.487	-0.905064	6	32308642	Intergenic
rs139095267	0.0136397	0	0.492297	0.492297	-1.87175	7.43039	-0.68666	6	32308655	Intergenic
rs10456067	0.0243426	0	0.719928	0.719928	1.28897	12.9233	0.358556	6	32308689	Intergenic
rs147298171	0.444316	0	0.327355	0.327355	-11.7739	144.503	-0.979455	6	32308690	Intergenic
rs139272223	0.444156	0	0.283386	0.283386	-12.8865	144.304	-1.07274	6	32308734	Intergenic
rs143300152	0.444459	0	0.379498	0.379498	-10.5582	144.337	-0.878821	6	32308770	Intergenic
rs116181430	0.027574	0	0.985139	0.985139	-0.0721476	15.0024	-0.0186269	6	32308908	Intergenic
rs114362906	0.01372	0	0.468158	0.468158	-1.98097	7.45597	-0.725479	6	32309002	Intergenic
rs116665403	0.444299	0	0.30494	0.30494	-12.3245	144.322	-1.0259	6	32309003	Intergenic
rs114078775	0.0111581	0	0.627709	0.627709	-1.17002	5.82083	-0.484953	6	32309154	Intergenic
rs113187212	0.213799	0	0.0555467	0.0555467	18.8339	96.7693	1.91457	6	32309280	Intergenic
rs111861440	0.444861	0	0.349925	0.349925	-11.2498	144.847	-0.934736	6	32309296	Intergenic
rs113831996	0.45842	0	0.248919	0.248919	-13.884	145.006	-1.15298	6	32309323	Intergenic
rs112303457	0.445281	0	0.387911	0.387911	-10.3923	144.874	-0.863411	6	32309352	Intergenic
rs115820784	0.444915	0	0.435403	0.435403	-9.37011	144.319	-0.779979	6	32309434	Intergenic
rs115586164	0.444772	0	0.486967	0.486967	-8.35977	144.625	-0.69514	6	32309864	Intergenic
rs114721186	0.186466	0	0.714665	0.714665	3.33451	83.1875	0.365598	6	32309911	Intergenic
rs141048950	0.445307	0	0.425516	0.425516	-9.59023	144.832	-0.796888	6	32310103	Intergenic
rs115461021	0.107243	0	0.0438091	0.00398768	-21.4179	55.339	-2.87913	6	32310119	Intergenic
rs115690790	0.32313	0	0.257261	0.257261	-12.5696	123.103	-1.13289	6	32310194	Intergenic
rs114869058	0.220404	0	0.267087	0.0388072	20.5051	98.4845	2.06623	6	32310211	Intergenic
rs116574046	0.21337	0	0.235188	0.0296867	21.3782	96.6779	2.17424	6	32310396	Intergenic
rs116000638	0.213718	0	0.0474429	0.0474429	19.4493	96.263	1.98232	6	32310415	Intergenic
rs116367931	0.44504	0	0.417943	0.417943	-9.73688	144.502	-0.809996	6	32310684	Intergenic
rs115769042	0.445343	0	0.35231	0.35231	-11.2071	145.182	-0.930119	6	32310803	Intergenic
rs114021320	0.322613	0	0.298302	0.298302	-11.5446	123.204	-1.04008	6	32310811	Intergenic
rs114361604	0.0588346	0	0.00859179	0.00114441	-18.6508	32.8846	-3.25239	6	32310863	Intergenic
rs114668027	0.445477	0	0.403824	0.403824	-10.0673	145.428	-0.834811	6	32310967	Intergenic
rs115059591	0.445406	0	0.411417	0.411417	-9.89086	144.996	-0.821402	6	32310986	Intergenic
rs115241061	0.445432	0	0.3946	0.3946	-10.2582	145.203	-0.851306	6	32311148	Intergenic
rs114525346	0.364647	0	0.329264	0.329264	-11.0865	129.137	-0.975597	6	32311459	Intergenic
rs116453744	0.0573438	0	0.193212	0.193212	-7.10407	29.8105	-1.30113	6	32311571	Intergenic
rs117915323	0.0367504	0	0.85275	0.85275	-0.815405	19.2992	-0.185611	6	32311834	Intergenic
rs115941555	0.445432	0	0.423137	0.423137	-9.66507	145.598	-0.800991	6	32311871	Intergenic
rs114680198	0.446218	0	0.380937	0.380937	-10.5641	145.373	-0.87617	6	32311875	Intergenic
rs143369295	0.045302	0	0.60771	0.60771	-2.50061	23.7286	-0.513345	6	32311957	Intergenic
rs111453880	0.220842	0	0.273308	0.0415605	20.2874	99.1032	2.03789	6	32312082	Intergenic
rs116189550	0.321086	0	0.39976	0.39976	-9.33412	122.877	-0.84205	6	32312351	Intergenic
rs116674142	0.220315	0	0.0470041	0.0470041	19.7497	98.8661	1.98626	6	32312353	Intergenic
rs111708788	0.0750094	0	0.00834595	0.00044295	21.2382	36.5478	3.51308	6	32312495	Intergenic
rs111807590	0.221163	0	0.27746	0.0430925	20.132	99.0516	2.02281	6	32312610	Intergenic
rs114992563	0.222948	0	0.0663859	0.0663859	18.3383	99.7848	1.83581	6	32312637	Intergenic
rs115845521	0.221038	0	0.0568466	0.0568466	19.0132	99.6681	1.90449	6	32312638	Intergenic
rs112213935	0.110608	0	0.180913	0.180913	-9.82198	53.8913	-1.33795	6	32312655	Intergenic
rs113597522	0.446004	0	0.477397	0.477397	-8.58567	146.025	-0.710495	6	32312740	Intergenic
rs115008540	0.446245	0	0.42546	0.42546	-9.626	145.878	-0.796985	6	32312796	Intergenic
rs114082089	0.446102	0	0.393681	0.393681	-10.2966	145.724	-0.852961	6	32312883	Intergenic
rs4959024	0.446459	0	0.358491	0.358491	-11.0816	145.643	-0.918244	6	32313010	Intergenic
rs4959092	0.445995	0	0.655466	0.655466	-5.375	145.122	-0.446181	6	32313011	Intergenic
rs116540284	0.0551836	0	0.246136	0.246136	-6.25934	29.1274	-1.15979	6	32313022	Intergenic
rs115029137	0.446512	0	0.505238	0.505238	-8.03978	145.608	-0.666271	6	32313097	Intergenic
rs115836879	0.44578	0	0.4492	0.4492	-9.12392	145.365	-0.756749	6	32313136	Intergenic
rs111953249	0.445834	0	0.486468	0.486468	-8.39804	145.618	-0.695937	6	32313143	Intergenic
rs114519292	0.446254	0	0.483917	0.483917	-8.44961	145.699	-0.700016	6	32313461	Intergenic
rs116111528	0.0208791	0	0.494145	0.494145	-2.26938	11.0165	-0.683731	6	32313512	Intergenic
rs116291345	0.317337	0	0.339781	0.339781	-10.5845	122.941	-0.954598	6	32313531	Intergenic
rs112698879	0.316569	0	0.473381	0.473381	-7.94163	122.686	-0.716988	6	32313550	Intergenic
rs111566615	0.226287	0	0.0642553	0.0642553	18.6865	101.981	1.8504	6	32313653	Intergenic
rs114448123	0.0361255	0	0.570171	0.570171	-2.47547	19.0074	-0.5678	6	32314154	Intergenic
rs111697676	0.221565	0	0.0641601	0.0641601	18.4652	99.5096	1.85107	6	32314483	Intergenic
rs143849332	0.317721	0	0.294013	0.294013	-11.6391	123.024	-1.04936	6	32314484	Intergenic
rs113939733	0.317623	0	0.299548	0.299548	-11.4982	122.847	-1.0374	6	32314594	Intergenic
rs114821141	0.445397	0	0.421233	0.421233	-9.73616	146.54	-0.804284	6	32314676	Intergenic
rs116603599	0.213816	0	0.0691076	0.0691076	17.9176	97.1649	1.81772	6	32314738	Intergenic
rs113911118	0.31631	0	0.229203	0.229203	-13.3293	122.887	-1.20241	6	32314877	Intergenic
rs114626333	0.220226	0	0.104874	0.104874	16.2015	99.8132	1.62167	6	32315101	Intergenic
rs115588397	0.448101	0	0.665289	0.665289	-5.24012	146.712	-0.432622	6	32315173	Intergenic
rs114115510	0.448316	0	0.498662	0.498662	-8.20423	147.034	-0.676596	6	32315216	Intergenic
rs114147287	0.0133273	0	0.472864	0.472864	-1.94318	7.32802	-0.717826	6	32315281	Intergenic
rs113414295	0.0573706	0	0.984213	0.984213	-0.107696	29.6217	-0.0197876	6	32315486	Intergenic
rs113102251	0.10935	0	0.207616	0.207616	-9.23352	53.6898	-1.26015	6	32315496	Intergenic
rs114736570	0.213325	0	0.0730194	0.0730194	17.6497	96.9295	1.79271	6	32315500	Intergenic
rs116694281	0.220556	0	0.0698251	0.0698251	18.0707	99.3422	1.81304	6	32315507	Intergenic
rs114138262	0.0577812	0	0.0117502	0.00190922	-17.6961	32.5022	-3.104	6	32315511	Intergenic
rs112959638	0.449146	0	0.523931	0.523931	-7.73574	147.339	-0.637298	6	32315557	Intergenic
rs111638828	0.449922	0	0.550928	0.550928	-7.24741	147.685	-0.596369	6	32315593	Intergenic
rs112366846	0.316989	0	0.168932	0.168932	-15.2822	123.413	-1.37564	6	32315654	Intergenic
rs115199297	0.0196204	0	0.868105	0.868105	0.556123	11.2146	0.166066	6	32315722	Intergenic
rs115585976	0.219976	0	0.068489	0.068489	18.1536	99.2972	1.82178	6	32315727	Intergenic
rs117793780	0.0262439	0	0.975132	0.975132	-0.117551	14.2208	-0.0311719	6	32315754	Intergenic
rs117203659	0.0228251	0	0.709197	0.709197	1.29252	12.0118	0.372935	6	32315929	Intergenic
rs116384506	0.219172	0	0.0503792	0.0503792	19.4669	98.9768	1.95673	6	32315975	Intergenic
rs115307019	0.145038	0	0.155632	0.0260304	18.9085	72.1701	2.22576	6	32316016	Intergenic
rs116776712	0.316507	0	0.167081	0.167081	-15.3332	123.161	-1.38164	6	32316081	Intergenic
rs115881525	0.0132737	0	0.465421	0.465421	-1.98288	7.37916	-0.729949	6	32316220	Intergenic
rs114020041	0.212424	0	0.0475578	0.0475578	19.4844	96.711	1.9813	6	32316240	Intergenic
rs114725367	0.181556	0	0.99105	0.99105	-0.101797	82.3625	-0.0112168	6	32316312	Intergenic
rs112049375	0.218842	0	0.07064	0.07064	17.9744	98.8593	1.80778	6	32316389	Intergenic
rs114227351	0.31623	0	0.193517	0.193517	-14.4332	123.219	-1.30024	6	32316415	Intergenic
rs116463356	0.316748	0	0.247324	0.247324	-12.8386	123.158	-1.15687	6	32316604	Intergenic
rs114594140	0.316516	0	0.240723	0.240723	-13.0169	123.107	-1.17318	6	32316615	Intergenic
rs116171467	0.316168	0	0.149981	0.149981	-15.9799	123.216	-1.4396	6	32316804	Intergenic
rs112535377	0.451422	0	0.620477	0.620477	-6.03728	148.651	-0.495174	6	32317127	Intergenic
rs112516497	0.043838	0	0.718645	0.718645	-1.73479	23.1865	-0.360271	6	32317131	Intergenic
rs113969057	0.451368	0	0.571099	0.571099	-6.90913	148.781	-0.566434	6	32317215	Intergenic
rs112978188	0.43705	0	0.479528	0.479528	-8.54406	146.021	-0.707061	6	32317276	Intergenic
rs116675602	0.315953	0	0.233674	0.233674	-13.207	122.976	-1.19095	6	32317467	Intergenic
rs113518848	0.45177	0	0.714859	0.714859	-4.45333	148.586	-0.365338	6	32317471	Intergenic
rs114394955	0.315123	0	0.196173	0.196173	-14.3661	123.537	-1.29253	6	32317635	Intergenic
rs116560252	0.0131934	0	0.47502	0.47502	-1.92696	7.27681	-0.714335	6	32317830	Intergenic
rs112133324	0.315971	0	0.293827	0.293827	-11.6545	123.255	-1.04976	6	32317859	Intergenic
rs113693620	0.314954	0	0.157978	0.157978	-15.6738	123.236	-1.4119	6	32317973	Intergenic
rs113898594	0.439523	0	0.528666	0.528666	-7.64456	147.219	-0.630044	6	32318036	Intergenic
rs116777643	0.0078821	0	0.7471	0.7471	-0.659122	4.17796	-0.322466	6	32318284	Intergenic
rs114365500	0.0165497	0	0.387714	0.387714	-2.65454	9.44455	-0.863771	6	32318384	Intergenic
rs116653075	0.143029	0	0.136441	0.0202419	19.6299	71.4782	2.32183	6	32318610	Intergenic
rs117431190	0.0203078	0	0.587638	0.587638	-1.7692	10.6447	-0.542262	6	32318644	Intergenic
rs114074664	0.456689	0	0.684302	0.684302	-4.98929	150.571	-0.4066	6	32318729	Intergenic
rs115689275	0.0551836	0	0.131305	0.131305	-8.13803	29.0853	-1.50898	6	32319084	Intergenic
rs116126099	0.0131577	0	0.463682	0.463682	-1.9837	7.32799	-0.732798	6	32319173	Intergenic
rs115676017	0.0147466	0	0.0964685	0.0964685	-4.48581	7.28289	-1.66222	6	32319189	Intergenic
rs115806427	0.1994	0	0.290301	0.290301	10.0063	89.5404	1.05746	6	32319364	Intergenic
rs116259511	0.202248	0	0.247226	0.0397859	20.0193	94.8127	2.05596	6	32319387	Intergenic
rs115188952	0.399202	0	0.350834	0.350834	-11.0911	141.322	-0.932973	6	32319637	Intergenic
rs114533255	0.141083	0	0.112937	0.0139787	20.6918	70.8759	2.45781	6	32320153	Intergenic
rs115996153	0.107047	0	0.215287	0.215287	-9.00817	52.8469	-1.23916	6	32321004	Intergenic
rs114444853	0.414172	0	0.339691	0.0118665	30.2257	144.312	2.51609	6	32321115	Intergenic
rs114928941	0.019183	0	0.815754	0.815754	0.772338	10.9867	0.23301	6	32321169	Intergenic
rs116572299	0.0118276	0	0.951013	0.951013	-0.15083	6.0277	-0.0614346	6	32321201	Intergenic
rs114729388	0.0129345	0	0.486104	0.486104	-1.85188	7.06908	-0.696518	6	32321262	Intergenic
rs111460993	0.099102	0	0.00266386	2.92638e-05	30.3794	52.8432	4.17912	6	32321272	Intergenic
rs114102860	0.013113	0	0.492161	0.492161	-1.84635	7.2256	-0.686875	6	32321302	Intergenic
rs115527204	0.0264938	0	0.547458	0.547458	2.30142	14.6357	0.601574	6	32321554	Intergenic
rs114543404	0.0709121	0	0.00691247	0.000402894	21.043	35.3716	3.53818	6	32321597	Intergenic
rs117794128	0.00933712	0	0.929702	0.929702	-0.213251	5.84312	-0.0882203	6	32321833	Intergenic
rs112477452	0.41327	0	0.378381	0.0206914	27.8417	144.819	2.31357	6	32321872	Intergenic
rs114033592	0.102003	0	0.172468	0.172468	-9.88031	52.446	-1.36431	6	32321987	Intergenic
rs114684972	0.0224412	0	0.40836	0.40836	2.92872	12.548	0.826783	6	32322071	Intergenic
rs114722572	0.412993	0	0.332567	0.0108723	30.601	144.375	2.54678	6	32322393	Intergenic
rs115217468	0.2004	0	0.204165	0.0244963	21.7992	93.9298	2.24926	6	32322433	Intergenic
rs116651673	0.200775	0	0.232133	0.0342538	20.5494	94.2162	2.11707	6	32322470	Intergenic
rs116240820	0.397488	0	0.329986	0.0123502	29.7287	141.184	2.50198	6	32323529	Intergenic
rs116401701	0.19915	0	0.182408	0.0186139	22.7883	93.7811	2.35318	6	32323745	Intergenic
rs116747022	0.0150054	0	0.108376	0.108376	-4.38556	7.46121	-1.60554	6	32323905	Intergenic
rs114136125	0.0837395	0	0.000812128	8.35545e-06	30.3087	46.2667	4.45587	6	32324055	Intergenic
rs115370286	0.199766	0	0.0536242	0.0536242	18.6925	93.8176	1.92986	6	32324520	Intergenic
rs114398146	0.197927	0	0.244965	0.244965	10.9979	89.4772	1.16267	6	32324544	Intergenic
rs115505136	0.197526	0	0.292122	0.292122	9.95553	89.3054	1.05348	6	32324641	Intergenic
rs116359815	0.0543267	0	0.155532	0.155532	-7.62415	28.8169	-1.42026	6	32324799	Intergenic
rs116714683	0.197749	0	0.231905	0.231905	11.3084	89.4798	1.19546	6	32324817	Intergenic
rs117698418	0.00938175	0	0.928254	0.928254	-0.21862	5.89508	-0.0900419	6	32324926	Intergenic
rs114646360	0.183154	0	0.176731	0.176731	12.3476	83.5466	1.35089	6	32324945	Intergenic
rs116486772	0.19749	0	0.21854	0.21854	11.6319	89.3706	1.23042	6	32325138	Intergenic
rs114532443	0.200123	0	0.216361	0.0290422	21.2262	94.5519	2.18291	6	32325292	Intergenic
rs114993023	0.105913	0	0.287905	0.287905	-7.71	52.6337	-1.06273	6	32325358	Intergenic
rs114745861	0.0145056	0	0.053532	0.053532	5.47942	8.05531	1.9306	6	32325371	Intergenic
rs115429420	0.196927	0	0.246338	0.246338	10.9574	89.3368	1.15929	6	32325399	Intergenic
rs114142816	0.0558085	0	0.0110536	0.00186304	-17.459	31.49	-3.11124	6	32325562	Intergenic
rs116181916	0.0269045	0	0.390139	0.390139	3.29397	14.6921	0.859366	6	32325658	Intergenic
rs111493362	0.393507	0	0.276963	0.00566973	32.9011	141.457	2.76629	6	32325707	Intergenic
rs112845942	0.393302	0	0.306257	0.0093618	30.9566	141.92	2.59855	6	32325710	Intergenic
rs114118791	0.0109974	0	0.178748	0.178748	-3.35788	6.23633	-1.34462	6	32325722	Intergenic
rs115938894	0.197722	0	0.249331	0.0427057	19.5757	93.3054	2.02658	6	32325835	Intergenic
rs115084792	0.392864	0	0.292028	0.00748654	31.8503	141.833	2.67439	6	32326045	Intergenic
rs113502192	0.181868	0	0.157393	0.157393	12.9169	83.4605	1.41389	6	32326165	Intergenic
rs147771955	0.391311	0	0.29771	0.00848718	31.3774	142.117	2.63205	6	32326240	Intergenic
rs141876708	0.197526	0	0.218256	0.0308726	20.9345	94.0447	2.15871	6	32326246	Intergenic
[truncated: 2,405,470 more chars]
